# Gene-by-Sleep Duration Interaction for Glycemic Traits in over 480,000 Individuals

**DOI:** 10.64898/2026.03.02.26346498

**Authors:** Heming Wang, Pavithra Nagarajan, Clint L Miller, Amy R Bentley, Raymond Noordam, Kenneth E Westerman, Michael R Brown, Aldi T Kraja, Jeffrey R O’Connell, Karen Schwander, Changwei Li, Mihir M Sanghvi, Yipei Song, Traci M Bartz, Vincent Braunack-Mayer, Ling Chen, Jiawen Du, Diana Dunca, Mary F Feitosa, Valborg Gudmundsdottir, Xiuqing Guo, Sarah E Harris, Heather M Highland, Zhijie Huang, Changhoon Kang, Timo A Lakka, Christophe Lefevre, Jian’an Luan, Leo-Pekka Lyytikäinen, Celestin Missikpode, John L Morrison, Nicholette D Palmer, Anne Richmond, Mina Shahisavandi, Jingxian Tang, Peter J van der Most, Stefan Weiss, Chenglong Yu, Wanying Zhu, Md Abu Yusuf Ansari, Pramod Anugu, Hugues Aschard, Kaavya Ashok, John R Attia, Lydia A Bazzano, Brian E Cade, Archie Campbell, Latchezar M Dimitrov, Anh Do, Tariq Faquih, Sandy L FinesilverSmith, Susan P Fisher-Hoch, Amanda M Fretts, Sina A Gharib, Mark O Goodarzi, Mariaelisa Graff, Charles Gu, Paul Hanson, Jiang He, Sami Heikkinen, James Hixson, Sarah Hsu, Mika Kähönen, Minjung Kho, Hyunju Kim, Pirjo Komulainen, Lenore J Launer, Rozenn N Lemaitre, Lifelines Cohort Study, John J McNeil, Joseph B McCormick, Ilja M Nolte, Laura M Raffield, Olli T Raitakari, Julia Ramírez, Renata L Riha, Martin Risch, Lorenz Risch, Tom C Russ, Chloé Sarnowski, Miranda T Schram, Rodney J Scott, Tamar Sofer, Quan Sun, Uwe Völker, Henry Völzke, Yujie Wang, Ko Willems van Dijk, Alexis C Wood, Kristin L Young, Ruiyuan Zhang, Xiaofeng Zhu, Jennifer E Below, David Conen, Simon R Cox, Ervin R Fox, Nora Franceschini, Mohsen Ghanbari, Hans Jörgen Grabe, Vilmundur Gudnason, Caroline Hayward, Elizabeth G Holliday, Cashell E Jaquish, Paul Lacaze, Seunggeun Lee, Terho Lehtimäki, Ching-Ti Liu, Alanna C Morrison, Kari E North, Patricia A Peyser, Michael A Province, Bruce M Psaty, Rainer Rauramaa, Frits R Rosendaal, Jerome I Rotter, Harold Snieder, Lynne E Wagenknecht, Nicholas J Wareham, Ayush Giri, Tanika N Kelly, Patricia B Munroe, James Gauderman, Thomas W Winkler, Paul S de Vries, Dabeeru C Rao, Alisa K Manning, Han Chen, Lisa de las Fuentes, Susan Redline, James B Meigs

## Abstract

Both short and long sleep duration have been associated with poor glycemic control and an increased risk of developing type 2 diabetes mellitus. Although sleep duration may differentially modify the effects of genetic risk factors for type 2 diabetes, this has not been systematically investigated. In the present study, we conducted genome-wide gene by sleep duration meta-analyses, separately assessing interactions of short and long sleep, for fasting glucose, fasting insulin, and hemoglobin A1c in up to 489,309 individuals without diabetes from seven different population groups. In total, 16 loci were identified to interact with sleep duration — six with short sleep and ten with long sleep. Of these, four loci were identified through cross-population meta-analysis. Mapped genes exhibit pathway connections to pericyte apoptosis, NMDA receptor activity, the GLUT1 receptor, neurological health, and sleep architecture. Eleven loci (*VRK2, PCDH7, TFAP2A, CAP2, PAPPA, ZCCHC2, MYH9, SGIP1, JAKMIP3, RRAS2, MAPT*) have not been reported in previous glycemic trait genome-wide association studies. Interaction loci identify divergent biological mechanisms for short and long sleep duration influencing glycemic control, suggesting specific pathways of intervention for precision medicine approaches to diabetes prevention and management.

**Article Highlights:**

- The biological mechanisms of how sleep duration impacts type 2 diabetes pathogenesis and glycemic control are unclear.
- This study reveals 16 loci (11 novel) that interact with either short or long sleep duration to influence hemoglobin A1c, fasting glucose, or fasting insulin. Short and long sleep duration loci were non-overlapping.
- Regulation of copper and diacylglycerol levels appear as distinct cellular mechanisms implicated by long and short sleep duration loci respectively.
- Identified gene targets present insight for potential type 2 diabetes therapeutic design approaches related to JIP1-JNK interaction disruption, pericyte health, NMDA receptor activity, anti-inflammatory and leptin-enhancing dietary supplements, and serpins.

## Supplementary Tables for "Gene-by-Sleep Duration Interaction for Glycemic Traits in over 480,000 Individuals" (part 1 of 3)

### Sheet: S1
	Supplementary Table 1. Cohort Descriptions
	Population Group	Cohort Name	Cohort Acronym	Study Design	Analysis Software	Genotype Platform	Genotyping Calling Algorithm	Imputation Software + Reference Panel	% Male	Age, Mean (SD)	All HBA1C	STST=1 HBA1C	LTST=1 HBA1C	All GLUCOSE	STST=1 GLUCOSE	LTST=1 GLUCOSE	All INSULIN	STST=1 INSULIN	LTST=1 INSULIN	PC Adjustment	Other Covariates
	AFR	Atherosclerosis Risk in Communities	ARIC	Cohorts Unrelated	GEM	Affymetrix Genome-Wide Human SNP Array 6.0	Birdseed	BioData Catalyst TOPMed Imputation Server + apps@topmed-r2@1.0.0	0.35	75.0 (5)	557; 5.7 (0.4)	119; 5.7 (0.4)	116; 5.8 (0.4)	509; 101.5 (10.0)	109; 101.1 (10.2)	104; 100.9 (9.6)	499; 13.5 (8.9)	106; 12.2 (7.4)	104; 14.5 (10.4)	10 PCs	Study Centers
		Bogalusa Heart Study	BHS	Cohorts Unrelated	MMAP + GEM	Illumina Human610 Genotyping BeadChip	Eagle	Minimac4 + topmed-r2@1.0.0 (hg38)		48.5 (4.7)	135; 5.6 (0.4)	29; 5.5 (0.4)	31; 5.7 (0.3)	135; 94.9 (13)	29; 93.7 (10.5)	31; 96.8 (12.4)	-	-	-	10 PCs
		Cleveland Family Study	CFS	Family-Based	MMAP (mmap.2022_11_06_21_46.intel) + GEM v1.4.5	Affymetrix 6.0, Illumina Omni Express		TOPMed Imputation Server + TOPMed Freeze 5b	0.42	43.6 (15.5)	-	-	-	283; 94.3 (12.2)	57; 93.7 (12.4)	57; 94.0 (14.7)	283; 14.7 (12.2)	57; 13.6 (10.5)	57; 17.0 (12.1)	10 PCs
		Cardiovascular Health Study	CHS	Cohorts Unrelated	LinGxEScanR	Illumina HumanOmni1-Quad_v1 BeadChip system	Illumina GenomeStudio	Minimac 4 (prephasing Eagle v2.4) + TOPMed Freeze 5	0.34	76.3 (5.2)	-	-	-	343; 92.6 (9.4)	66; 91.0 (9.3)	69; 92.4 (9.4)	336; 9.1 (5.7)	64; 8.3 (5.8)	66; 9.0 (4.3)	5 PCs	Study Centers
		Insulin Resistance Atherosclerosis Family Study	IRASFS	Family-Based	MMAP (2022_01_20_19_14.intel v.1.4.5_static) + GEM	MEGA_Consortium_15063755_B2	Illumina GenomeStudio	impute_v2.3.2_x86_64_static + 1000 Genomes + AGVP(preliminary) private reference panel	0.42	40.4 (13.3)	-	-	-	461; 94.6 (9.7)	91; 95.8 (10.5)	92; 94.7 (9.3)	461; 14.5 (11.6)	91; 15.4 (10.1)	92; 15.3 (13.8)	1 PC
		Jackson Heart Study	JHS	Family-Based, and Unrelated					0.39	49.1 (12.1)	1824; 5.5 (0.5)	329; 5.5 (6.4)	388; 5.4 (0.5)	1436; 89.3 (8.9)	329; 90.0 (9.1)	388; 89.2 (8.9)	1824; 16.2 (9.6)	329; 16.2 (9.6)	388; 16.4 (11.5)	10 PCs	Study Centers
		UK Biobank	UKB	Large BioBank					0.41	51.6 (7.8)	4100; 5.5 (0.5)	785; 5.5 (0.5)	834; 5.5 (0.5)	Fasting: 484; 81.2 (9.1); Not-Fasting: 3088; 80.7 (10.5)	Fasting: 99; 81.3 (8.6); Not Fasting: 585; 81.5 (11.0)	Fasting: 100; 81.2 (10.3); Not Fasting: 629; 81.2 (11.1)	-	-	-
		Multi-Ethnic Study of Atherosclerosis	MESA	Cohorts Unrelated	GEM v1.4.5	Affymetrix 6.0		TOPMed Imputation Server + TOPMed Freeze 5b	0.46	66.1 (9.8)	-	-	-	1005; 93.6 (10.1)	203; 93.1 (10.4)	205; 93.7 (10.4)	-	-	-	10 PCs	Study Centers
		Women's Health Initiative	WHI_SHARE	Cohorts Unrelated	LinGxEScanR	Affymetrix 6.0	Beadstudio-Gencall v3.0	Minimac4 + TOPMed Imputation Server Freeze 8	0	61.3 (7.0)	-	-	-	6349; 92.7 (10.9)	1253; 92.9 (11.2)	1295; 92.8 (10.8)	6349; 9.9 (6.1)	1253; 9.9 (5.9)	1295; 10.3 (6.6)	10 PCs	Recruitment Region
	EAS	Multi-Ethnic Study of Atherosclerosis	MESA	Cohorts Unrelated	GEM v1.4.5	Affymetrix 6.0		TOPMed Imputation Server + TOPMed Freeze 5b	0.497	65.2 (9.8)	-	-	-	511; 93.8 (9.7)	103; 94.4 (10.6)	103; 93.8; 9.9	-	-	-	10 PCs	Study Centers
		The Korean Genome and Epidemiology Study	KOGES	Cohorts Unrelated	GEM v 1.4.3	KoreanChip (https://www.nature.com/articles/s41598-018-37832-9#Sec11)	Bayesian Robust Linear Modeling using Mahalanobis Distance (BRLMM) algorithm	IMPUTE4 + 1000 Genomes Project Phase 3 data and Korean reference genome	0.41	53.4 (8.0)	27953; 5.5 (0.3)	5511; 5.6 (0.3)	5525; 5.5 (0.3)	36965; 91.4 (9.8)	7444; 91.9 (10.1)	7349; 90.9 (9.6)	24094; 6.5 (4.6)	4950; 6.4 (4.5)	4688; 6.5 (4.5)	10 PCs	Study Centers
		UK Biobank	UKB	Large BioBank					0.33	51.9 (7.8)	2294; 5.5 (0.4)	445; 5.5 (0.4)	466; 5.5 (0.4)	Fasting: 118; 83.9 (8.5); Non-Fasting: 1883; 84.0 (12.1)	Fasting: 26; 81.7 (6.5); Non-Fasting: 362; 83.3 (11.0)	Fasting: 28; 85.8 (9.0); Non-Fasting: 382; 84.0 (11.8)	-	-	-
		Genetic Epidemiology Network of Salt Sensitivity	GENSALT	Family-Based	MMAP + GEM	GeneMapper software (ABI)		MINIMAC + TOPMed	0.53	39.2 (8.9)	-	-	-	1728; 86.3 (10.5)	358; 84.5 (10.6)	346; 87.4 (9.8)	-	-	-	4 PCs
	EUR	Age, Gene/Environment Susceptibility-Reykjavik Study	AGES-GSA	Cohorts Unrelated	GEM v1.4.5	Illumina Infinium Global Screening Array	GenomeStudio 2.0	Minimac3 + Haplotype Reference Consortium	0.144	76.6 (5.6)	1881; 5.6 (0.3)	365; 5.6 (0.3)	417; 5.6 (0.3)	2008; 99.1 (9.3)	388; 98.9 (9.4)	436; 97.5 (9.6)	2007; 1.4 (0.9)	388; 1.4 (0.9)	436; 1.4 (1.1)	5 PCs
		Age, Gene/Environment Susceptibility-Reykjavik Study	AGES-hu370CNV	Cohorts Unrelated	GEM v1.4.5	Illumina Hu370CNV	Beadstudio	Minimac3 + Haplotype Reference Consortium	0.413	76.5 (5.5)	2373; 5.6 (0.3)	466; 5.6 (0.3)	507; 5.6 (0.4)	2583; 99.0 (9.1)	506; 99.2 (9.3)	545; 98.3 (9.5)	2583; 1.3 (0.9)	506; 1.3 (0.9)	545; 1.3 (0.8)	5 PCs
		Atherosclerosis Risk in Communities	ARIC	Cohorts Unrelated	GEM	Affymetrix Genome-Wide Human SNP Array 6.0	Birdseed	BioData Catalyst TOPMed Imputation Server + apps@topmed-r2@1.0.0	0.44	75.8 (5.2)	2707; 5.6 (0.3)	543; 5.6 (0.3)	547; 5.6 (0.3)	2600; 102.5 (9.8)	525; 102.5 (9.7)	519; 102.6 (9.7)	2533; 11.6 (7.5)	515; 12.4 (7.6)	500; 11.6 (7.7)	10 PCs	Study Centers
		ASPirin in Reducing Events in the Elderly	ASPREE	Cohorts Unrelated	GEM v1.4.4	Axiom 2.0 Precision Medicine Diversity Research Array	Minimac4	Michigan Imputation Server + Haplotype Reference Consortium	0.441	75.0 (4.2)	-	-	-	10730; 95.0 (10.1)	1882; 95.1 (10.2)	1686; 95.5 (10.2)	-	-	-	10 PCs	Country (Australia vs US)
		Bogalusa Heart Study	BHS	Cohorts Unrelated	MMAP + GEM	Illumina Human610 Genotyping BeadChip	Eagle	Minimac4 + topmed-r2@1.0.0 (hg38)	0.42	49.3 (4.4)	366; 5.5 (0.3)	65; 5.5 (0.2)	72; 5.5 (0.3)	365; 96.1 (11.9)	65; 95.2 (12.9)	72; 94.9 (9.9)	-	-	-	10 PCs
		Cleveland Family Study	CFS	Family-Based	MMAP (mmap.2022_11_06_21_46.intel) + GEM v1.4.5	Illumina Omni Express		TOPMed Imputation Server + TOPMed Freeze 5b	0.46	48.9 (16.8)	-	-	-	237; 93.2 (10.4)	48; 92.2 (9.7)	48; 93.3 (7.8)	237; 11.7 (12.1)	48; 10.0 (6.0)	48; 13.1 (8.2)	10 PCs
		Cardiovascular Health Study	CHS	Cohorts Unrelated	LinGxEScanR	Illumina 370CNV chip	Illumina BeadStudio	Minimac 4 (prephasing Eagle v2.4) + TOPMed Freeze 5	0.37	78.1 (4.5)	-	-	-	1660; 92.0 (9.5)	315; 92.3 (9.0)	304; 92.1 (9.5)	1640; 8.5 (6.1)	310; 8.4 (5.2)	304; 9.3 (6.5)	10 PCs	Study Centers
		Dose-responses to exercise training	DRSEXTRA	Cohorts Unrelated	LinGxEScanR	Cardio-Metabo_Chip_11395247_A	BeadStudio version 3.3.7, Gentrain version 1.0	MaCH/minimac + 1000G Phase 1 Integrated Release Version 3 Haplotypes (2010-11 data freeze, 2012-03-14 haplotypes) on 1,092 individuals of all ethnic backgrounds and excludes monomorphic and singleton sites	0.469	66.3 (5.3)	-	-	-	1108; 100.7 (8.7)	217; 101.1 (8.5)	216; 101.5 (8.6)	1104; 6.8 (4.3)	217; 6.6 (4.0)	216; 7.5 (5.0)	1 PC
		European Prospective Investigation into Cancer - Norfolk study	EPIC-Norfolk	Cohorts Unrelated	GEM v1.4.3	Affymetrix Axiom UKBiobank	Axiom GT1	TOPMed imputation server + TOPMed	0.45	62.0 (9.0)	11552; 5.4 (0.4)	2313; 5.4 (0.4)	2310; 5.4 (0.4)	-	-	-	-	-	-	10 PCs
		FINNGEN (THL Biobank)	FINNGEN	Case-Control	MMAP v3.0 and GEM V1.5.2	Illumina (Illumina Inc.) and Affymetrix arrays (Thermo Fisher Scientific)	GenCall and zCall algorithms (Illumina data) and AxiomGT1(Affymetrix data)	Beagle 4.1 + SISu v4.2	0.45	53.7 (12.5)	10770; 7.8 (8.3)	2188; 7.7 (8.3)	2033; 7.9 (8.4)	16103; 103.2 (19.9)	3251; 103 (19.1)	2622; 103.1 (20.0)	5687; 1.2 (0.8)	1166; 1.2 (0.8)	1115; 1.2 (0.8)	10 PCs
		Fenland Study	Fenland	Cohorts Unrelated	GEM v1.4.3	Affymetrix Axiom UKBiobank	Axiom GT1	TOPMed imputation server + TOPMed	0.49	55.9 (7.1)	5235; 5.5 (0.3)	1047; 5.5 (0.3)	1047; 5.5 (0.3)	5235; 86.4 (9.0)	1047; 87.1 (9.3)	1047; 86.9 (8.9)	5193; 8.8 (6.2)	1041; 9.4 (6.9)	1036; 9.3 (6.9)	10 PCs
		Framingham Heart Study	FHS	Family-Based	MMAP + GEM v1.5.1	Affymetrix Nsp, Sty and 50K gene centric	Birdseed	https://imputation.biodatacatalyst.nhlbi.nih.gov + TOPMed (Version R2 on GRC38)	0.46	52.5 (11.5)	5459; 5.3 (0.4)	1099; 5.4 (0.4)	1069; 5.3 (0.4)	5400; 95.4 (9.5)	1087; 96.2 (9.7)	1054; 96.2 (9.6)	5400; 12.0 (7.5)	1087; 12.3 (8.1)	1054; 12.6 (8.0)	3 PCs	Cohort
		Genetic and phenotypic determinants of blood pressure and other cardiovascular risk factors	GAPP	Cohorts Unrelated	GEM v1.5.2	Illumina iScan	GenomeStudio GenCall	Minimac v4.1.6 + TOPMed r3 panel	0.46	43.7 (5.4)	1116; 5.2 (0.3)	224; 5.3 (0.3)	227; 5.2 (0.3)	1116; 87.8 (8.3)	224; 88.5 (8.9)	227; 87.3 (8.8)	-	-	-	10 PCs
		Generation Scotland	GS	Family-Based	MMAP + GEM	HumanOmniExpressExome8v1	Beadstudio-Gencall v3.0	Minimac4 + TOPMed	0.7	48.8 (12.1)	-	-	-	4331; 84.3 (8.0)	869; 83.8 (7.9)	863; 84.6 (8.1)	-	-	-	10 PCs
		Hunter Community Study	HCS	Cohorts Unrelated	LinGxEScanR	Affymetrix Axiom Kaiser array	Affymetrix Genotyping Console v4.2	Michigan-imputationserver-1.6.6 minimac4-1.0.2 + apps@topmed-r2@1.0.0	0.48	65.6 (7.1)	-	-	-	1217; 87.7 (10.7)	244; 87.4 (11.0)	244; 87.9 (11.1)	204; 12.0 (8.0)	44; 13.2 (9.0)	39; 13.6 (9.0)	6 PCs
		Lothian Birth Cohort 1936	LBC1936	Cohorts Unrelated	LinGxEScanR	Illumina 610-Quadv1	Genome studio	Minimac4 + TOPMed Freeze 8	0.51	76.2 (0.7)	505; 5.7 (0.4)	96; 5.7 (0.4)	101; 5.7 (0.4)	-	-	-	-	-	-	4 PCs	As birth cohort, omitted Age^2 and Age^2 x E
		Lifelines	LL-CS	Family Based	GEM + MMAP	Illumina Cyto SNP12 v2	Opticall	Sanger Server + HRC	0.43	45.8 (10.7)	6053; 5.5 (0.3)	1233; 5.5 (0.3)	1230; 5.5 (0.3)	5708; 89.3 (8.9)	1160; 89.6 (9.1)	1149; 90.0 (8.8)	-	-	-	10 PCs
			LL-GSA	Family Based	GEM + MMAP	Illumina Global Screen Array	Opticall	Sanger Server + HRC	0.4	43.1 (13.9)	28068; 5.5 (0.3)	5622; 5.5 (0.3)	5618; 5.5 (0.3)	27708; 87.7 (8.7)	5527; 88.4 (8.7)	5554; 89.2 (8.8)	-	-	-	10 PCs
			LL-Affy	Family Based	GEM + MMAP	FinnGen ThermoFisher Axiom custom v2	Opticall	Sanger server + HRC	0.36	43.7 (13.0)	18569; 5.5 (0.3)	3717; 5.5 (0.3)	3811; 5.5 (0.3)	18290; 88.0 (8.8)	3644; 88.8 (9.0)	3759; 89.6 (9.0)	-	-	-	10 PCs
		Long Life Family Study	LLFS	Family-Based	MMAP (mmap.2022_06_20_08_45.intel)	Illumina Omni 2.5	GenomeStudio version 2010.2, Genotyping Module version 1.7.4, GenTrain version 1.0	https://imputation.biodatacatalyst.nhlbi.nih.gov (phased with Eagle v2.4, imputed with minimac4 v1.3.3) + TOPMed Reference Panel	0.49	70.9 (10.9)	1983; 5.6 (0.3)	397; 5.6 (0.3)	388; 5.5 (0.3)	1744; 95.3 (9.2)	340; 95.5 (8.7)	342; 95.3 (10.0)	1736; 9.6 (8.4)	338; 9.7 (8.3)	341; 10.0 (6.9)	1 PC	Study Centers
		Multi-Ethnic Study of Atherosclerosis	MESA	Cohorts Unrelated	GEM v1.4.5	Affymetrix 6.0		TOPMed Imputation Server + TOPMed Freeze 5b	0.47	66.9 (10.0)	-	-	-	1984; 92.5 (9.6)	406; 92.8 (10.2)	398; 92.2 (9.5)	-	-	-	10 PCs	Study Centers
		The Netherlands Epidemiology of Obesity Study	NEO	Cohorts Unrelated	GEM	Illimuni HumanCoreExome-24v1_A Beadchip	GenCall	Michigan Server + TOPMed Panel	0.46	55.8 (6)	4439; 5.3 (0.3)	888; 5.4 (0.3)	860; 5.3 (0.3)	4458; 98 (9.7)	890; 98.9 (10.1)	864; 97.2 (9.8)	4458; 11.5 (7.5)	890; 1.0 (8.5)	864; 11.5 (7.4)	4 PCs
		Rotterdam Study (First Cohort)	RS1	Cohorts Unrelated	GEM v.1.5.0	Illumina 550 (+duo), Illumina 610 quad	Affymetrix Power Tools	Michigan Imputation Server + Haplotype Reference Consortium	0.42	75.1 (6.1)	-	-	-	2569; 98.5 (10.1)	499; 98.9 (9.5)	497; 99.3 (11.2)	-	-	-	10 PCs
		Rotterdam Study (Second Cohort)	RS2	Cohorts Unrelated	GEM v.1.5.0	Illumina 550 (+duo), Illumina 610 quad	Affymetrix Power Tools	Michigan Imputation Server + Haplotype Reference Consortium	0.45	67.8 (7.1)	-	-	-	1671; 95.9 (9.1)	349; 96.3 (9.8)	343; 94.9 (8.2)	-	-	-	10 PCs
		The Study of Health in Pomerania	SHIP-START	Cohorts Unrelated	LinGxEScanR	Affymetrix Genome-Wide Human SNP Array 6.0	Birdseed2	Eagle v2.4 and Minimac4 (Michigan Impution Server) + TOPMed (version r2 2022)	0.48	48.0 (15.9)	3588; 5.2 (0.5)	693; 5.3 (0.5)	704; 5.2 (0.6)	-	-	-	-	-	-	10 PCs
			SHIP-TREND-B1	Cohorts Unrelated	LinGxEScanR	Illumina Infinium HumanOmni2.5 BeadChip	GenomeStudio Genotyping Module v1.0 (GenCall)	Eagle v2.4 and Minimac4 (Michigan Impution Server) + TOPMed (version r2 2022)	0.53	50.1 (13.7)	949; 5.2 (0.5)	192; 5.2 (0.5)	193; 5.1 (0.5)	883; 96.6 (11.3)	173; 96.9 (11.0)	183; 95.4 (10.0)	496; 6.7 (8.6)	113; 5.9 (4.2)	100; 9.0 (15.6)	10 PCs
			SHIP-TREND-B2	Cohorts Unrelated	LinGxEScanR	Illumina Infinium Global Screening Array	GenomeStudio 2.0 Genotyping Module (GenCall)	Eagle v2.4 and Minimac4 (Michigan Impution Server) + TOPMed (version r2 2022)	0.63	50.5 (15.7)	2635; 5.2 (0.5)	515; 5.2 (0.5)	507; 5.2 (0.5)	1453; 97.2 (12.0)	266; 97.6 (12.6)	284; 97.4 (12.3)	-	-	-	10 PCs
		UK BioBank	UKB	Large BioBank					0.45	56.6 (8.0)	323514; 5.3 (0.3)	64536; 5.4 (0.3)	63963; 5.4 (0.3)	Fasting: 10809; 83.6 (8.9); Non-Fasting: 271934; 82.7 (10.9)	Fasting: 2626; 83.5 (8.9); Non-fasting: 53669; 83.1 (10.9)	Fasting: 2093; 83.9 (8.9); Non-fasting: 53946; 83.4 (11.4)	-	-	-
		Women's Health Initiative	WHI-WHIMS	Cohorts Unrelated	LinGxEScanR	HumanOmniExpressExome-8v1_B	Beadstudio-Gencall v3.0	Minimac4 + TOPMed Imputation Server Freeze 8	0	67.9 (6)	-	-	-	4545; 94.2 (9.6)	823; 94.4 (10.0)	869; 94.7 (9.7)	4545; 8.2 (5.2)	823; 8.7 (5.8)	869; 8.5 (5.7)	10 PCs	Recruitment Region
			WHI-GARNET	Cohorts Unrelated	LinGxEScanR	Illumina HumanOmni1-Quad v1-0 B	Beadstudio-Gencall v3.0	Minimac4 + TOPMed Imputation Server Freeze 8	0	65.7 (6.9)	-	-	-	3136; 95.5 (10.4)	673; 95.8 (10.0)	624; 95.2 (10.7)	3136; 9.4 (6.2)	673; 9.9 (6.3)	624; 9.1 (6.2)	10 PCs	Recruitment Region
		The Young Finns Study	YFS	Cohorts Unrelated	GEM	Illumina Human670-Quad Custom	Illuminus	Minimac4 + TOPMed r2	0.44	42.0 (5.0)	1596; 5.4 (0.3)	335; 5.5 (0.2)	333; 5.4 (0.3)	1596; 95.1 (8.8)	335; 95.9 (8.5)	333; 95.8 (8.6)	1665; 9.7 (11.6)	335; 9.4 (7.3)	333; 11.0 (16.2)	4 PCs	Study Centers
	HIS	Cameron County Hispanic Cohort	CCHC	Cohorts Unrelated	MMAP + GEM	Illumina MEGAex	Illumina DRAGEN	Minimac4 + TOPMed r2		52.9 (16.5)	not provided; 5.7 (0.4)	not provided; 5.7 (0.3)	not provided; 5.7 (0.4)	not provided; 95.2 (9.5)	not provided; 94.8 (10.5)	not provided; 95.7 (9.2)	-	-	-	5 PCs
		Insulin Resistance Atherosclerosis Family Study	IRASFS	Family-Based	MMAP (2022_01_20_19_14.intel v.1.4.5_static) + GEM	Illumina OmniExpress + 1S	Illumina GenomeStudio	Impute2 + 1000 Genomes Phase 3 Reference Panel	0.42	39.4 (12.9)	-	-	-	955; 93.2 (9.3)	191; 92.1 (9.3)	190; 94.2 (10.3)	955; 14.6 (10.6)	191; 14.8 (10.4)	190; 13.5 (9.3)	3 PCs	Recruitment Center
		Multi-Ethnic Study of Atherosclerosis	MESA	Cohorts Unrelated	GEM v1.4.5	Affymetrix 6.0		TOPMed Imputation Server + TOPMed Freeze 5b	0.471	65.1 (10.0)	-	-	-	904; 95.9 (10.0)	182; 95.4 (10.3)	184; 96.0 (9.3)	-	-	-	10 PCs	Study Centers
		The Hispanic Community Health Study / Study of Latinos	SOL	Cohort with Some Relatedness	MMAP	Illumina Expanded Multi-Ethnic Genotyping Array (MEGA) 15063755 B2 MEGA array	GenomeStudio version 2011.1, Genotyping Module 1.9.4 and GenTrain version 1.0	TopMed server + TOPMed Reference Panel	0.42	43.9 (13.7)	8485; 5.5 (0.4)	1688; 5.5 (0.4)	1601; 5.5 (0.4)	8516; 93.9 (8.3)	1696; 94.1 (8.4)	1608; 94.0 (8.3)	8489; 12.0 (8.7)	1690; 12.1 (9.8)	1599; 12.1 (8.3)	10 PCs	Study Centers
		Women's Health Initiative	WHI-SHARE	Cohorts Unrelated	LinGxEScanR	Affymetrix 6.0	Beadstudio-Gencall v3.0	Minimac4 + TOPMed Imputation Server Freeze 8		60.2 (6.7)	-	-	-	2886; 92.3 (9.9)	551; 92.4 (9.8)	567; 93.1 (10.3)	2886; 9.3 (6.2)	551; 9.5 (6.6)	567; 9.5 (6.3)	10 PCs	Study Centers
	SAS	UK Biobank	UKB	Large BioBank					0.52	52.6 (8.4)	4750; 5.5 (0.4)	1154; 5.5 (0.4)	1144; 5.5 (0.4)	Fasting: 267; 83.0 (8.7); Non-fasting: 4848; 82.0 (10.8)	Fasting: 56; 83.9 (9.5); Non-fasting: 927; 82.3 (10.8)	Fasting: 51; 82.5 (8.8); Non-fasting: 939; 82.2 (11.1)	-	-	-
	MID	UK Biobank	UKB	Large BioBank					0.55	51.8 (8.0)	1237; 5.4 (0.4)	238; 5.4 (0.4)	245; 5.4 (0.4)	Fasting: 89; 82.9 (9.3); Non-fasting: 973; 81.1 (10.3)	Fasting: 25; 83.3 (11.0); Non-fasting: 178; 81.6 (11.5)	Fasting: 17; 81.1 (10.3); Non-fasting: 192; 81.4 (9.0)	-	-	-
	AMR	UK Biobank	UKB	Large BioBank					0.34	52.4 (8.1)	858; 5.4 (0.4)	177; 5.4 (0.3)	160; 5.4 (0.4)	Fasting: 61; 81.6 (6.2); Non-fasting: 688; 82.5 (10.1)	Fasting: 10; 80.4 (4.8); Non-fasting: 142; 83.5 (9.2)	Fasting: 15; 81.5 (4.8); Non-fasting: 129; 84.3 (9.4)	-	-	-
	Data is provided here based on available annotations provided by each cohort team.

### Sheet: S2
	Supplementary Table 2. Meta-Analysis Contributing Samples
	COMBINED SEX															FEMALE SEX															MALE SEX
	Glucose					HbA1c					Insulin					Glucose					HbA1c					Insulin					Glucose					HbA1c					Insulin
	Population Group	Cohort	N	STST	LTST	Population Group	Cohort	Total	STST	LTST	Population Group	Cohort	Total	STST	LTST	Population Group	Cohort	N	STST	LTST	Population Group	Cohort	Total	STST	LTST	Population Group	Cohort	Total	STST	LTST	Population Group	Cohort	N	STST	LTST	Population Group	Cohort	Total	STST	LTST	Population Group	Cohort	Total	STST	LTST
	EUR	AGES_gsa	2008	388	436	EUR	AGES_gsa	1881	365	417	EUR	AGES_gsa	2004	388	435	EUR	AGES_gsa	1159	216	264	EUR	AGES_gsa	1091	202	258	EUR	AGES_gsa	1157	216	263	EUR	AGES_gsa	849	181	169	EUR	AGES_gsa	790	170	159	EUR	AGES_gsa	847	181	169
		AGES_hu370CNV	2583	506	545		AGES_hu370CNV	2373	466	507		AGES_hu370CNV	2581	506	544		AGES_hu370CNV	1545	331	336		AGES_hu370CNV	1417	304	312		AGES_hu370CNV	1544	331	336		AGES_hu370CNV	1038	213	205		AGES_hu370CNV	956	199	187		AGES_hu370CNV	1037	213	204
		ARIC	2600	525	519		ARIC	2707	543	547		ARIC	2533	515	500		ARIC	1513	320	306		ARIC	1570	328	320		ARIC	1471	312	297		ARIC	1087	226	214		ARIC	1137	237	230		ARIC	1062	223	208
		ASPREE	10730	1882	1686		BHS	366	65	72		CFS	236	33	32		ASPREE	5999	1167	813		BHS	211	40	42		CFS	128	33	32		ASPREE	4731	715	873		BHS	155	25	30		CFS	108	33	32
		BHS	361	64	72		EPIC-Norfolk	11552	2313	2310		CHS	1616	304	296		BHS	209	41	42		EPIC-Norfolk	6358	1275	1271		CHS	1022	176	215		BHS	152	23	30		EPIC-Norfolk	5194	1041	1039		CHS	594	128	81
		CFS	236	33	32		FHS	5459	1099	1069		DRSEXTRA	1104	217	216		CFS	128	33	32		FHS	2965	573	326		DRSEXTRA	587	102	110		CFS	108	33	32		FHS	2494	526	743		DRSEXTRA	517	115	106
		CHS	1660	315	304		FINNGEN	10770	2188	2039		FHS	5400	1087	1054		CHS	1050	183	221		FINNGEN	3766	765	611		FHS	2938	570	322		CHS	610	132	83		FINNGEN	7004	1423	1428		FHS	2462	517	732
		DRSEXTRA	1108	217	216		Fenland	5235	1047	1047		FINNGEN	5687	1166	1115		DRSEXTRA	589	102	110		Fenland	2680	537	536		FINNGEN	3123	689	496		DRSEXTRA	519	115	106		Fenland	2555	511	512		FINNGEN	2564	477	619
		FHS	5400	1087	1054		GAPP	1116	224	227		Fenland	5193	1041	1036		FHS	2938	570	322		GAPP	607	117	133		Fenland	2652	534	529		FHS	2494	526	743		GAPP	509	107	94		Fenland	2541	508	508
		FINNGEN	16103	3251	3129		LBC1936	505	96	101		HCS	203	43	39		FINNGEN	7223	1457	1271		LBC1936	249	56	51		HCS	96	22	22		FINNGEN	8880	1794	1858		LBC1936	256	40	50		HCS	107	21	0
		Fenland	5235	1047	1047		LL-CS	6053	1233	1230		NEO	4458	890	864		Fenland	2680	537	536		LL-CS	3547	806	709		NEO	2389	565	526		Fenland	2555	511	512		LL-CS	2506	427	521		NEO	2069	325	338
		GAPP	1116	224	227		LL-GSA	28068	5622	5618		SHIP_TREND_B1	496	113	100		GAPP	607	117	133		LL-GSA	16874	3207	2228		SHIP_TREND_B1	265	54	79		GAPP	509	107	94		LL-GSA	11194	2415	3390		SHIP_TREND_B1	231	59	21
		GS	4330	868	863		LL-Affy	18569	3717	3811		YFS	1665	345	355		GS	2726	576	681		LL-Affy	11904	2190	1807		WHI_garnet	3136	673	624		GS	1604	292	182		LL-Affy	6665	1527	2004		YFS	740	168	169
		HCS	1217	244	244		LLFS	1983	397	388		WHI_garnet	3136	673	624		HCS	634	130	147		LLFS	1099	194	196		WHI_whims	4545	823	869		HCS	583	114	97		LLFS	884	203	192	TOTAL		14879	2968	3187
		LL-CS	5708	1160	1149		NEO	4439	888	860		WHI_whims	4545	823	869		LL-CS	3355	761	681		NEO	2376	564	523		YFS	925	177	0		LL-CS	2353	399	468		NEO	2063	324	337			0.533011	0.527926	0.544786
		LL-GSA	27708	5527	5554		SHIP_TREND_B1	949	192	193	TOTAL		40857	8144	8079		LL-GSA	16678	3162	2214		SHIP_TREND_B1	535	104	142	TOTAL		25978	5277	4720		LL-GSA	11030	2365	3340		SHIP_TREND_B1	414	88	51	AFR	ARIC	170	36	33
		LL-Affy	18290	3644	3759		SHIP_TREND_B2	2635	515	507			0.469491	0.467858	0.472235		LL-Affy	11716	2139	1781		SHIP_TREND_B2	1353	231	308			0.440313	0.441331	0.418291		LL-Affy	6574	1505	1978		SHIP_TREND_B2	1282	284	199		CFS	118	40	41
		LLFS	1744	340	342		SHIP_START	3588	693	704	AFR	ARIC	499	106	104		LLFS	961	168	169		SHIP_START	1858	386	258	AFR	ARIC	329	65	70		LLFS	783	172	173		SHIP_START	1730	307	446		IRASFS	191	41	38
		MESA	1959	399	391		UKBB	323514	64536	63963		CFS	279	40	41		MESA	1031	250	185		UKBB	176932	41308	34717		CFS	161	40	41		MESA	928	149	206		UKBB	146582	23228	29246		JHS	709	79	140
		NEO	4458	890	864		YFS	1596	335	333		CHS	333	62	65		NEO	2389	565	526		YFS	887	171	0		CHS	223	46	50		NEO	2069	325	338		YFS	709	164	159	TOTAL		1188	196	252
		RS	2569	499	497	TOTAL		433358	86534	85943		IRASFS	459	91	92		RS	1498	324	373	TOTAL		238279	53358	44748		IRASFS	268	50	54		RS	1071	175	124	TOTAL		195079	33246	41017			0.0425578	0.034863	0.0430769
		RS2	1673	349	344			0.889764	0.891368	0.89038		JHS	1824	329	388		RS2	915	189	261			0.876119	0.888086	0.871075		JHS	1115	250	248		RS2	758	161	83			0.907154	0.895636	0.908964	HIS	IRASFS	397	50	126
		SHIP_TREND_B1	883	173	183	AFR	ARIC	557	119	116		WHI_share	6349	1253	1295		SHIP_TREND_B1	501	93	138	AFR	ARIC	376	76	78		WHI_share	6349	1253	1295		SHIP_TREND_B1	382	80	45	AFR	ARIC	181	37	37		SOL	3556	742	682
		SHIP_TREND_B2	1453	266	284		BHS	135	29	31	TOTAL		9743	1881	1985		SHIP_TREND_B2	784	125	180		BHS	103	23	23	TOTAL		8445	1704	1758		SHIP_TREND_B2	669	141	104		JHS	709	79	140	TOTAL		3953	792	808
		UKBB-F	10809	2626	2093		JHS	1824	329	388			0.111958	0.10806	0.116028		UKBB-F	4732	1429	719		JHS	1115	250	248			0.143138	0.142511	0.155796		UKBB-F	6077	1197	1374		UKBB	1668	328	318			0.141608	0.140875	0.13812
		UKBB-NF	271934	53669	53946		UKBB	4100	785	834	HIS	IRASFS	955	191	190		UKBB-NF	148677	34335	29441		UKBB	2432	457	516	HIS	IRASFS	558	141	64		UKBB-NF	123257	19334	24505	TOTAL		2558	444	495	EAS	KoGES	7895	1666	1603
		YFS	1596	335	333	TOTAL		6616	1262	1369		SOL	8489	1690	1599		WHI_garnet	3136	673	624	TOTAL		4026	806	865		SOL	4933	948	917		YFS	709	164	159			0.0118952	0.0119612	0.0109695	TOTAL		7895	1666	1603
		WHI_garnet	3136	673	624			0.0135839	0.0129996	0.014183		WHI_share	2886	551	567		WHI_whims	4545	823	869			0.014803	0.013415	0.0168383		WHI_share	2886	551	567	TOTAL		182379	31149	38095	HIS	CCHC	117	24	28			0.282823	0.296336	0.274017
		WHI_whims	4545	823	869	HIS	CCHC	353	71	71	TOTAL		12330	2432	2356		YFS	887	171	0	HIS	CCHC	236	47	43	TOTAL		8377	1640	1548			0.879626	0.864554	0.879772		SOL	3557	738	686	CROSS POPULATION TOTAL N		27915	5622	5850
	TOTAL		413152	82024	81606		SOL	8485	1688	1601			0.141685	0.139714	0.137713	TOTAL		230805	50987	43375		SOL	4928	950	915			0.141985	0.137158	0.137185	AFR	ARIC	175	36	34	TOTAL		3674	762	714
			0.844358	0.844416	0.843918	TOTAL		8838	1759	1672	EAS	KoGES	24094	4950	4688			0.819309	0.832414	0.810975	TOTAL		5164	997	958	EAS	KoGES	16199	3336	3258		CFS	118	40	41			0.0170848	0.020528	0.0158227
	AFR	ARIC	509	109	104			0.0181461	0.0181191	0.0173221	TOTAL		24094	4950	4688	AFR	ARIC	334	67	69			0.0189873	0.016594	0.0186487	TOTAL		16199	3336	3258		IRASFS	192	41	38	EAS	KoGES	8941	1814	1840
		BHS	135	29	31	EAS	KoGES	27953	5511	5525			0.276866	0.284368	0.274024		BHS	103	23	23	EAS	KoGES	19012	3761	3844			0.274564	0.279	0.288727		JHS	709	79	140		UKBB	765	155	185
		CFS	279	40	41		UKBB	2294	445	466	TOTAL TRANS_ANCESTRY		87024	17407	17108		CFS	161	40	41		UKBB	1529	290	281	CROSS POPULATION TOTAL N		58999	11957	11284		MESA	464	93	90	TOTAL		9706	1969	2025
		CHS	343	66	69	TOTAL		30247	5956	5991							CHS	229	48	53	TOTAL		20541	4051	4125							UKBB-F	235	47	40			0.0451347	0.0530442	0.0448753
		IRASFS	461	91	92			0.0621027	0.0613515	0.0620675							IRASFS	269	50	54			0.0755264	0.0674245	0.0802982							UKBB-NF	1240	235	248	AMR	UKBB	290	25	80
		JHS	1824	329	388	AMR	UKBB	858	177	160							JHS	1115	250	248	AMR	UKBB	568	152	80						TOTAL		3133	571	631	TOTAL		290	25	80
		MESA	1005	203	205	TOTAL		858	177	160							MESA	541	110	115	TOTAL		568	152	80								0.0151107	0.0158483	0.0145724			0.00134855	0.000673491	0.00177285
		UKBB-F	484	99	100			0.00176163	0.00182324	0.00165762							UKBB-F	249	52	60			0.00208846	0.00252988	0.0015573						HIS	CCHC	117	24	28	MID	UKBB	686	124	145
		UKBB-NF	3088	585	629	MID	UKBB	1237	238	245							UKBB-NF	1848	350	381	MID	UKBB	551	114	100							IRASFS	397	50	126	TOTAL		686	124	145
		WHI_share	6349	1253	1295	TOTAL		1237	238	245							WHI_share	6349	1253	1295	TOTAL		551	114	100							MESA	426	73	101			0.00319003	0.00334052	0.0032133
	TOTAL		14477	2804	2954			0.00253979	0.00245159	0.00253823						TOTAL		11198	2243	2339			0.00202595	0.00189741	0.00194662							SOL	3573	745	689	SAS	UKBB	3052	550	649
			0.0295866	0.0288664	0.0305484	SAS	UKBB	5894	1154	1144								0.0397505	0.0366192	0.0437319	SAS	UKBB	2842	604	495						TOTAL		4513	892	944	TOTAL		3052	550	649
	HIS	CCHC	353	71	71	TOTAL		5894	1154	1144						HIS	CCHC	236	47	43	TOTAL		2842	604	495								0.0217665	0.0247578	0.0218009			0.0141924	0.0148168	0.0143823
		IRASFS	955	191	190			0.0121015	0.0118871	0.011852							IRASFS	558	141	64			0.0104496	0.0100529	0.00963579						EAS	GENSALT	913	183	185	CROSS POPULATION TOTAL N		215045	37120	45125
		MESA	904	182	184	CROSS POPULATION TOTAL N		487048	97080	96524							MESA	478	109	83	CROSS POPULATION TOTAL N		271971	60082	51371							KoGES	12020	2465	2475
		SOL	8516	1696	1608												SOL	4943	951	919												MESA	253	54	61
		WHI_share	2886	551	567												WHI_share	2886	551	567												UKBB-NF	617	128	145
	TOTAL		13614	2691	2620											TOTAL		9101	1799	1676												UKBB-F	56	0	21
			0.0278229	0.0277031	0.0270944													0.0323066	0.0293705	0.0313359											TOTAL		13859	2830	2887
	EAS	GENSALT	1728	358	346											EAS	GENSALT	815	168	166													0.0668429	0.0785478	0.0666728
		KoGES	36965	7444	7349												KoGES	24945	5059	5101											AMR	UKBB-NF	236	20	64
		MESA	507	100	103												MESA	254	46	42											TOTAL		236	20	64
		UKBB-F	118	26	28												UKBB-NF	1266	234	237													0.00113824	0.000555108	0.00147803
		UKBB-NF	1883	362	382											TOTAL		27280	5507	5546											MID	UKBB-NF	530	97	114
	TOTAL		41201	8290	8208													0.0968382	0.0899073	0.103693											TOTAL		530	97	114
			0.0842024	0.0853434	0.084882											AMR	UKBB-NF	452	122	65													0.00255622	0.00269228	0.00263273
	AMR	UKBB-NF	688	142	129											TOTAL		452	122	65											SAS	UKBB-F	163	24	33
	TOTAL		688	142	129													0.0016045	0.00199177	0.00121529												UKBB-NF	2524	446	533
			0.00140606	0.00146185	0.00133404											MID	UKBB-NF	443	81	78											TOTAL		2687	470	566
	MID	UKBB-F	89	25	0											TOTAL		443	81	78													0.0129596	0.013045	0.0130713
		UKBB-NF	973	178	192													0.00157256	0.00132241	0.00145835											CROSS POPULATION TOTAL N		207337	36029	43301
	TOTAL		1062	203	192											SAS	UKBB-F	104	32	0
			0.00217041	0.00208983	0.00198554												UKBB-NF	2324	481	406
	SAS	UKBB-F	267	56	51											TOTAL		2428	513	406
		UKBB-NF	4848	927	939													0.00861888	0.00837524	0.00759091
	TOTAL		5115	983	990											CROSS POPULATION TOTAL N		281707	61252	53485
			0.0104535	0.0101197	0.010238
	CROSS POPULATION TOTAL N		489309	97137	96699

### Sheet: S3
	Supplementary Table 3. Summary Statistics and Gene Mapping of Prioritized GxE Loci
	RsID	Primary Mapped Gene	RegulomeDB Score	Interaction Evidence	Variant Details	Extended Mapped Protein Coding Gene Set	Meta-Analysis	Cohorts/Population Groups	Sex	Het_Sex_P**	N	CHR	POS	Phenotype	Exposure	A1	A2	A1 Freq	Overlapping Hba!c, Fasting GL, or Fasting INS Loci	Overlapping Other Glycemic Trait Loci	HetPVal	Summary Statistics	M2_G_Effect	M2_G_SE	M2_G_P	M1_G_Effect	M1_G_SE	M1_G_P	INT_Effect	INT_SE	INT_P	INT_P_2STEP	JOINT_Effect	JOINT_SE	JOINT_P	Gene Mapping Details	V2G Gene ✢	FUMA SNP2GENE ANNOVAR *	Nearest Gene by TSS distance ~	Nearest Gene by Gene Start Site distance ~	FUMA SNP2GENE Pos *	FUMA SNP2GENE eQTL *	OpenTargetsAPI sQTL, eQTL ✢	eQTLGen ✦ eQTL	OpenTargetsAPI pQTL ✢	QTLBase ✬ pQTL	FUMA SNP2GENE CI *	OpenTargetsAPI Intervals ✢
	rs66767602`	VRK2	5	2-step INT		CCDC85A [CI, V2G]; EFEMP1 [CI]; PNPT1 [CI]; SMEK2 [CI]; VRK2 [Pos]	CPMA	EAS (-); EUR (-); HIS (-);	MALE	0.00184376	23880	2	57483657	INS	LTST	t	taga	0.1636			0.4064		-0.028	0.0063	8.087e-06	-0.0155	0.0071	0.02959	-0.056	0.015	0.0001948	0.0249344	-0.01542	0.007087	4.981e-08		CCDC85A [Promoter Capture Hi-C]	RP11-127H13.1 [processed pseudogene]	VRK2; TSS dist: 423994	VRK2; Gene dist: 423972							SMEK2 [Mesenchymal_Stem_Cell:Mesendoderm] CCDC85A [Left_Ventricle:Liver:GM12878:IMR90:Mesenchymal_Stem_Cell:Mesendoderm:Neural_Progenitor_Cell:Trophoblast-like_Cell:hESC] EFEMP1 [Left_Ventricle:Mesenchymal_Stem_Cell:Mesendoderm:hESC] PNPT1 [Left_Ventricle:IMR90:Mesenchymal_Stem_Cell:Mesendoderm:Trophoblast-like_Cell:hESC]	CCDC85A [javierre2016:MEGAKARYOCYTES;ERYTHROBLASTS;TOTAL_B;MONOCYTES] PNPT1 [javierre2016:MACROPHAGES_M1]
	rs190532489	UGT1A8	4	1df INT		AGAP1 [CI]; ARL4C [CI]; COPS8 [CI]; SH3BP4 [CI]; SPP2 [Pos, CI]; TRPM8 [CI]; UGT1A1 [CI]; UGT1A8 [Pos]; USP40 [Pos, CI]	EUR	UKBB_EUR (+);	MALE	2.60905e-08	146582	2	233603833	HbA1c	STST	a	g	0.0055		rs763643274 [232677220 to 233677220]T2D Knowledge Portal - Insulin Traits - Fasting insulin adj BMI (Ancestry: All); rs201236165 [233496341 to 234496341]T2D Knowledge Portal - Insulin Traits - Fasting insulin adj BMI (Ancestry: All)	1		0.004	0.0097	0.6773	-0.0192	0.0104	0.06587	0.1523	0.0257	3.012e-09		-0.01916	0.01031	5.51e-08			UGT1A11P [pseudogene]	UGT1A8; TSS dist: 13800	UGT1A8; Gene dist: 13800	USP40; SPP2						UGT1A1 [Liver:IMR90:Mesenchymal_Stem_Cell:Mesendoderm:hESC] SPP2 [IMR90:Mesenchymal_Stem_Cell:Mesendoderm:Neural_Progenitor_Cell:Trophoblast-like_Cell:hESC] SH3BP4 [IMR90:Mesenchymal_Stem_Cell] USP40 [GM12878:Mesenchymal_Stem_Cell] AGAP1 [IMR90:Mesendoderm] ARL4C [Liver:IMR90:Mesenchymal_Stem_Cell:Mesendoderm:Neural_Progenitor_Cell:Trophoblast-like_Cell:hESC] COPS8 [IMR90:Mesenchymal_Stem_Cell] TRPM8 [Liver:IMR90:Mesenchymal_Stem_Cell:Mesendoderm:Neural_Progenitor_Cell:Trophoblast-like_Cell:hESC]
	rs146062647	UBE2E1	2b	1df INT		NKIRAS1 [CI]; NR1D2 [CI]; RPL15 [CI]; THRB [Pos]; UBE2E1 [Pos]; UBE2E2 [CI]	EUR	UKBB-NF_EUR (+);	MALE	4.01947e-07	123257	3	23624047	GL	LTST	a	g	0.0016	rs35352848 [22914091 to 23914091]T2D Knowledge Portal - HbA1c Traits - HbA1c (Ancestry: All)		1		0.6787	0.7312	0.3533	-1.4782	0.8138	0.06932	10.3893	1.7754	4.861e-09		-1.478	0.8157	3.148e-08			RNU6-922P [U6 small nuclear 922, pseudogene]	UBE2E1; TSS dist: 181908	UBE2E1; Gene dist: 181908	THRB						NKIRAS1 [Mesenchymal_Stem_Cell] NR1D2 [Mesenchymal_Stem_Cell] RPL15 [IMR90:Mesenchymal_Stem_Cell] UBE2E2 [Promoter_anchored_loops:GM12878:IMR90:Mesenchymal_Stem_Cell:Mesendoderm:Neural_Progenitor_Cell:hESC]
	rs564861694	PCDH7	7	1df INT		PCDH7 [Pos]	EUR	UKBB-NF_EUR (+);	FEMALE	0.0145405	148677	4	28935327	GL	LTST	a	g	0.0012			1		1.0814	0.6171	0.0797	-0.7473	0.6708	0.2652	9.5354	1.5907	2.04e-09		-0.7473	0.6905	2.627e-09				PCDH7; TSS dist: 1785042	PCDH7; Gene dist: 1785042
									COMBINED		271934												0.2706	0.4618	0.558	-0.9815	0.4994	0.04935	7.0584	1.1865	2.701e-09		-0.9815	0.5065	2.491e-08				PCDH7; TSS dist: 1785042	PCDH7; Gene dist: 1785042
	rs760575473	TFAP2A	5	1df INT		TFAP2A [Pos, V2G]	EUR	UKBB-NF_EUR (-);	FEMALE	9.92979e-07	148677	6	10327078	GL	LTST	g	gca	0.9988			1		-0.9184	0.6233	0.1406	1.0521	0.6804	0.1221	-9.966	1.5878	3.458e-10		1.052	0.7005	6.929e-10		TFAP2A [Distance]		TFAP2A; TSS dist: 85313	TFAP2A; Gene dist: 92581
	rs533479757	CAP2 (Intron 11)	2b	1df INT		FAM8A1 [Pos], CAP2 [Pos]	EUR	UKBB-NF_EUR (+);	FEMALE	3.45538e-06	148677	6	17549895	GL	LTST	t	c	0.0026			1		1.9886	0.6684	0.00293	-0.2505	0.7369	0.7339	10.4796	1.6561	2.487e-10		-0.2505	0.7586	1.891e-11				FAM8A1; TSS dist: 50407	FAM8A1; Gene dist: 50407
	rs7798360	DGKB	2b	2-step INT		AGR2 [CI]; AGR3 [CI]; ARL4A [CI]; DGKB [Pos, CI, V2G]; ETV1 [CI]; ISPD [CI]; LRRC72 [CI]; MEOX2 [CI]; SCIN [CI]; SOSTDC1 [CI]; VWDE [CI]	EAS	UKBB-NF_EAS (+); GENSALT_EAS (+); KoGES_EAS (+); MESA_EAS (+);	MALE	0.000197932	13803	7	15016347	GL	STST	a	g	0.6962	rs60344207 [14526173 to 15526173]T2D Knowledge Portal - Glucose Traits - Fasting glucose (Ancestry: All)	rs6972516 [14512164 to 15512164]T2D Knowledge Portal - Glucose Traits - Random glucose adj fasting time (Ancestry: All); rs2191349 [14524684 to 15524684]T2D Knowledge Portal - Glucose Traits - Fasting glucose adj BMI (Ancestry: All); rs6947830 [14525359 to 15525359]T2D Knowledge Portal - Glucose Traits - Random and fasting glucose (Ancestry: All); rs4719433 [14525378 to 15525378]T2D Knowledge Portal - Glucose Traits - Random glucose (Ancestry: All); rs4719433 [14525378 to 15525378]T2D Knowledge Portal - Insulin Traits - BIGTT acute insulin response (Ancestry: All); rs1974619 [14525675 to 15525675]T2D Knowledge Portal - HbA1c Traits - HbA1c adj BMI (Ancestry: All);	0.9392		0.8501	0.1364	4.533e-10	0.5734	0.1515	0.0001533	1.3811	0.3406	5.02e-05	0.0109938	0.5669	0.1526	1.038e-12		DGKB [Distance]	AC006045.3 [pseudogene]	DGKB; TSS dist: 112986	DGKB; Gene dist: 41570							AGR2 [Mesendoderm] ARL4A [Mesenchymal_Stem_Cell:hESC] ISPD [Left_Ventricle:IMR90:Mesenchymal_Stem_Cell:Mesendoderm:hESC] LRRC72 [Mesenchymal_Stem_Cell] DGKB [Mesenchymal_Stem_Cell:Mesendoderm:hESC] SOSTDC1 [Mesenchymal_Stem_Cell] SCIN [IMR90:Mesenchymal_Stem_Cell:Mesendoderm] AGR3 [Mesendoderm] MEOX2 [Mesenchymal_Stem_Cell:Mesendoderm:hESC] VWDE [Left_Ventricle:IMR90:Mesenchymal_Stem_Cell] ETV1 [Left_Ventricle:hESC]
	rs543444682	PAPPA	4	1df INT		DEC1 [CI]; PAPPA [Pos, CI, V2G]; TNC [CI]	EUR	UKBB-NF_EUR (-);	MALE	6.12098e-08	123257	9	115878384	GL	STST	t	c	0.9982			1		-1.1611	0.5687	0.0412	0.3192	0.6155	0.6041	-9.2704	1.5352	1.554e-09		0.3192	0.6176	1.915e-09		PAPPA [Distance]	LINC00474 [lncRNA]	PAPPA; TSS dist: 275407	PAPPA; Gene dist: 275407							PAPPA [Left_Ventricle:IMR90:Mesenchymal_Stem_Cell:Mesendoderm:hESC] TNC [IMR90] DEC1 [IMR90]	PAPPA [jung2019:ES_CELLS;UBERON_0000947;NEURAL_PROGENITOR_CELL;UBERON_0002084;MESENCHYMAL_STEM_CELL]
	rs192674291	ZCCHC2	1f	2-step INT		BCL2 [CI]; KIAA1468 [CI]; PHLPP1 [CI]; PIGN [eQTL, CI, V2G]; SERPINB10 [CI]; SERPINB3 [CI]; SERPINB5 [CI]; TNFRSF11A [CI]; VPS4B [CI]; ZCCHC2 [Pos, eQTL, CI]	EUR	ARIC_EUR (+); CFS_EUR (+); Fenland_EUR (+); FHS_EUR (+); NEO_EUR (+); YFS_EUR (+); CHS_EUR (+); FINNGEN_EUR (-);	MALE	5.48852e-05	12140	18	62439722	INS	LTST	a	g	0.6746			0.5769		-0.0297	0.0066	7.587e-06	-0.0465	0.0076	9.853e-10	0.0741	0.0157	2.552e-06	0.000119944	-0.04663	0.007592	1.19e-09		PIGN [eQTL]	ACTBP9 [pseudogene]	ZCCHC2; TSS dist: 83303	ZCCHC2; Gene dist: 83303		ZCCHC2 [GTEx/v8/Adipose_Subcutaneous:GTEx/v8/Artery_Aorta:GTEx/v8/Colon_Transverse:GTEx/v8/Nerve_Tibial:GTEx/v8/Pancreas:GTEx/v8/Spleen:GTEx/v8/Stomach:GTEx/v8/Testis:GTEx/v8/Thyroid] PIGN [GTEx/v8/Brain_Frontal_Cortex_BA9]	PIGN [eqtl:eQTLGen-UBERON_0000178]	PIGN (Blood)			PIGN [IMR90:Mesenchymal_Stem_Cell:Mesendoderm:hESC] KIAA1468 [IMR90:Mesenchymal_Stem_Cell:Mesendoderm:hESC] SERPINB3 [IMR90] SERPINB10 [Mesenchymal_Stem_Cell] TNFRSF11A [Adult_Cortex:IMR90:Mesenchymal_Stem_Cell:Mesendoderm:hESC] PHLPP1 [EP_correlation_cell_type_oneway] SERPINB5 [IMR90:Mesenchymal_Stem_Cell] BCL2 [IMR90:Mesenchymal_Stem_Cell:Mesendoderm:hESC] ZCCHC2 [Promoter_anchored_loops:Liver:IMR90:Mesenchymal_Stem_Cell:Mesendoderm:Trophoblast-like_Cell:hESC] VPS4B [IMR90]	PHLPP1 [jung2019:LYMPHOBLASTOID_CELL]
	rs7231404	ZCCHC2	1f	2-step INT		BCL2 [CI]; KDSR [CI]; KIAA1468 [CI]; PHLPP1 [CI]; PIGN [eQTL, CI]; SERPINB10 [CI]; SERPINB12 [CI]; SERPINB13 [CI]; SERPINB3 [CI]; SERPINB5 [CI]; TNFRSF11A [CI]; VPS4B [CI]; ZCCHC2 [Pos, eQTL, CI, V2G]	CPMA	EUR (+); HIS (+); AFR (-);	MALE	0.000161838	18686	18	62455908	INS	LTST	c	g	0.7351			0.04267		-0.026	0.0058	6.994e-06	-0.0373	0.0066	1.527e-08	0.0539	0.0139	0.0001018	0.0130304	-0.03755	0.006533	3.161e-08		ZCCHC2 [eQTL, Promoter Capture Hi-C, Distance]	ACTBP9 [pseudogene]	ZCCHC2; TSS dist: 67117	ZCCHC2; Gene dist: 67117	ZCCHC2	PIGN [GTEx/v8/Brain_Frontal_Cortex_BA9] ZCCHC2 [GTEx/v8/Adipose_Subcutaneous:GTEx/v8/Artery_Aorta:GTEx/v8/Colon_Transverse:GTEx/v8/Esophagus_Mucosa:GTEx/v8/Nerve_Tibial:GTEx/v8/Pancreas:GTEx/v8/Spleen:GTEx/v8/Stomach:GTEx/v8/Testis:GTEx/v8/Thyroid]	ZCCHC2 [eqtl:FUSION-ADIPOSE_NAIVE;GTEx-eQTL-COLON_TRANSVERSE;GTEx-eQTL-THYROID;Peng_2018-PLACENTA_NAIVE] PIGN [eqtl:eQTLGen-UBERON_0000178]	PIGN (Blood)			ZCCHC2 [Promoter_anchored_loops:EP_correlation_cell_type_oneway:Liver:IMR90:Mesenchymal_Stem_Cell:Mesendoderm:Trophoblast-like_Cell:hESC] SERPINB10 [Mesenchymal_Stem_Cell] SERPINB12 [IMR90] PHLPP1 [EP_correlation_cell_type_oneway] PIGN [Aorta:Left_Ventricle:Liver:GM12878:IMR90:Mesenchymal_Stem_Cell:Mesendoderm:hESC] VPS4B [IMR90:Mesenchymal_Stem_Cell] SERPINB13 [IMR90] TNFRSF11A [Adult_Cortex:Left_Ventricle:Liver:GM12878:IMR90:Mesenchymal_Stem_Cell:Mesendoderm:Trophoblast-like_Cell:hESC] KIAA1468 [Aorta:Left_Ventricle:Liver:GM12878:IMR90:Mesenchymal_Stem_Cell:Mesendoderm:hESC] BCL2 [GM12878:IMR90:Mesenchymal_Stem_Cell:Mesendoderm:hESC] SERPINB5 [IMR90:Mesenchymal_Stem_Cell:Mesendoderm:Trophoblast-like_Cell:hESC] KDSR [GM12878:IMR90:Mesenchymal_Stem_Cell:Mesendoderm:hESC] SERPINB3 [IMR90]	ZCCHC2 [javierre2016:MACROPHAGES_M2]
	rs770448524	MYH9	2b	1df INT		APOL3 [CI]; MYH9 [Pos, CI, V2G]	EUR	UKBB-NF_EUR (+);	MALE	6.05026e-06	123257	22	36426265	GL	STST	t	c	0.001			1		2.7846	0.8325	0.0008237	0.5628	0.9035	0.5334	13.924	2.2385	4.965e-10		0.5628	0.8965	1.379e-11		MYH9 [Distance]		MYH9; TSS dist: 38298	MYH9; Gene dist: 38255								MYH9 [jung2019:UBERON_0002106], APOL3 [jung2019:UBERON_0002106]
	rs12023337	SGIP1 (Intron 1)	7	2df JOINT		AK4 [CI]; DNAJC6 [CI]; DYNLT5 [eQTL]; GADD45A [CI]; INSL5 [CI]; JAK1 [CI]; LEPR [CI]; LEPROT [CI]; LRRC7 [CI]; PDE4B [CI]; RAVER2 [CI]; ROR1 [CI]; SGIP1 [Pos, eQTL, CI, ANNOVAR, V2G]; SLC35D1 [CI]; TCTEX1D1 [eQTL, CI]; WLS [CI]	EUR	AGES_hu370CNV_EUR (-); AGES_gsa_EUR (+); ARIC_EUR (-); ASPREE_EUR (+); BHS_EUR (+); UKBB-NF_EUR (-); UKBB-F_EUR (-); Fenland_EUR (-); FHS_EUR (-); GAPP_EUR (-); GS_EUR (-); HCS_EUR (-); LL-Affy_EUR (-); LL-GSA_EUR (-); LL-CS_EUR (-); LLFS_EUR (-); MESA_EUR (-); NEO_EUR (-); RS2_EUR (-); RS_EUR (-); SHIP_TREND_B2_EUR (+); SHIP_TREND_B1_EUR (-); WHI_garnet_EUR (+); WHI_whims_EUR (-); CHS_EUR (-); FINNGEN_EUR; (-);	FEMALE	0.00119705	229201	1	66548469	GL	LTST	t	c	0.714			0.9655		-0.1517	0.0308	8.606e-07	-0.0912	0.0336	0.006696	-0.3366	0.0826	4.573e-05		-0.09144	0.03431	1.149e-09		SGIP1 [sQTL, eQTL, VEP, Distance]	SGIP1	SGIP1; TSS dist: 14373	SGIP1; Gene dist: 15202	SGIP1	SGIP1 [GTEx/v8/Whole_Blood:GTEx/v8/Artery_Aorta:GTEx/v8/Artery_Tibial:GTEx/v8/Pituitary:GTEx/v8/Cells_Cultured_fibroblasts:GTEx/v8/Testis:GTEx/v8/Thyroid] TCTEX1D1 [GTEx/v8/Adipose_Subcutaneous:GTEx/v8/Adipose_Visceral_Omentum:GTEx/v8/Adrenal_Gland:GTEx/v8/Whole_Blood:GTEx/v8/Artery_Aorta:GTEx/v8/Artery_Tibial:GTEx/v8/Breast_Mammary_Tissue:GTEx/v8/Colon_Sigmoid:GTEx/v8/Colon_Transverse:GTEx/v8/Esophagus_Gastroesophageal_Junction:GTEx/v8/Esophagus_Mucosa:GTEx/v8/Esophagus_Muscularis:GTEx/v8/Lung:GTEx/v8/Nerve_Tibial:GTEx/v8/Pancreas:GTEx/v8/Prostate:GTEx/v8/Cells_Cultured_fibroblasts:GTEx/v8/Small_Intestine_Terminal_Ileum:GTEx/v8/Spleen:GTEx/v8/Stomach:GTEx/v8/Testis]	SGIP1 [eqtl:ROSMAP-BRAIN_NAIVE;GTEx-eQTL-FIBROBLAST;Fairfax_2014-MONOCYTE_IFN24;eQTLGen-UBERON_0000178;GENCORD-FIBROBLAST;Alasoo_2018-MACROPHAGE_NAIVE;sqtl:GTEx-sQTL-Artery_Tibial] DYNLT5 [eqtl:Quach_2016-MONOCYTE_IAV;GTEx-eQTL-FIBROBLAST;BLUEPRINT-MONOCYTE;Fairfax_2014-MONOCYTE_LPS24;Alasoo_2018-MACROPHAGE_SALMONELLA;Quach_2016-MONOCYTE_NAIVE;GTEx-eQTL-ARTERY_AORTA;Alasoo_2018-MACROPHAGE_IFNG+SALMONELLA;FUSION-MUSCLE_NAIVE;GTEx-eQTL-BLOOD;GTEx-eQTL-ESOPHAGUS_MUCOSA;GTEx-eQTL-COLON_TRANSVERSE;Fairfax_2014-MONOCYTE_NAIVE;eQTLGen-UBERON_0000178;GTEx-eQTL-LUNG;Schmiedel_2018-MONOCYTE_NAIVE;GTEx-eQTL-ADRENAL_GLAND;Alasoo_2018-MACROPHAGE_IFNG;Alasoo_2018-MACROPHAGE_NAIVE;sqtl:GTEx-sQTL-Cells_Cultured_fibroblasts]	TCTEX1D1 (Blood); SGIP1 (Blood)			LRRC7 [hESC] AK4 [IMR90:Mesendoderm] LEPR [IMR90] SLC35D1 [Mesendoderm] GADD45A [IMR90:Mesenchymal_Stem_Cell:Mesendoderm] WLS [IMR90:hESC] JAK1 [IMR90] DNAJC6 [Mesendoderm:Trophoblast-like_Cell] PDE4B [IMR90:Mesendoderm:hESC] INSL5 [Mesendoderm:hESC] SGIP1 [Left_Ventricle:IMR90:Mesenchymal_Stem_Cell:Mesendoderm:Trophoblast-like_Cell:hESC] ROR1 [IMR90] LEPROT [IMR90] TCTEX1D1 [Adult_Cortex:Fetal_Cortex:Left_Ventricle:IMR90:Mesenchymal_Stem_Cell:Mesendoderm:Trophoblast-like_Cell:hESC] RAVER2 [Mesenchymal_Stem_Cell:Mesendoderm]
	rs562116411	JAKMIP3 (Intron 1)	4	2df JOINT		BNIP3 [CI]; DPYSL4 [CI]; GLRX3 [CI]; INPP5A [CI]; JAKMIP3 [Pos, ANNOVAR]; PWWP2B [CI]; STK32C [Pos]; TCERG1L [Pos, CI]	EUR	UKBB-NF_EUR (-);	MALE	0.00583394	123257	10	132057577	GL	LTST	t	c	0.999			1		-2.3459	0.7761	0.002506	-0.2546	0.858	0.7666	-10.6148	1.9216	3.315e-08		-0.2546	0.86	2.976e-09			JAKMIP3	JAKMIP3; TSS dist: 6855	JAKMIP3; Gene dist: 21241	STK32C; TCERG1L; C10orf91 [lncRNA]						BNIP3 [IMR90:Mesendoderm] GLRX3 [IMR90:Mesenchymal_Stem_Cell:Trophoblast-like_Cell] TCERG1L [IMR90:Mesenchymal_Stem_Cell:Mesendoderm:hESC] INPP5A [IMR90] DPYSL4 [IMR90] C10orf91 [IMR90] PWWP2B [Promoter_anchored_loops]
	rs2970332	RRAS2 (Intron 1)	1f	2df JOINT		BTBD10 [CI]; COPB1 [eQTL, CI]; CYP2R1 [CI]; INSC [CI]; PDE3B [eQTL]; PSMA1 [CI]; PTH [CI]; RRAS2 [Pos, eQTL, pQTL, CI, ANNOVAR, V2G]; SOX6 [CI]; SPON1 [eQTL, pQTL]	EUR	AGES_hu370CNV_EUR (-); AGES_gsa_EUR (+); ARIC_EUR (-); BHS_EUR (+); UKBB_EUR (-); EPIC-Norfolk_EUR (-); Fenland_EUR (+); FHS_EUR (-); GAPP_EUR (+); LBC1936_EUR (+); LL-CS_EUR (-); LL-Affy_EUR (-); LL-GSA_EUR (-); LLFS_EUR (+); NEO_EUR (-); SHIP_TREND_B1_EUR (-); SHIP_TREND_B2_EUR (+); SHIP_START_EUR (-); YFS_EUR (-); FINNGEN_EUR; (+);	COMBINED	0.65271	433358	11	14338889	HbA1c	STST	a	g	0.7661			0.4723		-0.0041	0.0008	4.485e-07	-0.0027	0.0009	0.002726	-0.007	0.0019	0.0002538		-0.002739	0.0008901	1.596e-09		RRAS2 [eQTL, VEP, Distance]	RRAS2	RRAS2; TSS dist: 20294	RRAS2; Gene dist: 25617	RRAS2	RRAS2 [GTEx/v8/Whole_Blood]	RRAS2 [eqtl:Lepik_2017-BLOOD;Quach_2016-MONOCYTE_IAV;HipSci-IPSC;Quach_2016-MONOCYTE_PAM3CSK4;Quach_2016-MONOCYTE_R848;Kasela_2017-T-CELL_CD8;eQTLGen-UBERON_0000178;Quach_2016-MONOCYTE_LPS;Fairfax_2012-B-CELL_CD19;CEDAR-T-CELL_CD8;CEDAR-T-CELL_CD8;Schmiedel_2018-TH1-17_MEMORY;Schmiedel_2018-CD4_T-CELL_ANTI-CD3-CD28;iPSCORE-IPSC] PDE3B [eqtl:eQTLGen-UBERON_0000178] COPB1 [eqtl:Lepik_2017-BLOOD;Quach_2016-MONOCYTE_NAIVE;Quach_2016-MONOCYTE_PAM3CSK4;eQTLGen-UBERON_0000178;Quach_2016-MONOCYTE_LPS;sqtl:GTEx-sQTL-Thyroid]	RRAS2 (Blood); COPB1 (Blood); PDE3B (Blood)	SPON1 [pqtl:FOLKERSEN_2020-UBERON_0001969]	Q9HCB6 (SPON1) (Blood; Brain-Prefrontal Cortex), P62070 (RRAS2) (Brain-Prefrontal Cortex),	INSC [IMR90:Mesenchymal_Stem_Cell] BTBD10 [IMR90:Mesenchymal_Stem_Cell:Trophoblast-like_Cell] RRAS2 [Left_Ventricle:Liver:GM12878:IMR90:Mesenchymal_Stem_Cell:Mesendoderm:Trophoblast-like_Cell:hESC] COPB1 [GM12878:IMR90:Mesenchymal_Stem_Cell:Mesendoderm:Trophoblast-like_Cell] SOX6 [Mesenchymal_Stem_Cell] PSMA1 [GM12878:IMR90:Mesenchymal_Stem_Cell:Mesendoderm:Trophoblast-like_Cell] PTH [IMR90:Mesenchymal_Stem_Cell:Trophoblast-like_Cell]	CYP2R1 [javierre2016:FOETAL_THYMUS] RRAS2 [jung2019:UBERON_0002421;UBERON_0002370] COPB1 [jung2019:LYMPHOBLASTOID_CELL]
	rs7130006	PACSIN3	5	2df JOINT		ACP2 [eQTL, CI, V2G]; ARFGAP2 [Pos, eQTL, CI]; ARHGAP1 [eQTL]; ATG13 [CI]; C11orf49 [Pos, eQTL, CI]; CELF1 [CI]; CKAP5 [CI]; CSTPP1 [CI]; DDB2 [Pos, eQTL, CI]; F2 [eQTL, CI]; FAM180B [CI]; FNBP4 [eQTL]; HARBI1 [eQTL, CI]; KBTBD4 [CI]; LRP4 [Pos, eQTL, CI]; MADD [eQTL, CI]; MDK [eQTL]; MTCH2 [CI]; MYBPC3 [eQTL, CI]; NDUFS3 [CI]; NR1H3 [eQTL, CI]; NUP160 [eQTL, CI]; PACSIN3 [Pos, eQTL, pQTL]; PTPMT1 [CI]; PTPRJ [eQTL]; RAPSN [eQTL, CI]; SLC39A13 [CI]; SPI1 [eQTL, CI]; ZNF408 [eQTL]	EUR	AGES_hu370CNV_EUR (-); AGES_gsa_EUR (-); ARIC_EUR (-); BHS_EUR (-); UKBB_EUR (-); EPIC-Norfolk_EUR (+); Fenland_EUR (+); FHS_EUR (-); GAPP_EUR (-); LBC1936_EUR (+); LL-GSA_EUR (-); LL-CS_EUR (-); LL-Affy_EUR (-); LLFS_EUR (-); NEO_EUR (-); SHIP_TREND_B1_EUR (+); SHIP_TREND_B2_EUR (-); SHIP_START_EUR (-); FINNGEN_EUR; (-);	FEMALE	0.0144504	237392	11	47196332	HbA1c	LTST	a	c	0.7354		rs1301950378 [46260686 to 47260686]T2D Knowledge Portal - Insulin Traits - Fasting insulin adj BMI (Ancestry: All); rs11039154 [46756951 to 47756951]T2D Knowledge Portal - HbA1c Traits - HbA1c adj BMI (Ancestry: All); rs10501320 [46772248 to 47772248]T2D Knowledge Portal - Insulin Traits - Fasting proinsulin adj BMI (Ancestry: All); rs10501320 [46772248 to 47772248]T2D Knowledge Portal - Glucose Traits - Random glucose (Ancestry: All); rs10501320 [46772248 to 47772248]T2D Knowledge Portal - Insulin Traits - Fasting proinsulin (Ancestry: All); rs11039165 [46791138 to 47791138]T2D Knowledge Portal - Glucose Traits - Random glucose adj fasting time (Ancestry: All); rs7944584 [46814769 to 47814769]T2D Knowledge Portal - Glucose Traits - Random and fasting glucose (Ancestry: All)	0.8826		-0.0054	0.001	1.061e-07	-0.0037	0.0011	0.0007184	-0.0091	0.0025	0.0002763		-0.003736	0.001092	5.096e-10		ACP2 [eQTL]	RP11-390K5.1 (processed pseudogene)	PACSIN3; TSS dist: 9898	PACSIN3; Gene dist: 9889	PACSIN3; ARFGAP2; C11orf49; DDB2; LRP4	ARFGAP2 [GTEx/v8/Esophagus_Mucosa:GTEx/v8/Skin_Not_Sun_Exposed_Suprapubic:GTEx/v8/Skin_Sun_Exposed_Lower_leg] RAPSN [GTEx/v8/Skin_Not_Sun_Exposed_Suprapubic:GTEx/v8/Skin_Sun_Exposed_Lower_leg] ZNF408 [GTEx/v8/Adipose_Visceral_Omentum:GTEx/v8/Artery_Aorta:GTEx/v8/Artery_Tibial:GTEx/v8/Colon_Transverse:GTEx/v8/Esophagus_Mucosa:GTEx/v8/Liver:GTEx/v8/Nerve_Tibial:GTEx/v8/Pancreas:GTEx/v8/Prostate:GTEx/v8/Thyroid] NR1H3 [GTEx/v8/Brain_Caudate_basal_ganglia:GTEx/v8/Brain_Substantia_nigra:GTEx/v8/Colon_Sigmoid:GTEx/v8/Heart_Atrial_Appendage:GTEx/v8/Cells_Cultured_fibroblasts:GTEx/v8/Skin_Not_Sun_Exposed_Suprapubic] MDK [GTEx/v8/Pancreas] ACP2 [GTEx/v8/Adipose_Subcutaneous:GTEx/v8/Whole_Blood:GTEx/v8/Esophagus_Mucosa:GTEx/v8/Heart_Atrial_Appendage:GTEx/v8/Heart_Left_Ventricle:GTEx/v8/Lung:GTEx/v8/Muscle_Skeletal:GTEx/v8/Pancreas:GTEx/v8/Skin_Not_Sun_Exposed_Suprapubic:GTEx/v8/Skin_Sun_Exposed_Lower_leg:GTEx/v8/Spleen:GTEx/v8/Thyroid] F2 [GTEx/v8/Artery_Coronary:GTEx/v8/Artery_Tibial:GTEx/v8/Brain_Cerebellum:GTEx/v8/Colon_Transverse:GTEx/v8/Esophagus_Gastroesophageal_Junction:GTEx/v8/Esophagus_Muscularis:GTEx/v8/Testis] LRP4 [GTEx/v8/Brain_Caudate_basal_ganglia:GTEx/v8/Brain_Nucleus_accumbens_basal_ganglia:GTEx/v8/Brain_Putamen_basal_ganglia:GTEx/v8/Liver:GTEx/v8/Nerve_Tibial:GTEx/v8/Pancreas:GTEx/v8/Cells_Cultured_fibroblasts:GTEx/v8/Thyroid] PACSIN3 [GTEx/v8/Artery_Aorta:GTEx/v8/Brain_Cortex:GTEx/v8/Colon_Sigmoid:GTEx/v8/Colon_Transverse:GTEx/v8/Cells_Cultured_fibroblasts] ARHGAP1 [GTEx/v8/Adipose_Subcutaneous:GTEx/v8/Adipose_Visceral_Omentum:GTEx/v8/Artery_Aorta:GTEx/v8/Artery_Tibial:GTEx/v8/Breast_Mammary_Tissue:GTEx/v8/Colon_Sigmoid:GTEx/v8/Colon_Transverse:GTEx/v8/Esophagus_Gastroesophageal_Junction:GTEx/v8/Esophagus_Mucosa:GTEx/v8/Esophagus_Muscularis:GTEx/v8/Heart_Atrial_Appendage:GTEx/v8/Heart_Left_Ventricle:GTEx/v8/Liver:GTEx/v8/Lung:GTEx/v8/Muscle_Skeletal:GTEx/v8/Nerve_Tibial:GTEx/v8/Ovary:GTEx/v8/Pancreas:GTEx/v8/Pituitary:GTEx/v8/Prostate:GTEx/v8/Minor_Salivary_Gland:GTEx/v8/Cells_Cultured_fibroblasts:GTEx/v8/Skin_Not_Sun_Exposed_Suprapubic:GTEx/v8/Skin_Sun_Exposed_Lower_leg:GTEx/v8/Spleen:GTEx/v8/Stomach:GTEx/v8/Testis] PTPRJ [GTEx/v8/Adipose_Subcutaneous:GTEx/v8/Adipose_Visceral_Omentum:GTEx/v8/Esophagus_Muscularis] C11orf49 [GTEx/v8/Artery_Aorta:GTEx/v8/Artery_Tibial:GTEx/v8/Liver:GTEx/v8/Pancreas:GTEx/v8/Cells_Cultured_fibroblasts:GTEx/v8/Skin_Not_Sun_Exposed_Suprapubic:GTEx/v8/Skin_Sun_Exposed_Lower_leg:GTEx/v8/Testis:GTEx/v8/Thyroid] FNBP4 [GTEx/v8/Muscle_Skeletal] MADD [GTEx/v8/Heart_Atrial_Appendage] DDB2 [GTEx/v8/Adipose_Subcutaneous:GTEx/v8/Esophagus_Mucosa:GTEx/v8/Heart_Atrial_Appendage:GTEx/v8/Heart_Left_Ventricle:GTEx/v8/Muscle_Skeletal:GTEx/v8/Skin_Not_Sun_Exposed_Suprapubic:GTEx/v8/Skin_Sun_Exposed_Lower_leg]	SPI1 [eqtl:eQTLGen-UBERON_0000178;Fairfax_2014-MONOCYTE_NAIVE] PTPRJ [eqtl:eQTLGen-UBERON_0000178] MYBPC3 [eqtl:eQTLGen-UBERON_0000178] HARBI1 [eqtl:eQTLGen-UBERON_0000178] ACP2 [eqtl:Fairfax_2014-MONOCYTE_NAIVE;eQTLGen-UBERON_0000178;BLUEPRINT-MONOCYTE;TwinsUK-LCL] NUP160 [eqtl:eQTLGen-UBERON_0000178] NR1H3 [eqtl:eQTLGen-UBERON_0000178] FNBP4 [eqtl:FUSION-MUSCLE_NAIVE] ARFGAP2 [eqtl:eQTLGen-UBERON_0000178] DDB2 [eqtl:BLUEPRINT-MONOCYTE;CEDAR-MONOCYTE_CD14;Fairfax_2014-MONOCYTE_NAIVE;eQTLGen-UBERON_0000178;TwinsUK-SKIN;Schmiedel_2018-MONOCYTE_NAIVE] ARHGAP1 [eqtl:FUSION-MUSCLE_NAIVE;TwinsUK-FAT]	ACP2 (Blood); DDB2 (Blood); NR1H3 (Blood); MYBPC3 (Blood); SPI1 (Blood); PTPRJ (Blood); ARFGAP2 (Blood); NUP160 (Blood); HARBI1 (Blood)		Q9UKS6 (PACSIN3) (Brain-Prefrontal Cortex),	C11orf49 [Promoter_anchored_loops:Left_Ventricle:Liver:Spleen:GM12878:IMR90:Mesenchymal_Stem_Cell:Mesendoderm:Neural_Progenitor_Cell:Trophoblast-like_Cell:hESC] SPI1 [Promoter_anchored_loops:Adult_Cortex:IMR90] MADD [Promoter_anchored_loops:IMR90:Mesenchymal_Stem_Cell] KBTBD4 [Adult_Cortex:Fetal_Cortex] CKAP5 [Adult_Cortex:Fetal_Cortex:IMR90:Mesenchymal_Stem_Cell:Mesendoderm:Trophoblast-like_Cell:hESC] FAM180B [Fetal_Cortex] ATG13 [Promoter_anchored_loops] F2 [Promoter_anchored_loops] NUP160 [Promoter_anchored_loops:Fetal_Cortex] ACP2 [Promoter_anchored_loops:Adult_Cortex:Fetal_Cortex:Left_Ventricle:IMR90:Mesenchymal_Stem_Cell] HARBI1 [Promoter_anchored_loops] NR1H3 [Promoter_anchored_loops:Adult_Cortex:Fetal_Cortex:Left_Ventricle:IMR90:Mesenchymal_Stem_Cell] DDB2 [Promoter_anchored_loops] MYBPC3 [Promoter_anchored_loops:IMR90] SLC39A13 [Adult_Cortex:Fetal_Cortex] ARFGAP2 [Promoter_anchored_loops:Left_Ventricle:Liver:Spleen:GM12878:IMR90:Mesenchymal_Stem_Cell:Mesendoderm:Neural_Progenitor_Cell:Trophoblast-like_Cell:hESC] RAPSN [Promoter_anchored_loops:Adult_Cortex] LRP4 [EP_links_oneway:Promoter_anchored_loops:Adult_Cortex:Fetal_Cortex:Left_Ventricle:Liver:Spleen:GM12878:IMR90:Mesenchymal_Stem_Cell:Mesendoderm:Neural_Progenitor_Cell:Trophoblast-like_Cell:hESC] KBTBD4 [Fetal_Cortex]	PTPMT1 [jung2019:UBERON_0002048] SLC39A13 [javierre2016:ERYTHROBLASTS;NAIVE_B;FOETAL_THYMUS] CKAP5 [jung2019:UBERON_0000947] MADD [javierre2016:ENDOTHELIAL_PRECURSORS;ERYTHROBLASTS;MACROPHAGES_M2] MYBPC3 [javierre2016:ERYTHROBLASTS;ENDOTHELIAL_PRECURSORS] RAPSN [javierre2016:FOETAL_THYMUS] CELF1 [jung2019:UBERON_0002048] NR1H3 [javierre2016:MACROPHAGES_M2;ERYTHROBLASTS;ENDOTHELIAL_PRECURSORS] MTCH2 [javierre2016:NEUTROPHILS] NDUFS3 [jung2019:UBERON_0002048] CSTPP1 [javierre2016:MACROPHAGES_M2]
	rs35853889``	MAPT (3' UTR)	1f	2df JOINT		ARHGAP27 [eQTL]; ARL17A [eQTL]; ARL17B [eQTL]; CCDC103 [CI]; CCDC43 [CI]; CDC27 [CI]; CRHR1 [CI]; EFTUD2 [CI]; FAM187A [CI]; GOSR2 [CI]; HEXIM2 [CI]; HOXB1 [CI]; HOXB2 [eQTL, CI]; ITGB3 [CI]; KANSL1 [Pos, eQTL, CI]; KPNB1 [CI]; LRRC37A [eQTL, CI, V2G]; LRRC37A2 [eQTL, CI]; MAPT [Pos, eQTL, CI, ANNOVAR]; MYL4 [CI]; NSF [eQTL]; PLEKHM1 [eQTL, CI]; RPRML [CI]; SP6 [CI]; SPATA32 [CI]; SPPL2C [CI]; STH [Pos, CI]; WNT3 [eQTL, CI]; WNT9B [CI]	CPMA	EAS (+); AFR (-); SAS (+); EUR (-); HIS (-);	MALE	0.000146443	190540	17	46027246	HbA1c	STST	t	tg	0.7616			0.2602		-0.0076	0.0015	5.95e-07	-0.0054	0.0016	0.0008331	-0.0129	0.0038	0.0006402		-0.005347	0.001593	4.661e-09		LRRC37A [sQTL, eQTL]	MAPT	STH; TSS dist: 27996	MAPT; Gene dist: 1088	KANSL1; MAPT	LRRC37A [GTEx/v8/Adipose_Subcutaneous:GTEx/v8/Adipose_Visceral_Omentum:GTEx/v8/Adrenal_Gland:GTEx/v8/Cells_EBV-transformed_lymphocytes:GTEx/v8/Whole_Blood:GTEx/v8/Artery_Aorta:GTEx/v8/Artery_Coronary:GTEx/v8/Artery_Tibial:GTEx/v8/Brain_Amygdala:GTEx/v8/Brain_Anterior_cingulate_cortex_BA24:GTEx/v8/Brain_Caudate_basal_ganglia:GTEx/v8/Brain_Cerebellar_Hemisphere:GTEx/v8/Brain_Cerebellum:GTEx/v8/Brain_Cortex:GTEx/v8/Brain_Frontal_Cortex_BA9:GTEx/v8/Brain_Hippocampus:GTEx/v8/Brain_Hypothalamus:GTEx/v8/Brain_Nucleus_accumbens_basal_ganglia:GTEx/v8/Brain_Putamen_basal_ganglia:GTEx/v8/Breast_Mammary_Tissue:GTEx/v8/Colon_Sigmoid:GTEx/v8/Colon_Transverse:GTEx/v8/Esophagus_Gastroesophageal_Junction:GTEx/v8/Esophagus_Mucosa:GTEx/v8/Esophagus_Muscularis:GTEx/v8/Heart_Atrial_Appendage:GTEx/v8/Heart_Left_Ventricle:GTEx/v8/Liver:GTEx/v8/Lung:GTEx/v8/Muscle_Skeletal:GTEx/v8/Nerve_Tibial:GTEx/v8/Pancreas:GTEx/v8/Pituitary:GTEx/v8/Prostate:GTEx/v8/Minor_Salivary_Gland:GTEx/v8/Cells_Cultured_fibroblasts:GTEx/v8/Skin_Sun_Exposed_Lower_leg:GTEx/v8/Small_Intestine_Terminal_Ileum:GTEx/v8/Spleen:GTEx/v8/Stomach:GTEx/v8/Testis:GTEx/v8/Thyroid:GTEx/v8/Vagina] WNT3 [GTEx/v8/Artery_Aorta:GTEx/v8/Artery_Tibial:GTEx/v8/Lung:GTEx/v8/Pancreas:GTEx/v8/Cells_Cultured_fibroblasts:GTEx/v8/Testis] LRRC37A2 [GTEx/v8/Adipose_Subcutaneous:GTEx/v8/Adipose_Visceral_Omentum:GTEx/v8/Whole_Blood:GTEx/v8/Artery_Aorta:GTEx/v8/Artery_Tibial:GTEx/v8/Breast_Mammary_Tissue:GTEx/v8/Colon_Sigmoid:GTEx/v8/Esophagus_Gastroesophageal_Junction:GTEx/v8/Esophagus_Muscularis:GTEx/v8/Lung:GTEx/v8/Muscle_Skeletal:GTEx/v8/Nerve_Tibial:GTEx/v8/Prostate:GTEx/v8/Skin_Not_Sun_Exposed_Suprapubic:GTEx/v8/Skin_Sun_Exposed_Lower_leg:GTEx/v8/Testis:GTEx/v8/Thyroid] HOXB2 [GTEx/v8/Esophagus_Muscularis] ARL17A [GTEx/v8/Adipose_Subcutaneous:GTEx/v8/Adipose_Visceral_Omentum:GTEx/v8/Adrenal_Gland:GTEx/v8/Cells_EBV-transformed_lymphocytes:GTEx/v8/Whole_Blood:GTEx/v8/Brain_Cerebellum:GTEx/v8/Breast_Mammary_Tissue:GTEx/v8/Colon_Transverse:GTEx/v8/Esophagus_Mucosa:GTEx/v8/Heart_Atrial_Appendage:GTEx/v8/Heart_Left_Ventricle:GTEx/v8/Liver:GTEx/v8/Lung:GTEx/v8/Muscle_Skeletal:GTEx/v8/Pancreas:GTEx/v8/Pituitary:GTEx/v8/Minor_Salivary_Gland:GTEx/v8/Cells_Cultured_fibroblasts:GTEx/v8/Skin_Not_Sun_Exposed_Suprapubic:GTEx/v8/Skin_Sun_Exposed_Lower_leg:GTEx/v8/Spleen:GTEx/v8/Stomach:GTEx/v8/Testis:GTEx/v8/Thyroid] KANSL1 [GTEx/v8/Adipose_Subcutaneous:GTEx/v8/Adipose_Visceral_Omentum:GTEx/v8/Whole_Blood:GTEx/v8/Artery_Aorta:GTEx/v8/Artery_Tibial:GTEx/v8/Brain_Anterior_cingulate_cortex_BA24:GTEx/v8/Brain_Cerebellar_Hemisphere:GTEx/v8/Brain_Cerebellum:GTEx/v8/Brain_Frontal_Cortex_BA9:GTEx/v8/Brain_Putamen_basal_ganglia:GTEx/v8/Breast_Mammary_Tissue:GTEx/v8/Colon_Sigmoid:GTEx/v8/Colon_Transverse:GTEx/v8/Esophagus_Gastroesophageal_Junction:GTEx/v8/Esophagus_Mucosa:GTEx/v8/Esophagus_Muscularis:GTEx/v8/Heart_Atrial_Appendage:GTEx/v8/Liver:GTEx/v8/Lung:GTEx/v8/Muscle_Skeletal:GTEx/v8/Nerve_Tibial:GTEx/v8/Pituitary:GTEx/v8/Cells_Cultured_fibroblasts:GTEx/v8/Skin_Not_Sun_Exposed_Suprapubic:GTEx/v8/Skin_Sun_Exposed_Lower_leg:GTEx/v8/Testis:GTEx/v8/Thyroid] PLEKHM1 [GTEx/v8/Testis] NSF [GTEx/v8/Artery_Aorta:GTEx/v8/Artery_Tibial:GTEx/v8/Brain_Cerebellar_Hemisphere:GTEx/v8/Brain_Cerebellum:GTEx/v8/Breast_Mammary_Tissue:GTEx/v8/Colon_Sigmoid:GTEx/v8/Colon_Transverse:GTEx/v8/Esophagus_Gastroesophageal_Junction:GTEx/v8/Esophagus_Mucosa:GTEx/v8/Esophagus_Muscularis:GTEx/v8/Heart_Atrial_Appendage:GTEx/v8/Heart_Left_Ventricle:GTEx/v8/Muscle_Skeletal:GTEx/v8/Testis:GTEx/v8/Thyroid] MAPT [GTEx/v8/Artery_Aorta:GTEx/v8/Artery_Tibial:GTEx/v8/Colon_Sigmoid:GTEx/v8/Colon_Transverse:GTEx/v8/Esophagus_Mucosa:GTEx/v8/Esophagus_Muscularis:GTEx/v8/Heart_Left_Ventricle:GTEx/v8/Pituitary:GTEx/v8/Testis:GTEx/v8/Thyroid] ARHGAP27 [GTEx/v8/Cells_Cultured_fibroblasts:GTEx/v8/Testis] ARL17B [GTEx/v8/Adipose_Visceral_Omentum:GTEx/v8/Adrenal_Gland:GTEx/v8/Cells_EBV-transformed_lymphocytes:GTEx/v8/Artery_Aorta:GTEx/v8/Artery_Coronary:GTEx/v8/Artery_Tibial:GTEx/v8/Brain_Amygdala:GTEx/v8/Brain_Anterior_cingulate_cortex_BA24:GTEx/v8/Brain_Caudate_basal_ganglia:GTEx/v8/Brain_Cerebellar_Hemisphere:GTEx/v8/Brain_Cerebellum:GTEx/v8/Brain_Cortex:GTEx/v8/Brain_Frontal_Cortex_BA9:GTEx/v8/Brain_Hippocampus:GTEx/v8/Brain_Hypothalamus:GTEx/v8/Brain_Nucleus_accumbens_basal_ganglia:GTEx/v8/Brain_Putamen_basal_ganglia:GTEx/v8/Breast_Mammary_Tissue:GTEx/v8/Colon_Sigmoid:GTEx/v8/Colon_Transverse:GTEx/v8/Esophagus_Gastroesophageal_Junction:GTEx/v8/Esophagus_Mucosa:GTEx/v8/Esophagus_Muscularis:GTEx/v8/Heart_Atrial_Appendage:GTEx/v8/Heart_Left_Ventricle:GTEx/v8/Liver:GTEx/v8/Lung:GTEx/v8/Muscle_Skeletal:GTEx/v8/Nerve_Tibial:GTEx/v8/Pancreas:GTEx/v8/Pituitary:GTEx/v8/Prostate:GTEx/v8/Minor_Salivary_Gland:GTEx/v8/Cells_Cultured_fibroblasts:GTEx/v8/Skin_Not_Sun_Exposed_Suprapubic:GTEx/v8/Small_Intestine_Terminal_Ileum:GTEx/v8/Spleen:GTEx/v8/Stomach:GTEx/v8/Thyroid]	ARL17B [eqtl:ROSMAP-BRAIN_NAIVE;Braineac2-SUBSTANTIA_NIGRA;GTEx-eQTL-FIBROBLAST;HipSci-IPSC;FUSION-ADIPOSE_NAIVE;GTEx-eQTL-PROSTATE;GTEx-eQTL-NERVE_TIBIAL;CAP-LCL_STATIN;GTEx-eQTL-HEART_LEFT_VENTRICLE;GEUVADIS-LCL;GTEx-eQTL-BRAIN_CAUDATE;GTEx-eQTL-BRAIN_NUCLEUS_ACCUMBENS;GTEx-eQTL-ARTERY_TIBIAL;GTEx-eQTL-BRAIN_CEREBELLUM;Schwartzentruber_2018-SENSORY_NEURON;GTEx-eQTL-BRAIN_PUTAMEN;GTEx-eQTL-ADIPOSE_VISCERAL;Schmiedel_2018-B-CELL_NAIVE;GTEx-eQTL-BRAIN_CEREBELLAR_HEMISPHERE;GTEx-eQTL-BRAIN_ANTERIOR_CINGULATE_CORTEX;FUSION-MUSCLE_NAIVE;GTEx-eQTL-MUSCLE;BrainSeq-BRAIN;GTEx-eQTL-ESOPHAGUS_MUCOSA;GTEx-eQTL-COLON_TRANSVERSE;TwinsUK-FAT;GTEx-eQTL-BRAIN_HIPPOCAMPUS;Braineac2-PUTAMEN;GTEx-eQTL-THYROID;CommonMind-DLPFC_NAIVE;GTEx-eQTL-BRAIN_FRONTAL_CORTEX;GTEx-eQTL-ESOPHAGUS_MUSCULARIS;GTEx-eQTL-COLON_SIGMOID;GTEx-eQTL-SPLEEN;CAP-LCL_NAIVE;GTEx-eQTL-PANCREAS;GTEx-eQTL-STOMACH;Schmiedel_2018-MONOCYTE_NAIVE;GTEx-eQTL-BRAIN_HYPOTHALAMUS;GTEx-eQTL-PITUITARY;GTEx-eQTL-ADRENAL_GLAND;GTEx-eQTL-BRAIN_CORTEX;iPSCORE-IPSC;GTEx-eQTL-LIVER] MAPT [eqtl:GTEx-eQTL-TESTIS;GTEx-eQTL-COLON_SIGMOID;sqtl:GTEx-sQTL-Muscle_Skeletal;GTEx-sQTL-Esophagus_Mucosa] NSF [eqtl:GEUVADIS-LCL;GENCORD-LCL;TwinsUK-LCL;FUSION-MUSCLE_NAIVE;GTEx-eQTL-LCL] LRRC37A2 [eqtl:Lepik_2017-BLOOD;GTEx-eQTL-ESOPHAGUS_GEJ;HipSci-IPSC;GTEx-eQTL-NERVE_TIBIAL;GTEx-eQTL-ARTERY_AORTA;GENCORD-LCL;GTEx-eQTL-SKIN_SUN_EXPOSED;TwinsUK-LCL;FUSION-MUSCLE_NAIVE;GTEx-eQTL-MUSCLE;GTEx-eQTL-BLOOD;GTEx-eQTL-SKIN_NOT_SUN_EXPOSED;GTEx-eQTL-TESTIS;CommonMind-DLPFC_NAIVE;TwinsUK-SKIN;BLUEPRINT-NEUTROPHIL;sqtl:GTEx-sQTL-Esophagus_Muscularis;GTEx-sQTL-Adipose_Subcutaneous;GTEx-sQTL-Artery_Tibial;GTEx-sQTL-Muscle_Skeletal;GTEx-sQTL-Esophagus_Mucosa;GTEx-sQTL-Colon_Sigmoid;GTEx-sQTL-Skin_Not_Sun_Exposed_Suprapubic;GTEx-sQTL-Thyroid;GTEx-sQTL-Skin_Sun_Exposed_Lower_leg;GTEx-sQTL-Skin_Sun_Exposed_Lower_leg;GTEx-sQTL-Whole_Blood;GTEx-sQTL-Pituitary;GTEx-sQTL-Brain_Cerebellum] ARL17A [eqtl:GTEx-eQTL-FIBROBLAST;FUSION-ADIPOSE_NAIVE;Fairfax_2014-MONOCYTE_LPS24;GTEx-eQTL-ARTERY_TIBIAL;GENCORD-LCL;Fairfax_2014-MONOCYTE_IFN24;TwinsUK-LCL;FUSION-MUSCLE_NAIVE;BrainSeq-BRAIN;GTEx-eQTL-SKIN_NOT_SUN_EXPOSED;Fairfax_2014-MONOCYTE_NAIVE;Fairfax_2014-MONOCYTE_NAIVE;GENCORD-FIBROBLAST;sqtl:GTEx-sQTL-Brain_Anterior_cingulate_cortex_BA24;GTEx-sQTL-Nerve_Tibial;GTEx-sQTL-Testis;GTEx-sQTL-Adipose_Visceral_Omentum;GTEx-sQTL-Esophagus_Muscularis;GTEx-sQTL-Adipose_Subcutaneous;GTEx-sQTL-Artery_Tibial;GTEx-sQTL-Muscle_Skeletal;GTEx-sQTL-Artery_Aorta;GTEx-sQTL-Artery_Coronary;GTEx-sQTL-Colon_Sigmoid;GTEx-sQTL-Adrenal_Gland;GTEx-sQTL-Heart_Atrial_Appendage;GTEx-sQTL-Stomach;GTEx-sQTL-Vagina;GTEx-sQTL-Breast_Mammary_Tissue;GTEx-sQTL-Minor_Salivary_Gland;GTEx-sQTL-Ovary;GTEx-sQTL-Brain_Cerebellar_Hemisphere;GTEx-sQTL-Skin_Not_Sun_Exposed_Suprapubic;GTEx-sQTL-Thyroid;GTEx-sQTL-Spleen;GTEx-sQTL-Lung;GTEx-sQTL-Colon_Transverse;GTEx-sQTL-Esophagus_Gastroesophageal_Junction;GTEx-sQTL-Brain_Hypothalamus;GTEx-sQTL-Pituitary;GTEx-sQTL-Brain_Cerebellum;GTEx-sQTL-Brain_Caudate_basal_ganglia;GTEx-sQTL-Prostate;GTEx-sQTL-Brain_Cortex;GTEx-sQTL-Brain_Nucleus_accumbens_basal_ganglia;GTEx-sQTL-Small_Intestine_Terminal_Ileum] KANSL1 [eqtl:ROSMAP-BRAIN_NAIVE;BLUEPRINT-MONOCYTE;GTEx-eQTL-NERVE_TIBIAL;GEUVADIS-LCL;GTEx-eQTL-ARTERY_TIBIAL;TwinsUK-LCL;GTEx-eQTL-SKIN_NOT_SUN_EXPOSED;TwinsUK-BLOOD;CommonMind-DLPFC_NAIVE;GTEx-eQTL-BREAST;GTEx-eQTL-COLON_SIGMOID;sqtl:GTEx-sQTL-Nerve_Tibial;GTEx-sQTL-Adipose_Visceral_Omentum;GTEx-sQTL-Esophagus_Muscularis;GTEx-sQTL-Adipose_Subcutaneous;GTEx-sQTL-Artery_Tibial;GTEx-sQTL-Muscle_Skeletal;GTEx-sQTL-Artery_Aorta;GTEx-sQTL-Skin_Not_Sun_Exposed_Suprapubic;GTEx-sQTL-Thyroid;GTEx-sQTL-Skin_Sun_Exposed_Lower_leg;GTEx-sQTL-Lung;GTEx-sQTL-Esophagus_Gastroesophageal_Junction;GTEx-sQTL-Whole_Blood] LRRC37A [eqtl:ROSMAP-BRAIN_NAIVE;GTEx-eQTL-FIBROBLAST;HipSci-IPSC;GTEx-eQTL-HEART_LEFT_VENTRICLE;GEUVADIS-LCL;Schmiedel_2018-CD8_T-CELL_ANTI-CD3-CD28;GENCORD-LCL;GTEx-eQTL-HEART_ATRIAL_APPENDAGE;Schmiedel_2018-TREG_NAIVE;TwinsUK-LCL;FUSION-MUSCLE_NAIVE;GTEx-eQTL-MUSCLE;BrainSeq-BRAIN;GTEx-eQTL-ESOPHAGUS_MUCOSA;GTEx-eQTL-COLON_TRANSVERSE;GTEx-eQTL-THYROID;GTEx-eQTL-TESTIS;CommonMind-DLPFC_NAIVE;Fairfax_2012-B-CELL_CD19;GENCORD-T-CELL;Schmiedel_2018-CD4_T-CELL_ANTI-CD3-CD28;GTEx-eQTL-LIVER;sqtl:GTEx-sQTL-Testis;GTEx-sQTL-Testis]				CCDC103 [Adult_Cortex] CDC27 [Left_Ventricle:Mesenchymal_Stem_Cell] SP6 [Left_Ventricle:IMR90:Mesenchymal_Stem_Cell:Mesendoderm:hESC] WNT3 [Promoter_anchored_loops:Adult_Cortex] EFTUD2 [Adult_Cortex] LRRC37A2 [Mesenchymal_Stem_Cell] SPPL2C [Mesenchymal_Stem_Cell:Mesendoderm:Trophoblast-like_Cell:hESC] GOSR2 [IMR90:Mesenchymal_Stem_Cell] CRHR1 [Promoter_anchored_loops:Mesenchymal_Stem_Cell:Mesendoderm] WNT9B [Promoter_anchored_loops:Adult_Cortex] SPATA32 [Mesenchymal_Stem_Cell] STH [Promoter_anchored_loops:Adult_Cortex:Aorta:Left_Ventricle:GM12878:IMR90:Mesenchymal_Stem_Cell:Mesendoderm:Trophoblast-like_Cell:hESC] RPRML [GM12878:IMR90:Mesenchymal_Stem_Cell:Mesendoderm:Trophoblast-like_Cell] HEXIM2 [Adult_Cortex] HOXB2 [Aorta:GM12878:IMR90:Mesenchymal_Stem_Cell:Mesendoderm:Neural_Progenitor_Cell:Trophoblast-like_Cell:hESC] CCDC43 [Adult_Cortex] PLEKHM1 [Promoter_anchored_loops] HOXB1 [Aorta:GM12878:IMR90:Mesenchymal_Stem_Cell:Mesendoderm:Neural_Progenitor_Cell:Trophoblast-like_Cell:hESC] ITGB3 [Mesenchymal_Stem_Cell] FAM187A [Adult_Cortex] KPNB1 [IMR90:Mesenchymal_Stem_Cell:hESC] KANSL1 [Promoter_anchored_loops:GM12878:Mesenchymal_Stem_Cell] MYL4 [Fetal_Cortex:Left_Ventricle:Mesenchymal_Stem_Cell] LRRC37A [EP_links_oneway:Promoter_anchored_loops:GM12878:Mesenchymal_Stem_Cell:Mesendoderm] MAPT [Adult_Cortex:Fetal_Cortex:Mesendoderm]	KANSL1 [javierre2016:MACROPHAGES_M2;FOETAL_THYMUS;NAIVE_CD8;TOTAL_CD4_ACTIVATED;NAIVE_CD4;TOTAL_CD4_NONACTIVATED;TOTAL_CD8;NEUTROPHILS;TOTAL_CD4_MF;MACROPHAGES_M0;MACROPHAGES_M1]
	rs555752525	HOXB1	1f	2df JOINT		CBX1 [CI]; CDK5RAP3 [eQTL, CI]; COPZ2 [eQTL, CI]; HOXB1 [Pos, CI, ANNOVAR]; HOXB13 [CI]; HOXB2 [eQTL, CI, V2G]; HOXB3 [eQTL, CI]; HOXB4 [CI]; HOXB5 [CI]; HOXB6 [eQTL, CI]; HOXB7 [CI]; HOXB8 [CI]; HOXB9 [eQTL, CI]; NFE2L1 [eQTL, CI]; PNPO [CI]; PRAC1 [CI]; PRR15L [CI]; SCRN2 [eQTL]; SKAP1 [eQTL, CI]; SNX11 [eQTL, CI]; SP6 [CI]	CPMA	EUR (+); AFR (-); HIS (+);	COMBINED	0.560427	323393	17	48517189	GL	LTST	t	c	0.0184	rs16957299 [47973000 to 48973000]T2D Knowledge Portal - Glucose Traits - Fasting glucose (Ancestry: All)		0.4623		0.3913	0.1017	0.0001189	0.1553	0.1112	0.1624	1.2112	0.2486	1.104e-06		0.1552	0.1121	4.524e-09		HOXB2 [sQTL]	HOXB1	HOXB1; TSS dist: 13822	HOXB1; Gene dist: 13822		SNX11 [GTEx/v8/Whole_Blood:GTEx/v8/Lung:GTEx/v8/Pancreas] COPZ2 [GTEx/v8/Testis] HOXB3 [GTEx/v8/Adipose_Subcutaneous] SKAP1 [GTEx/v8/Nerve_Tibial:GTEx/v8/Thyroid] NFE2L1 [GTEx/v8/Muscle_Skeletal] SCRN2 [GTEx/v8/Cells_Cultured_fibroblasts] CDK5RAP3 [GTEx/v8/Thyroid] HOXB6 [GTEx/v8/Adipose_Subcutaneous] HOXB2 [GTEx/v8/Esophagus_Muscularis] HOXB9 [GTEx/v8/Whole_Blood]	HOXB2 [sqtl:GTEx-sQTL-Esophagus_Mucosa], SCRN2 [sqtl:GTEx-sQTL-Pituitary;GTEx-sQTL-Adipose_Visceral_Omentum;GTEx-sQTL-Adipose_Subcutaneous]				PRR15L [IMR90:Mesendoderm] CDK5RAP3 [GM12878:IMR90:Mesenchymal_Stem_Cell:Mesendoderm:hESC] SP6 [Left_Ventricle:IMR90:Mesenchymal_Stem_Cell:Mesendoderm:hESC] SKAP1 [GM12878:IMR90:Mesenchymal_Stem_Cell:Mesendoderm:hESC] HOXB3 [Aorta:Left_Ventricle:Spleen:GM12878:IMR90:Mesenchymal_Stem_Cell:Mesendoderm:Neural_Progenitor_Cell:Trophoblast-like_Cell:hESC] HOXB8 [Aorta:Left_Ventricle:Spleen:GM12878:IMR90:Mesenchymal_Stem_Cell:Mesendoderm:Neural_Progenitor_Cell:Trophoblast-like_Cell:hESC] PRAC1 [IMR90:hESC] PNPO [IMR90:Mesendoderm] HOXB2 [Aorta:GM12878:IMR90:Mesenchymal_Stem_Cell:Mesendoderm:Neural_Progenitor_Cell:Trophoblast-like_Cell:hESC] NFE2L1 [IMR90:Mesenchymal_Stem_Cell:Mesendoderm] HOXB6 [Aorta:Left_Ventricle:Spleen:GM12878:IMR90:Mesenchymal_Stem_Cell:Mesendoderm:Neural_Progenitor_Cell:Trophoblast-like_Cell:hESC] CBX1 [GM12878:IMR90:Mesenchymal_Stem_Cell:Mesendoderm] HOXB5 [Aorta:GM12878:IMR90:Mesenchymal_Stem_Cell:Mesendoderm:Trophoblast-like_Cell:hESC] HOXB1 [Aorta:GM12878:IMR90:Mesenchymal_Stem_Cell:Mesendoderm:Neural_Progenitor_Cell:Trophoblast-like_Cell:hESC] COPZ2 [IMR90:Mesenchymal_Stem_Cell] HOXB13 [IMR90:hESC] HOXB4 [Aorta:GM12878:IMR90:Mesenchymal_Stem_Cell:Mesendoderm:Trophoblast-like_Cell:hESC] HOXB9 [Aorta:Left_Ventricle:Spleen:GM12878:IMR90:Mesenchymal_Stem_Cell:Mesendoderm:Neural_Progenitor_Cell:Trophoblast-like_Cell:hESC] SNX11 [GM12878:IMR90:Mesenchymal_Stem_Cell:Mesendoderm] HOXB7 [Aorta:Left_Ventricle:Spleen:GM12878:IMR90:Mesenchymal_Stem_Cell:Mesendoderm:Neural_Progenitor_Cell:Trophoblast-like_Cell:hESC]
	** Bonferroni corrected threshold for significant heterogeneity by sex was specified to be 0.05/16 or 3.13E-03 * For FUMA SNP2GENE mapping, the following settings were used to map genes. Firstly, for positional mapping: protein-coding genes were mapped if <=10kb to the lead variant, based on ANNOVAR annotation. For eQTL mapping, eQTL associations that implicate genes whose expression is associated (FDR<0.05) with either the lead variant, or variants in LD with the lead variant (R2>=0.6 based on 1000G Phase 3 reference panels). Lastly, for chromatin interaction mapping, genes were mapped if their promoter regions (250 bp upstream TSS - 500 bp downstream TSS] were associated (FDR<1e-6) with the lead variant or variants in LD with the lead variant (same LD criteria as above for eQTL). ~ Nearest gene was defined as the gene directly overlapping the lead variant (e.g. intronic, exonic, UTR' regions), if applicable using dbSNP release 155 and UCSC Genome Browser hg38 release Dec 2013. For intergenic variants, the nearest gene was calculated from the distance from the variant and reported gene Location in Ensemble Release 113, with APPRIS annotations marking the primary transcript to calculate distance to TSS.
	✢ Open Targets Genetics Variant-to-Gene (V2G) pipeline [Integrates Molecular phenotype quantitative trait loci,Chromatin interactions, In silico functional predictions, and Distance between the variant and each gene's canonical transcription start site]. For eQTL, pQTL, and Chromatin Interactions https://api.genetics.opentargets.org/graphql was used to query for results (genesForVariant: qtls, intervals)
	✦eQTLGen cis-eQTLs were queried from https://eqtlgen.org/cis-eqtls.html. ✬ QTLbase pQTLs were restricted to p<0.05
	`In gnomAD 2.1, and Open Targets Genetics v22.1.0 this variant was identified to be rs576864710. However in gnomAD v4.1.0 this variant is correspondent to the rsID rs66767602, which in dbSNP release 155 refers to an InDel variant [Ref: AGAAGAA; Alt: AGAA]. In dbSNP release 155 rs576864710 refers to instead the SNV variant (T>C/T>G). For the purpose of FUMA SNP2GENE Mapping, which utilizes older dbSNP release 146, rs576864710 was provided as input. ``This variant was identified as rs1491214694 in Open Targets Genetics v22.1.0 and gnomAD v2.1.0. However in gnomAD v4.1.0 this variant is correspondent to the rsID rs35853889, which in dbSNP release 155 refers to the dupG variant [Ref: GGGG; Alt: GGGGG]. In dbSNP release 155 rs1491214694 is not found. For the purpose of FUMA SNP2GENE mapping, which utilizes older dbSNP release 146, rs1491214694 was provided as input.

### Sheet: S4
	Supplementary Table 4. 1df GxE Test Significant Loci (P<5e-08) Not Passing Stringent Threshold Criteria (P< 5e-09, FDR<0.05)
	Variant	Population Group	Phenotype	Exposure	Sex	Contributing Population Groups/Cohorts	A1	A2	A1Freq	MAF_Filter	N	CHR	POS (hg38)	Overlapping Glycemic Trait Loci	HetPVal	Nearest Gene by Gene Start Site Distance	Nearest Gene by TSS distance	M2_G_Effect	M2_G_SE	M2_G_P	M1_G_EFFECT	M1_G_SE	M1_G_P	INT_EFFECT	INT_SE	INT_P	FDR_INT	JOINT_EFFECT	JOINT_SE	JOINT_P
	1:22349198:C_CAA	CPMA	GL	STST	COMBINED	HIS;MID;EUR;SAS;AMR;EAS;AFR	caa	c	0.5519	MAF >=1%	333562	1	22349198	*	0.28	ZBTB40; Gene dist: 79640	ZBTB40; TSS dist: 102653	-0.0442	0.0284	0.1199	0.0309	0.0314	0.326	-0.3742	0.0672	2.594e-08	0.194133	0.0301	0.03099	1.093e-07
	10:123648857:A_G	EUR	GL	STST	MALE	UKBB-NF	a	g	0.0022	MAF < 1%	123257	10	123648857	*	1	GPR26; Gene dist: 17498	GPR26; TSS dist: 17498	0.6314	0.5173	0.2223	-0.5357	0.5545	0.334	8.156	1.4594	2.289e-08	0.0794204	-0.5357	0.5564	9.684e-08
	10:132057577:C_T	EUR	GL	LTST	MALE	UKBB-NF	t	c	0.999	MAF < 1%	123257	10	132057577	*	1	JAKMIP3; Gene dist: 21241	JAKMIP3; TSS dist: 6855	-2.3459	0.7761	0.002506	-0.2546	0.858	0.7666	-10.6148	1.9216	3.315e-08	0.0534925	-0.2546	0.86	2.976e-09
	10:56682909:C_T	EUR	GL	STST	MALE	UKBB-NF;FINNGEN	t	c	0.0035	MAF < 1%	132137	10	56682909	*	0.8264	ZWINT; Gene dist: 321636	ZWINT; TSS dist: 321636	0.3512	0.503	0.4851	-0.8168	0.5386	0.1294	8.2893	1.442	9.009e-09	0.0390726	-0.8179	0.5406	4.724e-08
	11:114702838:A_T	HIS	GL	STST	COMBINED	CCHC;IRASFS;MESA;SOL;WHI_share	a	t	0.8054	MAF >=1%	13614	11	114702838	rs779939045 [113812414 to 114812414]T2D Knowledge Portal - Insulin Traits - Fasting insulin adj BMI (Ancestry: All)	0.4852	NXPE2; Gene dist: 24311	NXPE2; TSS dist: 24311	0.1598	0.1099	0.146	-0.1344	0.1222	0.2714	1.4998	0.2714	3.292e-08	0.152917	-0.1367	0.122	9.186e-08
	13:104021161:A_G	EUR	GL	LTST	MALE	AGES_hu370CNV;AGES_gsa;ARIC;ASPREE;UKBB-F;UKBB-NF;Fenland;FHS;GS;LL-CS;LL-GSA;LL-Affy;LLFS;MESA;NEO;SHIP_TREND_B2;YFS;FINNGEN	a	g	0.0876	MAF >=1%	177687	13	104021161	*	0.3565	SLC10A2; Gene dist: 954744	SLC10A2; TSS dist: 954744	0.03	0.0584	0.6071	0.2083	0.066	0.001609	-0.813	0.1405	7.198e-09	0.0322589	0.2094	0.06614	1.149e-07
	17:30972965:C_G	EUR	GL	LTST	FEMALE	UKBB-NF;FINNGEN	c	g	0.0069	MAF < 1%	155900	17	30972965	*	0.7776	RNF135; Gene dist: 1981	RNF135; TSS dist: 1926	-0.0572	0.5675	0.9198	-1.6376	0.6238	0.008656	8.1275	1.4492	2.043e-08	0.0483233	-1.645	0.6342	1.098e-07
	17:35433192:C_T	EUR	GL	LTST	FEMALE	AGES_hu370CNV;AGES_gsa;ARIC;ASPREE;UKBB-NF;UKBB-F;Fenland;FHS;GS;HCS;LL-Affy;LL-GSA;LL-CS;LLFS;MESA;NEO;RS2;RS;SHIP_TREND_B2;WHI_whims;CHS;FINNGEN	t	c	0.9151	MAF >=1%	224748	17	35433192	rs143876130 [34694014 to 35694014]T2D Knowledge Portal - Insulin Traits - Fasting insulin adj BMI (Ancestry: All)	0.8988	SLFN12; Gene dist: 283	SLFN12; TSS dist: 4	0.05	0.0509	0.3258	0.1878	0.0555	0.0007203	-0.7656	0.1359	1.774e-08	0.0483233	0.1886	0.0567	3.006e-08
	19:44013262:A_G	AFR	GL	STST	FEMALE	UKBB-NF;JHS;WHI_share	a	g	0.9576	MAF >=1%	9312	19	44013262	*	0.2725	ZNF230; Gene dist: 10305	ZNF230; TSS dist: 10305	-0.4607	0.3775	0.2223	0.6702	0.4242	0.1141	-5.1501	0.9388	4.116e-08	0.602445	0.6749	0.4305	7.312e-08
	2:125604187:C_T	EUR	GL	STST	MALE	UKBB-F;UKBB-NF;FHS;LL-GSA;LL-Affy;FINNGEN	t	c	0.9855	MAF >=1%	158312	2	125604187	*	0.189	GYPC; Gene dist: 1051946	GYPC; TSS dist: 1051971	-0.0872	0.1589	0.5832	0.3121	0.1748	0.07427	-2.2806	0.4139	3.591e-08	0.103074	0.3139	0.1753	5.605e-07
	2:78251208:C_T	EUR	GL	LTST	MALE	UKBB-NF	t	c	0.0042	MAF < 1%	123257	2	78251208	*	1	LRRTM4; Gene dist: 657889	LRRTM4; TSS dist: 728832	0.9911	0.4465	0.02644	-0.1394	0.4885	0.7753	6.3036	1.1446	3.648e-08	0.0534925	-0.1394	0.4896	2.7e-08
	20:19676233:A_G	CPMA	GL	STST	COMBINED	HIS;AFR	a	g	0.0503	MAF >=1%	21243	20	19676233	*	0.3325	RIN2; Gene dist: 81373	RIN2; TSS dist: 82025	-0.2501	0.2272	0.2709	-0.8925	0.2519	0.0003955	3.2096	0.5748	2.35e-08	0.194133	-0.8952	0.2552	5.653e-08
	20:40989269:G_T	EUR	GL	STST	MALE	UKBB-NF	t	g	0.0026	MAF < 1%	123257	20	40989269	rs78848717 [40687057 to 41687057]T2D Knowledge Portal - Glucose Traits - Random glucose (Ancestry: All); rs17265513 [40703988 to 41703988]T2D Knowledge Portal - Glucose Traits - Fasting glucose adj BMI (Ancestry: All); rs17265513 [40703988 to 41703988]T2D Knowledge Portal - Glucose Traits - Fasting glucose (Ancestry: All)	1	TOP1; Gene dist: 39553	TOP1; TSS dist: 39553	0.6879	0.4886	0.1591	-0.4915	0.5265	0.3505	7.7756	1.3445	7.326e-09	0.0390726	-0.4915	0.5282	2.518e-08
	4:106942163:A_G	EUR	GL	LTST	MALE	UKBB-NF	a	g	0.998	MAF < 1%	123257	4	106942163	*	1	DKK2; Gene dist: 20361	DKK2; TSS dist: 94150	-0.6056	0.5762	0.2933	0.8379	0.6274	0.1818	-8.4217	1.5029	2.098e-08	0.0447424	0.8379	0.6289	1.111e-07
	7:8208409:T_TAAAATA	EUR	GL	LTST	COMBINED	ARIC;ASPREE;UKBB-NF;UKBB-F;Fenland;FHS;GS;HCS;LLFS;MESA;NEO;SHIP_TREND_B2;SHIP_TREND_B1;WHI_garnet;WHI_whims;YFS;CHS;FINNGEN	t	taaaata	0.8863	MAF >=1%	349792	7	8208409	*	0.01845	ICA1; Gene dist: 54278	ICA1; TSS dist: 53643	-0.0794	0.0418	0.05741	0.0341	0.046	0.4584	-0.5728	0.1037	3.311e-08	0.298114	0.03319	0.04648	5.244e-08
	7:8208409:T_TAAAATA	CPMA	GL	LTST	COMBINED	AMR;MID;EAS;HIS;AFR;EUR;SAS	t	taaaata	0.834	MAF >=1%	388510	7	8208409	*	0.4187	ICA1; Gene dist: 54278	ICA1; TSS dist: 53643	-0.0543	0.0375	0.1472	0.0509	0.0411	0.2158	-0.5391	0.0917	4.166e-09	0.0549643	0.05126	0.04139	2.513e-08
	8:125194243:C_G	EUR	GL	LTST	MALE	ASPREE;UKBB-F;UKBB-NF;FHS;LL-GSA;LL-Affy;FINNGEN	c	g	0.0118	MAF >=1%	163043	8	125194243	rs2954021 [124969835 to 125969835]T2D Knowledge Portal - HbA1c Traits - HbA1c adj BMI (Ancestry: All)	0.587	WASHC5; Gene dist: 102424	NSMCE2; TSS dist: 102373	-0.17	0.1719	0.3225	-0.6756	0.1946	0.0005161	2.2927	0.4103	2.301e-08	0.0447424	-0.6764	0.1948	2.473e-07
	8:1602657:C_T	EUR	GL	LTST	FEMALE	UKBB-NF	t	c	0.0011	MAF < 1%	148677	8	1602657	*	1	DLGAP2; Gene dist: 105819	DLGAP2; TSS dist: 101291	1.7486	0.6778	0.009882	0.0729	0.726	0.92	10.1096	1.8453	4.285e-08	0.0483233	0.0729	0.7474	8.595e-09
	8:21615698:A_C	EUR	GL	LTST	FEMALE	AGES_hu370CNV;AGES_gsa;ARIC;ASPREE;BHS;CFS;UKBB-NF;UKBB-F;Fenland;FHS;GAPP;GS;HCS;LL-Affy;LL-GSA;LL-CS;LLFS;MESA;NEO;RS2;RS;SHIP_TREND_B2;SHIP_TREND_B1;WHI_whims;CHS;FINNGEN	a	c	0.4277	MAF >=1%	226193	8	21615698	*	0.9471	GFRA2; Gene dist: 196659	GFRA2; TSS dist: 173177	0.0468	0.0283	0.09844	-0.0267	0.0309	0.3885	0.4162	0.076	4.429e-08	0.0483233	-0.02647	0.03154	7.319e-08
	8:27767584:C_T	EUR	GL	LTST	MALE	UKBB-NF	t	c	0.0011	MAF < 1%	123257	8	27767584	*	1	ESCO2; Gene dist: 4365	CCDC25; TSS dist: 5056	-0.0718	0.735	0.9222	-1.852	0.7927	0.01947	11.4598	1.995	9.234e-09	0.0322589	-1.852	0.7945	8.955e-08

### Sheet: S5
	Supplementary Table 5. 2df G,GxE Test Significant Loci (P<5e-08) Not Passing Prioritization Criteria (P_2df_G,GxE< 5e-09, FDR_G,GxE<0.05, P_1df_GxE<P_M1_G, P_M2_G>=5e-08)
	Variant	Population Group	Contributing Population Groups/Cohorts	A1	A2	A1Freq	MAF_Filter	N	CHR	POS	Phenotype	Exposure	Sex	Overlapping Glycemic Trait Loci	HetPVal	Nearest Gene by Gene Start Site Distance	Nearest Gene by TSS distance	M2_G_EFFECT	M2_G_SE	M2_G_P	M1_G_EFFECT	M1_G_SE	M1_G_P	M1_INT_EFFECT	M1_INT_SE	M1_INT_P	M1_JOINT_EFFECT	M1_JOINT_SE	M1_JOINT_P	Pass JOINT_P_5e09 Threshold	Interaction Evidence	FDR_JOINT
	1:100365547:C_T	CPMA	EUR;AFR;AMR;MID;EAS;HIS;SAS	t	c	0.1007	MAF >=1%	467965	1	100365547	GL	LTST	COMBINED	rs755712674 [99785268 to 100785268]T2D Knowledge Portal - Insulin Traits - Fasting insulin adj BMI (Ancestry: All); rs9970674 [99919504 to 100919504]T2D Knowledge Portal - Glucose Traits - Random glucose adj fasting time (Ancestry: All); rs6662924 [99928863 to 100928863]T2D Knowledge Portal - Glucose Traits - Random and fasting glucose (Ancestry: All); rs28364870 [99954684 to 100954684]T2D Knowledge Portal - Glucose Traits - Fasting glucose adj BMI (Ancestry: All); rs7526455 [99957706 to 100957706]T2D Knowledge Portal - Glucose Traits - Random glucose (Ancestry: All)	0.5265	CDC14A; Gene dist: 39918	CDC14A; TSS dist: 13041	0.2285	0.0288	2.233e-15	0.2406	0.0317	3.163e-14	-0.0661	0.0706	0.3492	0.2405	0.03183	7.871e-15	*Yes*		6.39251e-11
	1:100365547:C_T	CPMA	AMR;SAS;HIS;EAS;EUR;AFR;MID	t	c	0.1007	MAF >=1%	467965	1	100365547	GL	STST	COMBINED	rs755712674 [99785268 to 100785268]T2D Knowledge Portal - Insulin Traits - Fasting insulin adj BMI (Ancestry: All); rs9970674 [99919504 to 100919504]T2D Knowledge Portal - Glucose Traits - Random glucose adj fasting time (Ancestry: All); rs6662924 [99928863 to 100928863]T2D Knowledge Portal - Glucose Traits - Random and fasting glucose (Ancestry: All); rs28364870 [99954684 to 100954684]T2D Knowledge Portal - Glucose Traits - Fasting glucose adj BMI (Ancestry: All); rs7526455 [99957706 to 100957706]T2D Knowledge Portal - Glucose Traits - Random glucose (Ancestry: All)	0.5612	CDC14A; Gene dist: 39918	CDC14A; TSS dist: 13041	0.2285	0.0288	2.265e-15	0.2064	0.0319	9.85e-11	0.105	0.0697	0.1318	0.2053	0.03162	4.438e-15	*Yes*		3.71941e-11
	1:100376165:G_T	EUR	ARIC;BHS;UKBB;EPIC-Norfolk;Fenland;FHS;GAPP;LBC1936;LLFS;NEO;SHIP_START;SHIP_TREND_B1;SHIP_TREND_B2;YFS;FINNGEN	t	g	0.654	MAF >=1%	376414	1	100376165	HbA1c	LTST	COMBINED	rs755712674 [99785268 to 100785268]T2D Knowledge Portal - Insulin Traits - Fasting insulin adj BMI (Ancestry: All); rs9970674 [99919504 to 100919504]T2D Knowledge Portal - Glucose Traits - Random glucose adj fasting time (Ancestry: All); rs6662924 [99928863 to 100928863]T2D Knowledge Portal - Glucose Traits - Random and fasting glucose (Ancestry: All); rs28364870 [99954684 to 100954684]T2D Knowledge Portal - Glucose Traits - Fasting glucose adj BMI (Ancestry: All); rs7526455 [99957706 to 100957706]T2D Knowledge Portal - Glucose Traits - Random glucose (Ancestry: All)	0.584	CDC14A; Gene dist: 50536	CDC14A; TSS dist: 23659	0.005	0.0009	2.03e-08	0.005	0.001	2.7e-07	0.0001	0.002	0.9737	0.005052	0.0009489	1.977e-08	No		1.27297e-05
	1:100412153:C_T	CPMA	MID;SAS;AFR;EUR;HIS;AMR;EAS	t	c	0.2509	MAF >=1%	487048	1	100412153	HbA1c	STST	COMBINED	rs755712674 [99785268 to 100785268]T2D Knowledge Portal - Insulin Traits - Fasting insulin adj BMI (Ancestry: All); rs9970674 [99919504 to 100919504]T2D Knowledge Portal - Glucose Traits - Random glucose adj fasting time (Ancestry: All); rs6662924 [99928863 to 100928863]T2D Knowledge Portal - Glucose Traits - Random and fasting glucose (Ancestry: All); rs28364870 [99954684 to 100954684]T2D Knowledge Portal - Glucose Traits - Fasting glucose adj BMI (Ancestry: All); rs7526455 [99957706 to 100957706]T2D Knowledge Portal - Glucose Traits - Random glucose (Ancestry: All)	0.3505	CDC14A; Gene dist: 86524	CDC14A; TSS dist: 59647	0.0052	0.0009	4.622e-09	0.0061	0.001	3.922e-10	-0.0042	0.002	0.03652	0.006071	0.0009529	1.076e-09	*Yes*		6.84284e-07
	1:100412153:C_T	CPMA	HIS;EUR;AMR;AFR;EAS;MID;SAS	t	c	0.2513	MAF >=1%	486695	1	100412153	HbA1c	LTST	COMBINED	rs755712674 [99785268 to 100785268]T2D Knowledge Portal - Insulin Traits - Fasting insulin adj BMI (Ancestry: All); rs9970674 [99919504 to 100919504]T2D Knowledge Portal - Glucose Traits - Random glucose adj fasting time (Ancestry: All); rs6662924 [99928863 to 100928863]T2D Knowledge Portal - Glucose Traits - Random and fasting glucose (Ancestry: All); rs28364870 [99954684 to 100954684]T2D Knowledge Portal - Glucose Traits - Fasting glucose adj BMI (Ancestry: All); rs7526455 [99957706 to 100957706]T2D Knowledge Portal - Glucose Traits - Random glucose (Ancestry: All)	0.4821	CDC14A; Gene dist: 86524	CDC14A; TSS dist: 59647	0.0052	0.0009	3.51e-09	0.0051	0.001	1.347e-07	0.0008	0.002	0.7077	0.005101	0.0009496	5.668e-09	No		3.07721e-06
	1:100421414:A_G	EUR	AGES_hu370CNV;AGES_gsa;ARIC;ASPREE;UKBB-NF;UKBB-F;Fenland;FHS;GAPP;GS;HCS;LL-Affy;LL-GSA;LL-CS;LLFS;MESA;NEO;RS2;RS;SHIP_TREND_B2;SHIP_TREND_B1;CHS;FINNGEN	a	g	0.1738	MAF >=1%	221311	1	100421414	GL	LTST	FEMALE	rs755712674 [99785268 to 100785268]T2D Knowledge Portal - Insulin Traits - Fasting insulin adj BMI (Ancestry: All); rs9970674 [99919504 to 100919504]T2D Knowledge Portal - Glucose Traits - Random glucose adj fasting time (Ancestry: All); rs6662924 [99928863 to 100928863]T2D Knowledge Portal - Glucose Traits - Random and fasting glucose (Ancestry: All); rs28364870 [99954684 to 100954684]T2D Knowledge Portal - Glucose Traits - Fasting glucose adj BMI (Ancestry: All); rs7526455 [99957706 to 100957706]T2D Knowledge Portal - Glucose Traits - Random glucose (Ancestry: All)	0.4912	CDC14A; Gene dist: 95785	CDC14A; TSS dist: 68908	0.2347	0.0372	2.751e-10	0.2762	0.0406	1.014e-11	-0.2396	0.0996	0.01622	0.2753	0.04143	2.275e-10	*Yes*		2.928e-06
	1:100421414:A_G	EUR	AGES_hu370CNV;AGES_gsa;ARIC;BHS;UKBB;EPIC-Norfolk;Fenland;FHS;GAPP;LBC1936;LL-GSA;LL-Affy;LL-CS;LLFS;NEO;SHIP_TREND_B1;SHIP_TREND_B2;SHIP_START;YFS;FINNGEN	a	g	0.1737	MAF >=1%	433358	1	100421414	HbA1c	STST	COMBINED	rs755712674 [99785268 to 100785268]T2D Knowledge Portal - Insulin Traits - Fasting insulin adj BMI (Ancestry: All); rs9970674 [99919504 to 100919504]T2D Knowledge Portal - Glucose Traits - Random glucose adj fasting time (Ancestry: All); rs6662924 [99928863 to 100928863]T2D Knowledge Portal - Glucose Traits - Random and fasting glucose (Ancestry: All); rs28364870 [99954684 to 100954684]T2D Knowledge Portal - Glucose Traits - Fasting glucose adj BMI (Ancestry: All); rs7526455 [99957706 to 100957706]T2D Knowledge Portal - Glucose Traits - Random glucose (Ancestry: All)	0.3771	CDC14A; Gene dist: 95785	CDC14A; TSS dist: 68908	0.005	0.0009	3.647e-08	0.0059	0.001	4.464e-09	-0.004	0.0021	0.06137	0.005904	0.0009889	1.236e-08	No		8.90355e-06
	1:100437380:A_G	CPMA	EUR;AFR;AMR;MID;EAS;HIS;SAS	a	g	0.3376	MAF >=1%	478102	1	100437380	GL	LTST	COMBINED	rs755712674 [99785268 to 100785268]T2D Knowledge Portal - Insulin Traits - Fasting insulin adj BMI (Ancestry: All); rs9970674 [99919504 to 100919504]T2D Knowledge Portal - Glucose Traits - Random glucose adj fasting time (Ancestry: All); rs6662924 [99928863 to 100928863]T2D Knowledge Portal - Glucose Traits - Random and fasting glucose (Ancestry: All); rs28364870 [99954684 to 100954684]T2D Knowledge Portal - Glucose Traits - Fasting glucose adj BMI (Ancestry: All); rs7526455 [99957706 to 100957706]T2D Knowledge Portal - Glucose Traits - Random glucose (Ancestry: All)	0.374	GPR88; Gene dist: 100759	CDC14A; TSS dist: 84874	-0.1256	0.0205	9.162e-10	-0.1363	0.0226	1.624e-09	0.0567	0.0504	0.2603	-0.1363	0.02269	3.034e-09	*Yes*		1.05395e-05
	1:100437380:A_G	CPMA	AMR;SAS;HIS;EAS;EUR;AFR;MID	a	g	0.3375	MAF >=1%	478611	1	100437380	GL	STST	COMBINED	rs755712674 [99785268 to 100785268]T2D Knowledge Portal - Insulin Traits - Fasting insulin adj BMI (Ancestry: All); rs9970674 [99919504 to 100919504]T2D Knowledge Portal - Glucose Traits - Random glucose adj fasting time (Ancestry: All); rs6662924 [99928863 to 100928863]T2D Knowledge Portal - Glucose Traits - Random and fasting glucose (Ancestry: All); rs28364870 [99954684 to 100954684]T2D Knowledge Portal - Glucose Traits - Fasting glucose adj BMI (Ancestry: All); rs7526455 [99957706 to 100957706]T2D Knowledge Portal - Glucose Traits - Random glucose (Ancestry: All)	0.5691	GPR88; Gene dist: 100759	CDC14A; TSS dist: 84874	-0.1256	0.0205	9.368e-10	-0.125	0.0228	3.976e-08	-0.0038	0.0497	0.9392	-0.1243	0.02256	4.832e-09	*Yes*		1.60666e-05
	1:100452568:C_T	EUR	AGES_hu370CNV;AGES_gsa;ARIC;ASPREE;UKBB-F;UKBB-NF;Fenland;FHS;GAPP;GS;HCS;LL-CS;LL-GSA;LL-Affy;LLFS;MESA;NEO;RS;RS2;SHIP_TREND_B1;SHIP_TREND_B2;YFS;CHS;FINNGEN	t	c	0.826	MAF >=1%	222198	1	100452568	GL	STST	FEMALE	rs755712674 [99785268 to 100785268]T2D Knowledge Portal - Insulin Traits - Fasting insulin adj BMI (Ancestry: All); rs9970674 [99919504 to 100919504]T2D Knowledge Portal - Glucose Traits - Random glucose adj fasting time (Ancestry: All); rs6662924 [99928863 to 100928863]T2D Knowledge Portal - Glucose Traits - Random and fasting glucose (Ancestry: All); rs28364870 [99954684 to 100954684]T2D Knowledge Portal - Glucose Traits - Fasting glucose adj BMI (Ancestry: All); rs7526455 [99957706 to 100957706]T2D Knowledge Portal - Glucose Traits - Random glucose (Ancestry: All)	0.3883	GPR88; Gene dist: 85571	GPR88; TSS dist: 85571	-0.237	0.0371	1.609e-10	-0.2238	0.0417	8.073e-08	-0.0431	0.0902	0.6329	-0.2243	0.04166	1.15e-09	*Yes*		1.09274e-05
	1:100452568:C_T	CPMA	EUR;AFR;EAS;HIS;SAS;MID;AMR	t	c	0.7742	MAF >=1%	271061	1	100452568	GL	LTST	FEMALE	rs755712674 [99785268 to 100785268]T2D Knowledge Portal - Insulin Traits - Fasting insulin adj BMI (Ancestry: All); rs9970674 [99919504 to 100919504]T2D Knowledge Portal - Glucose Traits - Random glucose adj fasting time (Ancestry: All); rs6662924 [99928863 to 100928863]T2D Knowledge Portal - Glucose Traits - Random and fasting glucose (Ancestry: All); rs28364870 [99954684 to 100954684]T2D Knowledge Portal - Glucose Traits - Fasting glucose adj BMI (Ancestry: All); rs7526455 [99957706 to 100957706]T2D Knowledge Portal - Glucose Traits - Random glucose (Ancestry: All)	0.2471	GPR88; Gene dist: 85571	GPR88; TSS dist: 85571	-0.2142	0.0336	1.865e-10	-0.2463	0.0368	2.092e-11	0.1758	0.0873	0.044	-0.2443	0.03718	2.818e-10	*Yes*		2.20934e-06
	1:100452568:C_T	CPMA	EUR;HIS;EAS;SAS;AFR;AMR;MID	t	c	0.7745	MAF >=1%	272506	1	100452568	GL	STST	FEMALE	rs755712674 [99785268 to 100785268]T2D Knowledge Portal - Insulin Traits - Fasting insulin adj BMI (Ancestry: All); rs9970674 [99919504 to 100919504]T2D Knowledge Portal - Glucose Traits - Random glucose adj fasting time (Ancestry: All); rs6662924 [99928863 to 100928863]T2D Knowledge Portal - Glucose Traits - Random and fasting glucose (Ancestry: All); rs28364870 [99954684 to 100954684]T2D Knowledge Portal - Glucose Traits - Fasting glucose adj BMI (Ancestry: All); rs7526455 [99957706 to 100957706]T2D Knowledge Portal - Glucose Traits - Random glucose (Ancestry: All)	0.4806	GPR88; Gene dist: 85571	GPR88; TSS dist: 85571	-0.2148	0.0335	1.41e-10	-0.1956	0.0374	1.733e-07	-0.0737	0.0807	0.3613	-0.1969	0.03733	4.384e-10	*Yes*		3.2509e-06
	1:100454232:A_G	EUR	AGES_hu370CNV;AGES_gsa;ARIC;ASPREE;BHS;UKBB-NF;UKBB-F;Fenland;FHS;GAPP;GS;HCS;LL-GSA;LL-Affy;LL-CS;LLFS;MESA;NEO;RS;RS2;SHIP_TREND_B2;SHIP_TREND_B1;YFS;CHS;FINNGEN	a	g	0.1742	MAF >=1%	404127	1	100454232	GL	LTST	COMBINED	rs755712674 [99785268 to 100785268]T2D Knowledge Portal - Insulin Traits - Fasting insulin adj BMI (Ancestry: All); rs9970674 [99919504 to 100919504]T2D Knowledge Portal - Glucose Traits - Random glucose adj fasting time (Ancestry: All); rs6662924 [99928863 to 100928863]T2D Knowledge Portal - Glucose Traits - Random and fasting glucose (Ancestry: All); rs28364870 [99954684 to 100954684]T2D Knowledge Portal - Glucose Traits - Fasting glucose adj BMI (Ancestry: All); rs7526455 [99957706 to 100957706]T2D Knowledge Portal - Glucose Traits - Random glucose (Ancestry: All)	0.4614	GPR88; Gene dist: 83907	GPR88; TSS dist: 83907	0.2331	0.0283	1.859e-16	0.2609	0.0313	8.397e-17	-0.1413	0.0708	0.04596	0.2608	0.0316	2.512e-16	*Yes*		5.92242e-12
	1:100454232:A_G	EUR	AGES_hu370CNV;AGES_gsa;ARIC;ASPREE;BHS;UKBB-F;UKBB-NF;Fenland;FHS;GAPP;GS;HCS;LL-GSA;LL-Affy;LL-CS;LLFS;MESA;NEO;RS;RS2;SHIP_TREND_B2;SHIP_TREND_B1;YFS;CHS;FINNGEN	a	g	0.1742	MAF >=1%	404127	1	100454232	GL	STST	COMBINED	rs755712674 [99785268 to 100785268]T2D Knowledge Portal - Insulin Traits - Fasting insulin adj BMI (Ancestry: All); rs9970674 [99919504 to 100919504]T2D Knowledge Portal - Glucose Traits - Random glucose adj fasting time (Ancestry: All); rs6662924 [99928863 to 100928863]T2D Knowledge Portal - Glucose Traits - Random and fasting glucose (Ancestry: All); rs28364870 [99954684 to 100954684]T2D Knowledge Portal - Glucose Traits - Fasting glucose adj BMI (Ancestry: All); rs7526455 [99957706 to 100957706]T2D Knowledge Portal - Glucose Traits - Random glucose (Ancestry: All)	0.65	GPR88; Gene dist: 83907	GPR88; TSS dist: 83907	0.2332	0.0283	1.826e-16	0.2202	0.0315	2.828e-12	0.0587	0.0699	0.401	0.2198	0.03135	1.099e-15	*Yes*		2.39589e-11
	1:111197723:C_G	CPMA	MID;SAS;AFR;EUR;HIS;AMR;EAS	c	g	0.3507	MAF >=1%	486913	1	111197723	HbA1c	STST	COMBINED	rs1036326731 [110986610 to 111986610]T2D Knowledge Portal - Insulin Traits - Fasting insulin adj BMI (Ancestry: All)	0.7237	CHI3L2; Gene dist: 3048	DENND2D; TSS dist: 2923	-0.0049	0.0009	7.818e-09	-0.0052	0.0009	2.825e-08	0.0011	0.0019	0.5727	-0.005194	0.0008812	1.831e-09	*Yes*		1.11487e-06
	1:111197723:C_G	CPMA	HIS;EUR;AMR;AFR;EAS;MID;SAS	c	g	0.3506	MAF >=1%	487048	1	111197723	HbA1c	LTST	COMBINED	rs1036326731 [110986610 to 111986610]T2D Knowledge Portal - Insulin Traits - Fasting insulin adj BMI (Ancestry: All)	0.763	CHI3L2; Gene dist: 3048	DENND2D; TSS dist: 2923	-0.0049	0.0009	8.518e-09	-0.0047	0.0009	5.884e-07	-0.001	0.0019	0.5871	-0.004753	0.0008779	2.117e-09	*Yes*		1.25638e-06
	1:117598889:C_CCT	CPMA	HIS;SAS;EUR;MID;AMR;EAS;AFR	cct	c	0.7868	MAF >=1%	236192	1	117598889	HbA1c	STST	FEMALE	rs320370 [117096431 to 118096431]T2D Knowledge Portal - Insulin Traits - BIGTT acute insulin response (Ancestry: All); rs1975283 [117099936 to 118099936]T2D Knowledge Portal - HbA1c Traits - HbA1c (Ancestry: All); rs826415 [117111355 to 118111355]T2D Knowledge Portal - Insulin Traits - Fasting proinsulin adj BMI (Ancestry: All); rs3767810 [117112316 to 118112316]T2D Knowledge Portal - Glucose Traits - Fasting glucose (Ancestry: All); rs17656269 [117119517 to 118119517]T2D Knowledge Portal - Glucose Traits - Random glucose adj fasting time (Ancestry: All); rs10923360 [117124255 to 118124255]T2D Knowledge Portal - Insulin Traits - Corrected insulin response (CIR) (Ancestry: All); rs2282456 [117126841 to 118126841]T2D Knowledge Portal - Glucose Traits - Random glucose (Ancestry: All); rs66464442 [117129179 to 118129179]T2D Knowledge Portal - Glucose Traits - Random and fasting glucose (Ancestry: All); rs66464442 [117129179 to 118129179]T2D Knowledge Portal - Insulin Traits - Fasting proinsulin (Ancestry: All); rs965361 [117210713 to 118210713]T2D Knowledge Portal - HbA1c Traits - HbA1c adj BMI (Ancestry: All)	0.02148	TENT5C; Gene dist: 7159	TENT5C; TSS dist: 7159	-0.0078	0.0011	7.722e-12	-0.0079	0.0012	2.111e-10	0.0007	0.0025	0.7669	-0.007949	0.00122	3.151e-12	*Yes*		5.41635e-09
	1:117599142:A_C	EUR	AGES_hu370CNV;AGES_gsa;ARIC;ASPREE;UKBB-NF;UKBB-F;DRSEXTRA;Fenland;FHS;GAPP;GS;HCS;LL-Affy;LL-GSA;LL-CS;LLFS;MESA;NEO;RS2;RS;SHIP_TREND_B2;SHIP_TREND_B1;CHS;FINNGEN	a	c	0.2178	MAF >=1%	221900	1	117599142	GL	LTST	FEMALE	rs320370 [117096431 to 118096431]T2D Knowledge Portal - Insulin Traits - BIGTT acute insulin response (Ancestry: All); rs1975283 [117099936 to 118099936]T2D Knowledge Portal - HbA1c Traits - HbA1c (Ancestry: All); rs826415 [117111355 to 118111355]T2D Knowledge Portal - Insulin Traits - Fasting proinsulin adj BMI (Ancestry: All); rs3767810 [117112316 to 118112316]T2D Knowledge Portal - Glucose Traits - Fasting glucose (Ancestry: All); rs17656269 [117119517 to 118119517]T2D Knowledge Portal - Glucose Traits - Random glucose adj fasting time (Ancestry: All); rs10923360 [117124255 to 118124255]T2D Knowledge Portal - Insulin Traits - Corrected insulin response (CIR) (Ancestry: All); rs2282456 [117126841 to 118126841]T2D Knowledge Portal - Glucose Traits - Random glucose (Ancestry: All); rs66464442 [117129179 to 118129179]T2D Knowledge Portal - Glucose Traits - Random and fasting glucose (Ancestry: All); rs66464442 [117129179 to 118129179]T2D Knowledge Portal - Insulin Traits - Fasting proinsulin (Ancestry: All); rs965361 [117210713 to 118210713]T2D Knowledge Portal - HbA1c Traits - HbA1c adj BMI (Ancestry: All)	0.8934	TENT5C; Gene dist: 6906	TENT5C; TSS dist: 6906	-0.1844	0.034	5.757e-08	-0.2369	0.0371	1.718e-10	0.2969	0.0911	0.001111	-0.2359	0.03786	3.036e-09	*Yes*		3.03484e-05
	1:117599142:A_C	CPMA	AMR;SAS;HIS;EAS;EUR;AFR;MID	a	c	0.2612	MAF >=1%	480707	1	117599142	GL	STST	COMBINED	rs320370 [117096431 to 118096431]T2D Knowledge Portal - Insulin Traits - BIGTT acute insulin response (Ancestry: All); rs1975283 [117099936 to 118099936]T2D Knowledge Portal - HbA1c Traits - HbA1c (Ancestry: All); rs826415 [117111355 to 118111355]T2D Knowledge Portal - Insulin Traits - Fasting proinsulin adj BMI (Ancestry: All); rs3767810 [117112316 to 118112316]T2D Knowledge Portal - Glucose Traits - Fasting glucose (Ancestry: All); rs17656269 [117119517 to 118119517]T2D Knowledge Portal - Glucose Traits - Random glucose adj fasting time (Ancestry: All); rs10923360 [117124255 to 118124255]T2D Knowledge Portal - Insulin Traits - Corrected insulin response (CIR) (Ancestry: All); rs2282456 [117126841 to 118126841]T2D Knowledge Portal - Glucose Traits - Random glucose (Ancestry: All); rs66464442 [117129179 to 118129179]T2D Knowledge Portal - Glucose Traits - Random and fasting glucose (Ancestry: All); rs66464442 [117129179 to 118129179]T2D Knowledge Portal - Insulin Traits - Fasting proinsulin (Ancestry: All); rs965361 [117210713 to 118210713]T2D Knowledge Portal - HbA1c Traits - HbA1c adj BMI (Ancestry: All)	0.176	TENT5C; Gene dist: 6906	TENT5C; TSS dist: 6906	-0.1815	0.0239	3.416e-14	-0.1666	0.0265	3.196e-10	-0.0795	0.0582	0.172	-0.1674	0.0263	3.944e-14	*Yes*		2.87541e-10
	1:117599936:A_C	EUR	AGES_hu370CNV;AGES_gsa;ARIC;ASPREE;BHS;CFS;UKBB-NF;UKBB-F;DRSEXTRA;Fenland;FHS;GAPP;GS;HCS;LL-GSA;LL-Affy;LL-CS;LLFS;MESA;NEO;RS;RS2;SHIP_TREND_B2;SHIP_TREND_B1;WHI_garnet;WHI_whims;YFS;CHS;FINNGEN	a	c	0.3138	MAF >=1%	413152	1	117599936	GL	LTST	COMBINED	rs320370 [117096431 to 118096431]T2D Knowledge Portal - Insulin Traits - BIGTT acute insulin response (Ancestry: All); rs1975283 [117099936 to 118099936]T2D Knowledge Portal - HbA1c Traits - HbA1c (Ancestry: All); rs826415 [117111355 to 118111355]T2D Knowledge Portal - Insulin Traits - Fasting proinsulin adj BMI (Ancestry: All); rs3767810 [117112316 to 118112316]T2D Knowledge Portal - Glucose Traits - Fasting glucose (Ancestry: All); rs17656269 [117119517 to 118119517]T2D Knowledge Portal - Glucose Traits - Random glucose adj fasting time (Ancestry: All); rs10923360 [117124255 to 118124255]T2D Knowledge Portal - Insulin Traits - Corrected insulin response (CIR) (Ancestry: All); rs2282456 [117126841 to 118126841]T2D Knowledge Portal - Glucose Traits - Random glucose (Ancestry: All); rs66464442 [117129179 to 118129179]T2D Knowledge Portal - Glucose Traits - Random and fasting glucose (Ancestry: All); rs66464442 [117129179 to 118129179]T2D Knowledge Portal - Insulin Traits - Fasting proinsulin (Ancestry: All); rs965361 [117210713 to 118210713]T2D Knowledge Portal - HbA1c Traits - HbA1c adj BMI (Ancestry: All)	0.3737	TENT5C; Gene dist: 6112	TENT5C; TSS dist: 6112	0.1638	0.0231	1.475e-12	0.1889	0.0256	1.513e-13	-0.1232	0.058	0.03382	0.1887	0.02579	1.069e-12	*Yes*		1.19065e-08
	1:117599936:A_C	EUR	AGES_hu370CNV;AGES_gsa;ARIC;ASPREE;BHS;UKBB-F;UKBB-NF;DRSEXTRA;Fenland;FHS;GAPP;GS;HCS;LL-GSA;LL-Affy;LL-CS;LLFS;MESA;NEO;RS;RS2;SHIP_TREND_B2;SHIP_TREND_B1;WHI_garnet;WHI_whims;YFS;CHS;FINNGEN	a	c	0.3139	MAF >=1%	412916	1	117599936	GL	STST	COMBINED	rs320370 [117096431 to 118096431]T2D Knowledge Portal - Insulin Traits - BIGTT acute insulin response (Ancestry: All); rs1975283 [117099936 to 118099936]T2D Knowledge Portal - HbA1c Traits - HbA1c (Ancestry: All); rs826415 [117111355 to 118111355]T2D Knowledge Portal - Insulin Traits - Fasting proinsulin adj BMI (Ancestry: All); rs3767810 [117112316 to 118112316]T2D Knowledge Portal - Glucose Traits - Fasting glucose (Ancestry: All); rs17656269 [117119517 to 118119517]T2D Knowledge Portal - Glucose Traits - Random glucose adj fasting time (Ancestry: All); rs10923360 [117124255 to 118124255]T2D Knowledge Portal - Insulin Traits - Corrected insulin response (CIR) (Ancestry: All); rs2282456 [117126841 to 118126841]T2D Knowledge Portal - Glucose Traits - Random glucose (Ancestry: All); rs66464442 [117129179 to 118129179]T2D Knowledge Portal - Glucose Traits - Random and fasting glucose (Ancestry: All); rs66464442 [117129179 to 118129179]T2D Knowledge Portal - Insulin Traits - Fasting proinsulin (Ancestry: All); rs965361 [117210713 to 118210713]T2D Knowledge Portal - HbA1c Traits - HbA1c adj BMI (Ancestry: All)	0.03943	TENT5C; Gene dist: 6112	TENT5C; TSS dist: 6112	0.1631	0.0232	1.884e-12	0.1358	0.0258	1.406e-07	0.1317	0.0569	0.02074	0.1368	0.02566	7.414e-13	*Yes*		8.90488e-09
	1:117601710:A_G	EUR	AGES_hu370CNV;AGES_gsa;ARIC;ASPREE;UKBB-F;UKBB-NF;DRSEXTRA;Fenland;FHS;GAPP;GS;HCS;LL-CS;LL-GSA;LL-Affy;LLFS;MESA;NEO;RS;RS2;SHIP_TREND_B1;SHIP_TREND_B2;YFS;CHS;FINNGEN	a	g	0.7455	MAF >=1%	222787	1	117601710	GL	STST	FEMALE	rs320370 [117096431 to 118096431]T2D Knowledge Portal - Insulin Traits - BIGTT acute insulin response (Ancestry: All); rs1975283 [117099936 to 118099936]T2D Knowledge Portal - HbA1c Traits - HbA1c (Ancestry: All); rs826415 [117111355 to 118111355]T2D Knowledge Portal - Insulin Traits - Fasting proinsulin adj BMI (Ancestry: All); rs3767810 [117112316 to 118112316]T2D Knowledge Portal - Glucose Traits - Fasting glucose (Ancestry: All); rs17656269 [117119517 to 118119517]T2D Knowledge Portal - Glucose Traits - Random glucose adj fasting time (Ancestry: All); rs10923360 [117124255 to 118124255]T2D Knowledge Portal - Insulin Traits - Corrected insulin response (CIR) (Ancestry: All); rs2282456 [117126841 to 118126841]T2D Knowledge Portal - Glucose Traits - Random glucose (Ancestry: All); rs66464442 [117129179 to 118129179]T2D Knowledge Portal - Glucose Traits - Random and fasting glucose (Ancestry: All); rs66464442 [117129179 to 118129179]T2D Knowledge Portal - Insulin Traits - Fasting proinsulin (Ancestry: All); rs965361 [117210713 to 118210713]T2D Knowledge Portal - HbA1c Traits - HbA1c adj BMI (Ancestry: All)	0.3787	TENT5C; Gene dist: 4338	TENT5C; TSS dist: 4338	0.1847	0.0322	9.937e-09	0.165	0.0362	5.305e-06	0.0934	0.0785	0.234	0.1664	0.03619	1.959e-08	No		0.000133428
	1:117601710:A_G	CPMA	EUR;AFR;EAS;HIS;SAS;MID;AMR	a	g	0.6699	MAF >=1%	263569	1	117601710	GL	LTST	FEMALE	rs320370 [117096431 to 118096431]T2D Knowledge Portal - Insulin Traits - BIGTT acute insulin response (Ancestry: All); rs1975283 [117099936 to 118099936]T2D Knowledge Portal - HbA1c Traits - HbA1c (Ancestry: All); rs826415 [117111355 to 118111355]T2D Knowledge Portal - Insulin Traits - Fasting proinsulin adj BMI (Ancestry: All); rs3767810 [117112316 to 118112316]T2D Knowledge Portal - Glucose Traits - Fasting glucose (Ancestry: All); rs17656269 [117119517 to 118119517]T2D Knowledge Portal - Glucose Traits - Random glucose adj fasting time (Ancestry: All); rs10923360 [117124255 to 118124255]T2D Knowledge Portal - Insulin Traits - Corrected insulin response (CIR) (Ancestry: All); rs2282456 [117126841 to 118126841]T2D Knowledge Portal - Glucose Traits - Random glucose (Ancestry: All); rs66464442 [117129179 to 118129179]T2D Knowledge Portal - Glucose Traits - Random and fasting glucose (Ancestry: All); rs66464442 [117129179 to 118129179]T2D Knowledge Portal - Insulin Traits - Fasting proinsulin (Ancestry: All); rs965361 [117210713 to 118210713]T2D Knowledge Portal - HbA1c Traits - HbA1c adj BMI (Ancestry: All)	0.6705	TENT5C; Gene dist: 4338	TENT5C; TSS dist: 4338	0.1887	0.0292	9.607e-11	0.2197	0.0319	5.344e-12	-0.1686	0.076	0.02657	0.2181	0.03225	8.394e-11	*Yes*		7.49927e-07
	1:117601710:A_G	CPMA	EUR;HIS;EAS;SAS;AFR;AMR;MID	a	g	0.67	MAF >=1%	264247	1	117601710	GL	STST	FEMALE	rs320370 [117096431 to 118096431]T2D Knowledge Portal - Insulin Traits - BIGTT acute insulin response (Ancestry: All); rs1975283 [117099936 to 118099936]T2D Knowledge Portal - HbA1c Traits - HbA1c (Ancestry: All); rs826415 [117111355 to 118111355]T2D Knowledge Portal - Insulin Traits - Fasting proinsulin adj BMI (Ancestry: All); rs3767810 [117112316 to 118112316]T2D Knowledge Portal - Glucose Traits - Fasting glucose (Ancestry: All); rs17656269 [117119517 to 118119517]T2D Knowledge Portal - Glucose Traits - Random glucose adj fasting time (Ancestry: All); rs10923360 [117124255 to 118124255]T2D Knowledge Portal - Insulin Traits - Corrected insulin response (CIR) (Ancestry: All); rs2282456 [117126841 to 118126841]T2D Knowledge Portal - Glucose Traits - Random glucose (Ancestry: All); rs66464442 [117129179 to 118129179]T2D Knowledge Portal - Glucose Traits - Random and fasting glucose (Ancestry: All); rs66464442 [117129179 to 118129179]T2D Knowledge Portal - Insulin Traits - Fasting proinsulin (Ancestry: All); rs965361 [117210713 to 118210713]T2D Knowledge Portal - HbA1c Traits - HbA1c adj BMI (Ancestry: All)	0.9197	TENT5C; Gene dist: 4338	TENT5C; TSS dist: 4338	0.188	0.0291	1.012e-10	0.1741	0.0325	8.354e-08	0.0698	0.0706	0.3223	0.1749	0.03243	1.999e-10	*Yes*		1.59563e-06
	1:117605762:A_G	EUR	AGES_hu370CNV;AGES_gsa;ARIC;BHS;UKBB;EPIC-Norfolk;Fenland;FHS;GAPP;LBC1936;LL-GSA;LL-Affy;LL-CS;LLFS;NEO;SHIP_TREND_B1;SHIP_TREND_B2;SHIP_START;YFS;FINNGEN	a	g	0.2861	MAF >=1%	433358	1	117605762	HbA1c	STST	COMBINED	rs320370 [117096431 to 118096431]T2D Knowledge Portal - Insulin Traits - BIGTT acute insulin response (Ancestry: All); rs1975283 [117099936 to 118099936]T2D Knowledge Portal - HbA1c Traits - HbA1c (Ancestry: All); rs826415 [117111355 to 118111355]T2D Knowledge Portal - Insulin Traits - Fasting proinsulin adj BMI (Ancestry: All); rs3767810 [117112316 to 118112316]T2D Knowledge Portal - Glucose Traits - Fasting glucose (Ancestry: All); rs17656269 [117119517 to 118119517]T2D Knowledge Portal - Glucose Traits - Random glucose adj fasting time (Ancestry: All); rs10923360 [117124255 to 118124255]T2D Knowledge Portal - Insulin Traits - Corrected insulin response (CIR) (Ancestry: All); rs2282456 [117126841 to 118126841]T2D Knowledge Portal - Glucose Traits - Random glucose (Ancestry: All); rs66464442 [117129179 to 118129179]T2D Knowledge Portal - Glucose Traits - Random and fasting glucose (Ancestry: All); rs66464442 [117129179 to 118129179]T2D Knowledge Portal - Insulin Traits - Fasting proinsulin (Ancestry: All); rs965361 [117210713 to 118210713]T2D Knowledge Portal - HbA1c Traits - HbA1c adj BMI (Ancestry: All)	0.6099	TENT5C; Gene dist: 286	TENT5C; TSS dist: 286	0.0072	0.0008	6.067e-21	0.0076	0.0009	4.246e-19	-0.0019	0.0018	0.2952	0.007652	0.0008368	1.61e-21	*Yes*		1.66054e-17
	1:117605762:A_G	EUR	AGES_hu370CNV;AGES_gsa;ARIC;BHS;UKBB;EPIC-Norfolk;Fenland;FHS;GAPP;LBC1936;LL-CS;LL-GSA;LL-Affy;LLFS;NEO;SHIP_START;SHIP_TREND_B1;SHIP_TREND_B2;YFS;FINNGEN	a	g	0.2861	MAF >=1%	433358	1	117605762	HbA1c	LTST	COMBINED	rs320370 [117096431 to 118096431]T2D Knowledge Portal - Insulin Traits - BIGTT acute insulin response (Ancestry: All); rs1975283 [117099936 to 118099936]T2D Knowledge Portal - HbA1c Traits - HbA1c (Ancestry: All); rs826415 [117111355 to 118111355]T2D Knowledge Portal - Insulin Traits - Fasting proinsulin adj BMI (Ancestry: All); rs3767810 [117112316 to 118112316]T2D Knowledge Portal - Glucose Traits - Fasting glucose (Ancestry: All); rs17656269 [117119517 to 118119517]T2D Knowledge Portal - Glucose Traits - Random glucose adj fasting time (Ancestry: All); rs10923360 [117124255 to 118124255]T2D Knowledge Portal - Insulin Traits - Corrected insulin response (CIR) (Ancestry: All); rs2282456 [117126841 to 118126841]T2D Knowledge Portal - Glucose Traits - Random glucose (Ancestry: All); rs66464442 [117129179 to 118129179]T2D Knowledge Portal - Glucose Traits - Random and fasting glucose (Ancestry: All); rs66464442 [117129179 to 118129179]T2D Knowledge Portal - Insulin Traits - Fasting proinsulin (Ancestry: All); rs965361 [117210713 to 118210713]T2D Knowledge Portal - HbA1c Traits - HbA1c adj BMI (Ancestry: All)	0.964	TENT5C; Gene dist: 286	TENT5C; TSS dist: 286	0.0072	0.0008	6.069e-21	0.0079	0.0009	2.656e-20	-0.0031	0.0018	0.08751	0.007914	0.0008342	4.082e-22	*Yes*		3.9229e-18
	1:117605762:A_G	EUR	AGES_gsa;AGES_hu370CNV;ARIC;UKBB;EPIC-Norfolk;Fenland;FHS;GAPP;LBC1936;LL-GSA;LL-Affy;LL-CS;LLFS;NEO;SHIP_TREND_B2;SHIP_TREND_B1;SHIP_START;YFS;FINNGEN	a	g	0.2871	MAF >=1%	194924	1	117605762	HbA1c	STST	MALE	rs320370 [117096431 to 118096431]T2D Knowledge Portal - Insulin Traits - BIGTT acute insulin response (Ancestry: All); rs1975283 [117099936 to 118099936]T2D Knowledge Portal - HbA1c Traits - HbA1c (Ancestry: All); rs826415 [117111355 to 118111355]T2D Knowledge Portal - Insulin Traits - Fasting proinsulin adj BMI (Ancestry: All); rs3767810 [117112316 to 118112316]T2D Knowledge Portal - Glucose Traits - Fasting glucose (Ancestry: All); rs17656269 [117119517 to 118119517]T2D Knowledge Portal - Glucose Traits - Random glucose adj fasting time (Ancestry: All); rs10923360 [117124255 to 118124255]T2D Knowledge Portal - Insulin Traits - Corrected insulin response (CIR) (Ancestry: All); rs2282456 [117126841 to 118126841]T2D Knowledge Portal - Glucose Traits - Random glucose (Ancestry: All); rs66464442 [117129179 to 118129179]T2D Knowledge Portal - Glucose Traits - Random and fasting glucose (Ancestry: All); rs66464442 [117129179 to 118129179]T2D Knowledge Portal - Insulin Traits - Fasting proinsulin (Ancestry: All); rs965361 [117210713 to 118210713]T2D Knowledge Portal - HbA1c Traits - HbA1c adj BMI (Ancestry: All)	0.5364	TENT5C; Gene dist: 286	TENT5C; TSS dist: 286	0.0077	0.0012	3.32e-11	0.0081	0.0013	1.805e-10	-0.0021	0.0029	0.484	0.008098	0.001265	1.134e-10	*Yes*		2.12578e-07
	1:117605762:A_G	EUR	AGES_hu370CNV;AGES_gsa;ARIC;UKBB;EPIC-Norfolk;Fenland;FHS;GAPP;LBC1936;LL-GSA;LL-CS;LL-Affy;LLFS;NEO;SHIP_TREND_B2;SHIP_TREND_B1;SHIP_START;YFS;FINNGEN	a	g	0.2871	MAF >=1%	194924	1	117605762	HbA1c	LTST	MALE	rs320370 [117096431 to 118096431]T2D Knowledge Portal - Insulin Traits - BIGTT acute insulin response (Ancestry: All); rs1975283 [117099936 to 118099936]T2D Knowledge Portal - HbA1c Traits - HbA1c (Ancestry: All); rs826415 [117111355 to 118111355]T2D Knowledge Portal - Insulin Traits - Fasting proinsulin adj BMI (Ancestry: All); rs3767810 [117112316 to 118112316]T2D Knowledge Portal - Glucose Traits - Fasting glucose (Ancestry: All); rs17656269 [117119517 to 118119517]T2D Knowledge Portal - Glucose Traits - Random glucose adj fasting time (Ancestry: All); rs10923360 [117124255 to 118124255]T2D Knowledge Portal - Insulin Traits - Corrected insulin response (CIR) (Ancestry: All); rs2282456 [117126841 to 118126841]T2D Knowledge Portal - Glucose Traits - Random glucose (Ancestry: All); rs66464442 [117129179 to 118129179]T2D Knowledge Portal - Glucose Traits - Random and fasting glucose (Ancestry: All); rs66464442 [117129179 to 118129179]T2D Knowledge Portal - Insulin Traits - Fasting proinsulin (Ancestry: All); rs965361 [117210713 to 118210713]T2D Knowledge Portal - HbA1c Traits - HbA1c adj BMI (Ancestry: All)	0.8387	TENT5C; Gene dist: 286	TENT5C; TSS dist: 286	0.0077	0.0012	3.287e-11	0.0082	0.0013	4.579e-10	-0.0019	0.0027	0.4729	0.008208	0.00129	6.675e-11	*Yes*		1.46495e-07
	1:117605762:A_G	EUR	AGES_hu370CNV;AGES_gsa;ARIC;BHS;UKBB;EPIC-Norfolk;Fenland;FHS;GAPP;LBC1936;LL-GSA;LL-Affy;LL-CS;LLFS;NEO;SHIP_TREND_B2;SHIP_TREND_B1;SHIP_START;YFS;FINNGEN	a	g	0.2854	MAF >=1%	238279	1	117605762	HbA1c	STST	FEMALE	rs320370 [117096431 to 118096431]T2D Knowledge Portal - Insulin Traits - BIGTT acute insulin response (Ancestry: All); rs1975283 [117099936 to 118099936]T2D Knowledge Portal - HbA1c Traits - HbA1c (Ancestry: All); rs826415 [117111355 to 118111355]T2D Knowledge Portal - Insulin Traits - Fasting proinsulin adj BMI (Ancestry: All); rs3767810 [117112316 to 118112316]T2D Knowledge Portal - Glucose Traits - Fasting glucose (Ancestry: All); rs17656269 [117119517 to 118119517]T2D Knowledge Portal - Glucose Traits - Random glucose adj fasting time (Ancestry: All); rs10923360 [117124255 to 118124255]T2D Knowledge Portal - Insulin Traits - Corrected insulin response (CIR) (Ancestry: All); rs2282456 [117126841 to 118126841]T2D Knowledge Portal - Glucose Traits - Random glucose (Ancestry: All); rs66464442 [117129179 to 118129179]T2D Knowledge Portal - Glucose Traits - Random and fasting glucose (Ancestry: All); rs66464442 [117129179 to 118129179]T2D Knowledge Portal - Insulin Traits - Fasting proinsulin (Ancestry: All); rs965361 [117210713 to 118210713]T2D Knowledge Portal - HbA1c Traits - HbA1c adj BMI (Ancestry: All)	0.5652	TENT5C; Gene dist: 286	TENT5C; TSS dist: 286	0.007	0.001	1.18e-12	0.0073	0.0011	2.494e-11	-0.0018	0.0023	0.4232	0.007369	0.00109	2.37e-12	*Yes*		6.1582e-09
	1:117605762:A_G	EUR	AGES_hu370CNV;AGES_gsa;ARIC;BHS;UKBB;EPIC-Norfolk;Fenland;FHS;GAPP;LBC1936;LL-Affy;LL-CS;LL-GSA;LLFS;NEO;SHIP_TREND_B1;SHIP_TREND_B2;SHIP_START;FINNGEN	a	g	0.2852	MAF >=1%	237392	1	117605762	HbA1c	LTST	FEMALE	rs320370 [117096431 to 118096431]T2D Knowledge Portal - Insulin Traits - BIGTT acute insulin response (Ancestry: All); rs1975283 [117099936 to 118099936]T2D Knowledge Portal - HbA1c Traits - HbA1c (Ancestry: All); rs826415 [117111355 to 118111355]T2D Knowledge Portal - Insulin Traits - Fasting proinsulin adj BMI (Ancestry: All); rs3767810 [117112316 to 118112316]T2D Knowledge Portal - Glucose Traits - Fasting glucose (Ancestry: All); rs17656269 [117119517 to 118119517]T2D Knowledge Portal - Glucose Traits - Random glucose adj fasting time (Ancestry: All); rs10923360 [117124255 to 118124255]T2D Knowledge Portal - Insulin Traits - Corrected insulin response (CIR) (Ancestry: All); rs2282456 [117126841 to 118126841]T2D Knowledge Portal - Glucose Traits - Random glucose (Ancestry: All); rs66464442 [117129179 to 118129179]T2D Knowledge Portal - Glucose Traits - Random and fasting glucose (Ancestry: All); rs66464442 [117129179 to 118129179]T2D Knowledge Portal - Insulin Traits - Fasting proinsulin (Ancestry: All); rs965361 [117210713 to 118210713]T2D Knowledge Portal - HbA1c Traits - HbA1c adj BMI (Ancestry: All)	0.869	TENT5C; Gene dist: 286	TENT5C; TSS dist: 286	0.007	0.001	1.642e-12	0.0076	0.0011	1.724e-12	-0.0036	0.0025	0.1476	0.007646	0.001068	1.295e-12	*Yes*		2.93906e-09
	1:117605762:A_G	CPMA	MID;SAS;AFR;EUR;HIS;AMR;EAS	a	g	0.1729	MAF >=1%	486560	1	117605762	HbA1c	STST	COMBINED	rs320370 [117096431 to 118096431]T2D Knowledge Portal - Insulin Traits - BIGTT acute insulin response (Ancestry: All); rs1975283 [117099936 to 118099936]T2D Knowledge Portal - HbA1c Traits - HbA1c (Ancestry: All); rs826415 [117111355 to 118111355]T2D Knowledge Portal - Insulin Traits - Fasting proinsulin adj BMI (Ancestry: All); rs3767810 [117112316 to 118112316]T2D Knowledge Portal - Glucose Traits - Fasting glucose (Ancestry: All); rs17656269 [117119517 to 118119517]T2D Knowledge Portal - Glucose Traits - Random glucose adj fasting time (Ancestry: All); rs10923360 [117124255 to 118124255]T2D Knowledge Portal - Insulin Traits - Corrected insulin response (CIR) (Ancestry: All); rs2282456 [117126841 to 118126841]T2D Knowledge Portal - Glucose Traits - Random glucose (Ancestry: All); rs66464442 [117129179 to 118129179]T2D Knowledge Portal - Glucose Traits - Random and fasting glucose (Ancestry: All); rs66464442 [117129179 to 118129179]T2D Knowledge Portal - Insulin Traits - Fasting proinsulin (Ancestry: All); rs965361 [117210713 to 118210713]T2D Knowledge Portal - HbA1c Traits - HbA1c adj BMI (Ancestry: All)	0.3902	TENT5C; Gene dist: 286	TENT5C; TSS dist: 286	0.007	0.0008	4.025e-18	0.0073	0.0009	1.629e-16	-0.0018	0.0018	0.2953	0.007423	0.0008248	7.068e-21	*Yes*		1.45335e-17
	1:117605762:A_G	CPMA	HIS;EUR;AMR;AFR;EAS;MID;SAS	a	g	0.1729	MAF >=1%	486560	1	117605762	HbA1c	LTST	COMBINED	rs320370 [117096431 to 118096431]T2D Knowledge Portal - Insulin Traits - BIGTT acute insulin response (Ancestry: All); rs1975283 [117099936 to 118099936]T2D Knowledge Portal - HbA1c Traits - HbA1c (Ancestry: All); rs826415 [117111355 to 118111355]T2D Knowledge Portal - Insulin Traits - Fasting proinsulin adj BMI (Ancestry: All); rs3767810 [117112316 to 118112316]T2D Knowledge Portal - Glucose Traits - Fasting glucose (Ancestry: All); rs17656269 [117119517 to 118119517]T2D Knowledge Portal - Glucose Traits - Random glucose adj fasting time (Ancestry: All); rs10923360 [117124255 to 118124255]T2D Knowledge Portal - Insulin Traits - Corrected insulin response (CIR) (Ancestry: All); rs2282456 [117126841 to 118126841]T2D Knowledge Portal - Glucose Traits - Random glucose (Ancestry: All); rs66464442 [117129179 to 118129179]T2D Knowledge Portal - Glucose Traits - Random and fasting glucose (Ancestry: All); rs66464442 [117129179 to 118129179]T2D Knowledge Portal - Insulin Traits - Fasting proinsulin (Ancestry: All); rs965361 [117210713 to 118210713]T2D Knowledge Portal - HbA1c Traits - HbA1c adj BMI (Ancestry: All)	0.5388	TENT5C; Gene dist: 286	TENT5C; TSS dist: 286	0.007	0.0008	4.069e-18	0.0075	0.0009	2.874e-17	-0.0027	0.0018	0.1238	0.007601	0.0008216	2.655e-21	*Yes*		5.55595e-18
	1:117605762:A_G	CPMA	MID;EAS;AFR;SAS;EUR;HIS	a	g	0.1633	MAF >=1%	214302	1	117605762	HbA1c	STST	MALE	rs320370 [117096431 to 118096431]T2D Knowledge Portal - Insulin Traits - BIGTT acute insulin response (Ancestry: All); rs1975283 [117099936 to 118099936]T2D Knowledge Portal - HbA1c Traits - HbA1c (Ancestry: All); rs826415 [117111355 to 118111355]T2D Knowledge Portal - Insulin Traits - Fasting proinsulin adj BMI (Ancestry: All); rs3767810 [117112316 to 118112316]T2D Knowledge Portal - Glucose Traits - Fasting glucose (Ancestry: All); rs17656269 [117119517 to 118119517]T2D Knowledge Portal - Glucose Traits - Random glucose adj fasting time (Ancestry: All); rs10923360 [117124255 to 118124255]T2D Knowledge Portal - Insulin Traits - Corrected insulin response (CIR) (Ancestry: All); rs2282456 [117126841 to 118126841]T2D Knowledge Portal - Glucose Traits - Random glucose (Ancestry: All); rs66464442 [117129179 to 118129179]T2D Knowledge Portal - Glucose Traits - Random and fasting glucose (Ancestry: All); rs66464442 [117129179 to 118129179]T2D Knowledge Portal - Insulin Traits - Fasting proinsulin (Ancestry: All); rs965361 [117210713 to 118210713]T2D Knowledge Portal - HbA1c Traits - HbA1c adj BMI (Ancestry: All)	0.3909	TENT5C; Gene dist: 286	TENT5C; TSS dist: 286	0.0075	0.0012	3.007e-10	0.0078	0.0013	1.326e-09	-0.0015	0.0028	0.604	0.007792	0.001245	1.879e-10	*Yes*		2.86783e-07
	1:117605762:A_G	CPMA	AFR;AMR;EAS;HIS;EUR;MID;SAS	a	g	0.1746	MAF >=1%	214592	1	117605762	HbA1c	LTST	MALE	rs320370 [117096431 to 118096431]T2D Knowledge Portal - Insulin Traits - BIGTT acute insulin response (Ancestry: All); rs1975283 [117099936 to 118099936]T2D Knowledge Portal - HbA1c Traits - HbA1c (Ancestry: All); rs826415 [117111355 to 118111355]T2D Knowledge Portal - Insulin Traits - Fasting proinsulin adj BMI (Ancestry: All); rs3767810 [117112316 to 118112316]T2D Knowledge Portal - Glucose Traits - Fasting glucose (Ancestry: All); rs17656269 [117119517 to 118119517]T2D Knowledge Portal - Glucose Traits - Random glucose adj fasting time (Ancestry: All); rs10923360 [117124255 to 118124255]T2D Knowledge Portal - Insulin Traits - Corrected insulin response (CIR) (Ancestry: All); rs2282456 [117126841 to 118126841]T2D Knowledge Portal - Glucose Traits - Random glucose (Ancestry: All); rs66464442 [117129179 to 118129179]T2D Knowledge Portal - Glucose Traits - Random and fasting glucose (Ancestry: All); rs66464442 [117129179 to 118129179]T2D Knowledge Portal - Insulin Traits - Fasting proinsulin (Ancestry: All); rs965361 [117210713 to 118210713]T2D Knowledge Portal - HbA1c Traits - HbA1c adj BMI (Ancestry: All)	0.5229	TENT5C; Gene dist: 286	TENT5C; TSS dist: 286	0.0076	0.0012	2.243e-10	0.008	0.0013	3.816e-10	-0.0018	0.0026	0.5063	0.008023	0.00127	8.476e-11	*Yes*		1.32426e-07
	1:117609224:G_T	CPMA	EUR;AFR;AMR;MID;EAS;HIS;SAS	t	g	0.2818	MAF >=1%	488849	1	117609224	GL	LTST	COMBINED	rs320370 [117096431 to 118096431]T2D Knowledge Portal - Insulin Traits - BIGTT acute insulin response (Ancestry: All); rs1975283 [117099936 to 118099936]T2D Knowledge Portal - HbA1c Traits - HbA1c (Ancestry: All); rs826415 [117111355 to 118111355]T2D Knowledge Portal - Insulin Traits - Fasting proinsulin adj BMI (Ancestry: All); rs3767810 [117112316 to 118112316]T2D Knowledge Portal - Glucose Traits - Fasting glucose (Ancestry: All); rs17656269 [117119517 to 118119517]T2D Knowledge Portal - Glucose Traits - Random glucose adj fasting time (Ancestry: All); rs10923360 [117124255 to 118124255]T2D Knowledge Portal - Insulin Traits - Corrected insulin response (CIR) (Ancestry: All); rs2282456 [117126841 to 118126841]T2D Knowledge Portal - Glucose Traits - Random glucose (Ancestry: All); rs66464442 [117129179 to 118129179]T2D Knowledge Portal - Glucose Traits - Random and fasting glucose (Ancestry: All); rs66464442 [117129179 to 118129179]T2D Knowledge Portal - Insulin Traits - Fasting proinsulin (Ancestry: All); rs965361 [117210713 to 118210713]T2D Knowledge Portal - HbA1c Traits - HbA1c adj BMI (Ancestry: All)	0.05593	TENT5C; Gene dist: 3176	TENT5C; TSS dist: 3176	-0.1798	0.0236	2.423e-14	-0.1867	0.026	7.483e-13	0.0288	0.058	0.619	-0.1863	0.0261	8.899e-14	*Yes*		6.24352e-10
	1:117611355:G_T	CPMA	EUR;AFR;AMR;MID;EAS;HIS;SAS	t	g	0.763	MAF >=1%	487914	1	117611355	GL	LTST	COMBINED	rs320370 [117096431 to 118096431]T2D Knowledge Portal - Insulin Traits - BIGTT acute insulin response (Ancestry: All); rs1975283 [117099936 to 118099936]T2D Knowledge Portal - HbA1c Traits - HbA1c (Ancestry: All); rs826415 [117111355 to 118111355]T2D Knowledge Portal - Insulin Traits - Fasting proinsulin adj BMI (Ancestry: All); rs3767810 [117112316 to 118112316]T2D Knowledge Portal - Glucose Traits - Fasting glucose (Ancestry: All); rs17656269 [117119517 to 118119517]T2D Knowledge Portal - Glucose Traits - Random glucose adj fasting time (Ancestry: All); rs10923360 [117124255 to 118124255]T2D Knowledge Portal - Insulin Traits - Corrected insulin response (CIR) (Ancestry: All); rs2282456 [117126841 to 118126841]T2D Knowledge Portal - Glucose Traits - Random glucose (Ancestry: All); rs66464442 [117129179 to 118129179]T2D Knowledge Portal - Glucose Traits - Random and fasting glucose (Ancestry: All); rs66464442 [117129179 to 118129179]T2D Knowledge Portal - Insulin Traits - Fasting proinsulin (Ancestry: All); rs965361 [117210713 to 118210713]T2D Knowledge Portal - HbA1c Traits - HbA1c adj BMI (Ancestry: All)	0.02965	TENT5C; Gene dist: 5307	TENT5C; TSS dist: 5307	-0.1702	0.022	9.378e-15	-0.1871	0.0242	9.547e-15	0.0836	0.0541	0.1225	-0.187	0.02426	1.24e-14	*Yes*		9.81698e-11
	1:117611355:G_T	CPMA	AMR;SAS;HIS;EAS;EUR;AFR;MID	t	g	0.763	MAF >=1%	487945	1	117611355	GL	STST	COMBINED	rs320370 [117096431 to 118096431]T2D Knowledge Portal - Insulin Traits - BIGTT acute insulin response (Ancestry: All); rs1975283 [117099936 to 118099936]T2D Knowledge Portal - HbA1c Traits - HbA1c (Ancestry: All); rs826415 [117111355 to 118111355]T2D Knowledge Portal - Insulin Traits - Fasting proinsulin adj BMI (Ancestry: All); rs3767810 [117112316 to 118112316]T2D Knowledge Portal - Glucose Traits - Fasting glucose (Ancestry: All); rs17656269 [117119517 to 118119517]T2D Knowledge Portal - Glucose Traits - Random glucose adj fasting time (Ancestry: All); rs10923360 [117124255 to 118124255]T2D Knowledge Portal - Insulin Traits - Corrected insulin response (CIR) (Ancestry: All); rs2282456 [117126841 to 118126841]T2D Knowledge Portal - Glucose Traits - Random glucose (Ancestry: All); rs66464442 [117129179 to 118129179]T2D Knowledge Portal - Glucose Traits - Random and fasting glucose (Ancestry: All); rs66464442 [117129179 to 118129179]T2D Knowledge Portal - Insulin Traits - Fasting proinsulin (Ancestry: All); rs965361 [117210713 to 118210713]T2D Knowledge Portal - HbA1c Traits - HbA1c adj BMI (Ancestry: All)	0.02587	TENT5C; Gene dist: 5307	TENT5C; TSS dist: 5307	-0.1695	0.022	1.221e-14	-0.1471	0.0243	1.523e-09	-0.1072	0.0531	0.04358	-0.1477	0.02416	7.631e-15	*Yes*		6.20011e-11
	1:117615985:A_G	CPMA	MID;SAS;AFR;EUR;HIS;AMR;EAS	a	g	0.7307	MAF >=1%	486913	1	117615985	HbA1c	STST	COMBINED	rs320370 [117096431 to 118096431]T2D Knowledge Portal - Insulin Traits - BIGTT acute insulin response (Ancestry: All); rs1975283 [117099936 to 118099936]T2D Knowledge Portal - HbA1c Traits - HbA1c (Ancestry: All); rs826415 [117111355 to 118111355]T2D Knowledge Portal - Insulin Traits - Fasting proinsulin adj BMI (Ancestry: All); rs3767810 [117112316 to 118112316]T2D Knowledge Portal - Glucose Traits - Fasting glucose (Ancestry: All); rs17656269 [117119517 to 118119517]T2D Knowledge Portal - Glucose Traits - Random glucose adj fasting time (Ancestry: All); rs10923360 [117124255 to 118124255]T2D Knowledge Portal - Insulin Traits - Corrected insulin response (CIR) (Ancestry: All); rs2282456 [117126841 to 118126841]T2D Knowledge Portal - Glucose Traits - Random glucose (Ancestry: All); rs66464442 [117129179 to 118129179]T2D Knowledge Portal - Glucose Traits - Random and fasting glucose (Ancestry: All); rs66464442 [117129179 to 118129179]T2D Knowledge Portal - Insulin Traits - Fasting proinsulin (Ancestry: All); rs965361 [117210713 to 118210713]T2D Knowledge Portal - HbA1c Traits - HbA1c adj BMI (Ancestry: All)	0.1379	TENT5C; Gene dist: 9937	TENT5C; TSS dist: 9937	0.0049	0.0008	4.028e-10	0.0049	0.0009	1.38e-08	-0.0001	0.0019	0.9382	0.004967	0.0008688	1.598e-09	*Yes*		9.84739e-07
	1:117615985:A_G	CPMA	HIS;EUR;AMR;AFR;EAS;MID;SAS	a	g	0.7307	MAF >=1%	486913	1	117615985	HbA1c	LTST	COMBINED	rs320370 [117096431 to 118096431]T2D Knowledge Portal - Insulin Traits - BIGTT acute insulin response (Ancestry: All); rs1975283 [117099936 to 118099936]T2D Knowledge Portal - HbA1c Traits - HbA1c (Ancestry: All); rs826415 [117111355 to 118111355]T2D Knowledge Portal - Insulin Traits - Fasting proinsulin adj BMI (Ancestry: All); rs3767810 [117112316 to 118112316]T2D Knowledge Portal - Glucose Traits - Fasting glucose (Ancestry: All); rs17656269 [117119517 to 118119517]T2D Knowledge Portal - Glucose Traits - Random glucose adj fasting time (Ancestry: All); rs10923360 [117124255 to 118124255]T2D Knowledge Portal - Insulin Traits - Corrected insulin response (CIR) (Ancestry: All); rs2282456 [117126841 to 118126841]T2D Knowledge Portal - Glucose Traits - Random glucose (Ancestry: All); rs66464442 [117129179 to 118129179]T2D Knowledge Portal - Glucose Traits - Random and fasting glucose (Ancestry: All); rs66464442 [117129179 to 118129179]T2D Knowledge Portal - Insulin Traits - Fasting proinsulin (Ancestry: All); rs965361 [117210713 to 118210713]T2D Knowledge Portal - HbA1c Traits - HbA1c adj BMI (Ancestry: All)	0.2849	TENT5C; Gene dist: 9937	TENT5C; TSS dist: 9937	0.0049	0.0008	4.027e-10	0.0053	0.0009	1.12e-09	-0.0018	0.0018	0.3222	0.005317	0.0008663	1.034e-09	*Yes*		6.49467e-07
	1:117615985:A_G	CPMA	HIS;SAS;EUR;MID;AMR;EAS;AFR	a	g	0.7308	MAF >=1%	271657	1	117615985	HbA1c	STST	FEMALE	rs320370 [117096431 to 118096431]T2D Knowledge Portal - Insulin Traits - BIGTT acute insulin response (Ancestry: All); rs1975283 [117099936 to 118099936]T2D Knowledge Portal - HbA1c Traits - HbA1c (Ancestry: All); rs826415 [117111355 to 118111355]T2D Knowledge Portal - Insulin Traits - Fasting proinsulin adj BMI (Ancestry: All); rs3767810 [117112316 to 118112316]T2D Knowledge Portal - Glucose Traits - Fasting glucose (Ancestry: All); rs17656269 [117119517 to 118119517]T2D Knowledge Portal - Glucose Traits - Random glucose adj fasting time (Ancestry: All); rs10923360 [117124255 to 118124255]T2D Knowledge Portal - Insulin Traits - Corrected insulin response (CIR) (Ancestry: All); rs2282456 [117126841 to 118126841]T2D Knowledge Portal - Glucose Traits - Random glucose (Ancestry: All); rs66464442 [117129179 to 118129179]T2D Knowledge Portal - Glucose Traits - Random and fasting glucose (Ancestry: All); rs66464442 [117129179 to 118129179]T2D Knowledge Portal - Insulin Traits - Fasting proinsulin (Ancestry: All); rs965361 [117210713 to 118210713]T2D Knowledge Portal - HbA1c Traits - HbA1c adj BMI (Ancestry: All)	0.7376	TENT5C; Gene dist: 9937	TENT5C; TSS dist: 9937	0.0059	0.001	1.718e-08	0.0062	0.0011	6.011e-08	-0.0015	0.0024	0.5329	0.00619	0.001119	1.627e-08	No		1.53298e-05
	1:117615985:A_G	CPMA	EUR;SAS;AMR;AFR;EAS;MID;HIS	a	g	0.7308	MAF >=1%	270770	1	117615985	HbA1c	LTST	FEMALE	rs320370 [117096431 to 118096431]T2D Knowledge Portal - Insulin Traits - BIGTT acute insulin response (Ancestry: All); rs1975283 [117099936 to 118099936]T2D Knowledge Portal - HbA1c Traits - HbA1c (Ancestry: All); rs826415 [117111355 to 118111355]T2D Knowledge Portal - Insulin Traits - Fasting proinsulin adj BMI (Ancestry: All); rs3767810 [117112316 to 118112316]T2D Knowledge Portal - Glucose Traits - Fasting glucose (Ancestry: All); rs17656269 [117119517 to 118119517]T2D Knowledge Portal - Glucose Traits - Random glucose adj fasting time (Ancestry: All); rs10923360 [117124255 to 118124255]T2D Knowledge Portal - Insulin Traits - Corrected insulin response (CIR) (Ancestry: All); rs2282456 [117126841 to 118126841]T2D Knowledge Portal - Glucose Traits - Random glucose (Ancestry: All); rs66464442 [117129179 to 118129179]T2D Knowledge Portal - Glucose Traits - Random and fasting glucose (Ancestry: All); rs66464442 [117129179 to 118129179]T2D Knowledge Portal - Insulin Traits - Fasting proinsulin (Ancestry: All); rs965361 [117210713 to 118210713]T2D Knowledge Portal - HbA1c Traits - HbA1c adj BMI (Ancestry: All)	0.927	TENT5C; Gene dist: 9937	TENT5C; TSS dist: 9937	0.0059	0.001	1.662e-08	0.0064	0.0011	1.934e-08	-0.0031	0.0025	0.217	0.006465	0.001096	1.027e-08	No		1.012e-05
	1:117628378:C_CATTT	CPMA	EUR;SAS;AMR;AFR;EAS;MID;HIS	cattt	c	0.7663	MAF >=1%	235912	1	117628378	HbA1c	LTST	FEMALE	rs320370 [117096431 to 118096431]T2D Knowledge Portal - Insulin Traits - BIGTT acute insulin response (Ancestry: All); rs1975283 [117099936 to 118099936]T2D Knowledge Portal - HbA1c Traits - HbA1c (Ancestry: All); rs826415 [117111355 to 118111355]T2D Knowledge Portal - Insulin Traits - Fasting proinsulin adj BMI (Ancestry: All); rs3767810 [117112316 to 118112316]T2D Knowledge Portal - Glucose Traits - Fasting glucose (Ancestry: All); rs17656269 [117119517 to 118119517]T2D Knowledge Portal - Glucose Traits - Random glucose adj fasting time (Ancestry: All); rs10923360 [117124255 to 118124255]T2D Knowledge Portal - Insulin Traits - Corrected insulin response (CIR) (Ancestry: All); rs2282456 [117126841 to 118126841]T2D Knowledge Portal - Glucose Traits - Random glucose (Ancestry: All); rs66464442 [117129179 to 118129179]T2D Knowledge Portal - Glucose Traits - Random and fasting glucose (Ancestry: All); rs66464442 [117129179 to 118129179]T2D Knowledge Portal - Insulin Traits - Fasting proinsulin (Ancestry: All); rs965361 [117210713 to 118210713]T2D Knowledge Portal - HbA1c Traits - HbA1c adj BMI (Ancestry: All)	0.6572	TENT5C; Gene dist: 22330	TENT5C; TSS dist: 22330	-0.0078	0.0011	2.165e-13	-0.008	0.0012	1.146e-10	0.0016	0.0026	0.5256	-0.008039	0.00118	2.066e-12	*Yes*		3.63516e-09
	1:117657145:A_G	CPMA	MID;SAS;AFR;EUR;HIS;AMR;EAS	a	g	0.6914	MAF >=1%	487048	1	117657145	HbA1c	STST	COMBINED	rs320370 [117096431 to 118096431]T2D Knowledge Portal - Insulin Traits - BIGTT acute insulin response (Ancestry: All); rs1975283 [117099936 to 118099936]T2D Knowledge Portal - HbA1c Traits - HbA1c (Ancestry: All); rs826415 [117111355 to 118111355]T2D Knowledge Portal - Insulin Traits - Fasting proinsulin adj BMI (Ancestry: All); rs3767810 [117112316 to 118112316]T2D Knowledge Portal - Glucose Traits - Fasting glucose (Ancestry: All); rs17656269 [117119517 to 118119517]T2D Knowledge Portal - Glucose Traits - Random glucose adj fasting time (Ancestry: All); rs10923360 [117124255 to 118124255]T2D Knowledge Portal - Insulin Traits - Corrected insulin response (CIR) (Ancestry: All); rs2282456 [117126841 to 118126841]T2D Knowledge Portal - Glucose Traits - Random glucose (Ancestry: All); rs66464442 [117129179 to 118129179]T2D Knowledge Portal - Glucose Traits - Random and fasting glucose (Ancestry: All); rs66464442 [117129179 to 118129179]T2D Knowledge Portal - Insulin Traits - Fasting proinsulin (Ancestry: All); rs965361 [117210713 to 118210713]T2D Knowledge Portal - HbA1c Traits - HbA1c adj BMI (Ancestry: All)	0.962	TENT5C; Gene dist: 51097	TENT5C; TSS dist: 51097	-0.0044	0.0007	1.582e-10	-0.0043	0.0008	3.314e-08	-0.0001	0.0016	0.9275	-0.004443	0.0007669	4.076e-10	*Yes*		2.76244e-07
	1:117657145:A_G	CPMA	HIS;EUR;AMR;AFR;EAS;MID;SAS	a	g	0.6914	MAF >=1%	487048	1	117657145	HbA1c	LTST	COMBINED	rs320370 [117096431 to 118096431]T2D Knowledge Portal - Insulin Traits - BIGTT acute insulin response (Ancestry: All); rs1975283 [117099936 to 118099936]T2D Knowledge Portal - HbA1c Traits - HbA1c (Ancestry: All); rs826415 [117111355 to 118111355]T2D Knowledge Portal - Insulin Traits - Fasting proinsulin adj BMI (Ancestry: All); rs3767810 [117112316 to 118112316]T2D Knowledge Portal - Glucose Traits - Fasting glucose (Ancestry: All); rs17656269 [117119517 to 118119517]T2D Knowledge Portal - Glucose Traits - Random glucose adj fasting time (Ancestry: All); rs10923360 [117124255 to 118124255]T2D Knowledge Portal - Insulin Traits - Corrected insulin response (CIR) (Ancestry: All); rs2282456 [117126841 to 118126841]T2D Knowledge Portal - Glucose Traits - Random glucose (Ancestry: All); rs66464442 [117129179 to 118129179]T2D Knowledge Portal - Glucose Traits - Random and fasting glucose (Ancestry: All); rs66464442 [117129179 to 118129179]T2D Knowledge Portal - Insulin Traits - Fasting proinsulin (Ancestry: All); rs965361 [117210713 to 118210713]T2D Knowledge Portal - HbA1c Traits - HbA1c adj BMI (Ancestry: All)	0.6501	TENT5C; Gene dist: 51097	TENT5C; TSS dist: 51097	-0.0044	0.0007	1.615e-10	-0.0055	0.0008	1.585e-12	0.0057	0.0016	0.0005162	-0.005638	0.0007641	1.503e-12	*Yes*		1.37004e-09
	1:117680653:C_T	EUR	AGES_hu370CNV;AGES_gsa;ARIC;BHS;UKBB;EPIC-Norfolk;Fenland;FHS;GAPP;LBC1936;LL-CS;LL-GSA;LL-Affy;LLFS;NEO;SHIP_START;SHIP_TREND_B1;SHIP_TREND_B2;YFS;FINNGEN	t	c	0.5807	MAF >=1%	433358	1	117680653	HbA1c	LTST	COMBINED	rs320370 [117096431 to 118096431]T2D Knowledge Portal - Insulin Traits - BIGTT acute insulin response (Ancestry: All); rs1975283 [117099936 to 118099936]T2D Knowledge Portal - HbA1c Traits - HbA1c (Ancestry: All); rs826415 [117111355 to 118111355]T2D Knowledge Portal - Insulin Traits - Fasting proinsulin adj BMI (Ancestry: All); rs3767810 [117112316 to 118112316]T2D Knowledge Portal - Glucose Traits - Fasting glucose (Ancestry: All); rs17656269 [117119517 to 118119517]T2D Knowledge Portal - Glucose Traits - Random glucose adj fasting time (Ancestry: All); rs10923360 [117124255 to 118124255]T2D Knowledge Portal - Insulin Traits - Corrected insulin response (CIR) (Ancestry: All); rs2282456 [117126841 to 118126841]T2D Knowledge Portal - Glucose Traits - Random glucose (Ancestry: All); rs66464442 [117129179 to 118129179]T2D Knowledge Portal - Glucose Traits - Random and fasting glucose (Ancestry: All); rs66464442 [117129179 to 118129179]T2D Knowledge Portal - Insulin Traits - Fasting proinsulin (Ancestry: All); rs965361 [117210713 to 118210713]T2D Knowledge Portal - HbA1c Traits - HbA1c adj BMI (Ancestry: All)	0.2448	TENT5C; Gene dist: 74605	TENT5C; TSS dist: 74605	-0.0037	0.0007	1.501e-07	-0.0048	0.0008	5.695e-10	0.0057	0.0016	0.0005675	-0.004928	0.0007638	8.283e-10	*Yes*		7.7704e-07
	1:117708521:C_T	EUR	AGES_hu370CNV;AGES_gsa;ARIC;UKBB;EPIC-Norfolk;Fenland;FHS;GAPP;LBC1936;LL-GSA;LL-Affy;LL-CS;LLFS;NEO;SHIP_TREND_B1;SHIP_TREND_B2;SHIP_START;YFS;FINNGEN	t	c	0.1641	MAF >=1%	432992	1	117708521	HbA1c	STST	COMBINED	rs320370 [117096431 to 118096431]T2D Knowledge Portal - Insulin Traits - BIGTT acute insulin response (Ancestry: All); rs1975283 [117099936 to 118099936]T2D Knowledge Portal - HbA1c Traits - HbA1c (Ancestry: All); rs826415 [117111355 to 118111355]T2D Knowledge Portal - Insulin Traits - Fasting proinsulin adj BMI (Ancestry: All); rs3767810 [117112316 to 118112316]T2D Knowledge Portal - Glucose Traits - Fasting glucose (Ancestry: All); rs17656269 [117119517 to 118119517]T2D Knowledge Portal - Glucose Traits - Random glucose adj fasting time (Ancestry: All); rs10923360 [117124255 to 118124255]T2D Knowledge Portal - Insulin Traits - Corrected insulin response (CIR) (Ancestry: All); rs2282456 [117126841 to 118126841]T2D Knowledge Portal - Glucose Traits - Random glucose (Ancestry: All); rs66464442 [117129179 to 118129179]T2D Knowledge Portal - Glucose Traits - Random and fasting glucose (Ancestry: All); rs66464442 [117129179 to 118129179]T2D Knowledge Portal - Insulin Traits - Fasting proinsulin (Ancestry: All); rs965361 [117210713 to 118210713]T2D Knowledge Portal - HbA1c Traits - HbA1c adj BMI (Ancestry: All)	0.6333	TENT5C; Gene dist: 102473	TENT5C; TSS dist: 102473	-0.0085	0.0009	1.206e-19	-0.0079	0.001	2.173e-14	-0.0029	0.0022	0.1817	-0.007919	0.001018	3.44e-20	*Yes*		2.8575e-16
	1:117708521:C_T	EUR	AGES_hu370CNV;AGES_gsa;ARIC;BHS;UKBB;EPIC-Norfolk;Fenland;FHS;GAPP;LBC1936;LL-CS;LL-GSA;LL-Affy;LLFS;NEO;SHIP_START;SHIP_TREND_B1;SHIP_TREND_B2;YFS;FINNGEN	t	c	0.1641	MAF >=1%	433358	1	117708521	HbA1c	LTST	COMBINED	rs320370 [117096431 to 118096431]T2D Knowledge Portal - Insulin Traits - BIGTT acute insulin response (Ancestry: All); rs1975283 [117099936 to 118099936]T2D Knowledge Portal - HbA1c Traits - HbA1c (Ancestry: All); rs826415 [117111355 to 118111355]T2D Knowledge Portal - Insulin Traits - Fasting proinsulin adj BMI (Ancestry: All); rs3767810 [117112316 to 118112316]T2D Knowledge Portal - Glucose Traits - Fasting glucose (Ancestry: All); rs17656269 [117119517 to 118119517]T2D Knowledge Portal - Glucose Traits - Random glucose adj fasting time (Ancestry: All); rs10923360 [117124255 to 118124255]T2D Knowledge Portal - Insulin Traits - Corrected insulin response (CIR) (Ancestry: All); rs2282456 [117126841 to 118126841]T2D Knowledge Portal - Glucose Traits - Random glucose (Ancestry: All); rs66464442 [117129179 to 118129179]T2D Knowledge Portal - Glucose Traits - Random and fasting glucose (Ancestry: All); rs66464442 [117129179 to 118129179]T2D Knowledge Portal - Insulin Traits - Fasting proinsulin (Ancestry: All); rs965361 [117210713 to 118210713]T2D Knowledge Portal - HbA1c Traits - HbA1c adj BMI (Ancestry: All)	0.7406	TENT5C; Gene dist: 102473	TENT5C; TSS dist: 102473	-0.0086	0.0009	8.317e-20	-0.009	0.001	4.635e-18	0.0025	0.0022	0.2526	-0.008996	0.001016	5.29e-20	*Yes*		3.73043e-16
	1:117708521:C_T	EUR	AGES_gsa;AGES_hu370CNV;ARIC;UKBB;EPIC-Norfolk;Fenland;FHS;GAPP;LL-GSA;LL-Affy;LL-CS;LLFS;NEO;SHIP_TREND_B2;SHIP_TREND_B1;SHIP_START;YFS;FINNGEN	t	c	0.1637	MAF >=1%	194668	1	117708521	HbA1c	STST	MALE	rs320370 [117096431 to 118096431]T2D Knowledge Portal - Insulin Traits - BIGTT acute insulin response (Ancestry: All); rs1975283 [117099936 to 118099936]T2D Knowledge Portal - HbA1c Traits - HbA1c (Ancestry: All); rs826415 [117111355 to 118111355]T2D Knowledge Portal - Insulin Traits - Fasting proinsulin adj BMI (Ancestry: All); rs3767810 [117112316 to 118112316]T2D Knowledge Portal - Glucose Traits - Fasting glucose (Ancestry: All); rs17656269 [117119517 to 118119517]T2D Knowledge Portal - Glucose Traits - Random glucose adj fasting time (Ancestry: All); rs10923360 [117124255 to 118124255]T2D Knowledge Portal - Insulin Traits - Corrected insulin response (CIR) (Ancestry: All); rs2282456 [117126841 to 118126841]T2D Knowledge Portal - Glucose Traits - Random glucose (Ancestry: All); rs66464442 [117129179 to 118129179]T2D Knowledge Portal - Glucose Traits - Random and fasting glucose (Ancestry: All); rs66464442 [117129179 to 118129179]T2D Knowledge Portal - Insulin Traits - Fasting proinsulin (Ancestry: All); rs965361 [117210713 to 118210713]T2D Knowledge Portal - HbA1c Traits - HbA1c adj BMI (Ancestry: All)	0.4918	TENT5C; Gene dist: 102473	TENT5C; TSS dist: 102473	-0.0093	0.0014	4.476e-11	-0.0088	0.0015	1.216e-08	-0.0028	0.0036	0.4476	-0.008812	0.00154	1.648e-10	*Yes*		2.98517e-07
	1:117708521:C_T	EUR	AGES_hu370CNV;AGES_gsa;ARIC;UKBB;EPIC-Norfolk;Fenland;FHS;GAPP;LL-GSA;LL-CS;LL-Affy;LLFS;NEO;SHIP_TREND_B2;SHIP_START;YFS;FINNGEN	t	c	0.1637	MAF >=1%	194254	1	117708521	HbA1c	LTST	MALE	rs320370 [117096431 to 118096431]T2D Knowledge Portal - Insulin Traits - BIGTT acute insulin response (Ancestry: All); rs1975283 [117099936 to 118099936]T2D Knowledge Portal - HbA1c Traits - HbA1c (Ancestry: All); rs826415 [117111355 to 118111355]T2D Knowledge Portal - Insulin Traits - Fasting proinsulin adj BMI (Ancestry: All); rs3767810 [117112316 to 118112316]T2D Knowledge Portal - Glucose Traits - Fasting glucose (Ancestry: All); rs17656269 [117119517 to 118119517]T2D Knowledge Portal - Glucose Traits - Random glucose adj fasting time (Ancestry: All); rs10923360 [117124255 to 118124255]T2D Knowledge Portal - Insulin Traits - Corrected insulin response (CIR) (Ancestry: All); rs2282456 [117126841 to 118126841]T2D Knowledge Portal - Glucose Traits - Random glucose (Ancestry: All); rs66464442 [117129179 to 118129179]T2D Knowledge Portal - Glucose Traits - Random and fasting glucose (Ancestry: All); rs66464442 [117129179 to 118129179]T2D Knowledge Portal - Insulin Traits - Fasting proinsulin (Ancestry: All); rs965361 [117210713 to 118210713]T2D Knowledge Portal - HbA1c Traits - HbA1c adj BMI (Ancestry: All)	0.7338	TENT5C; Gene dist: 102473	TENT5C; TSS dist: 102473	-0.0093	0.0014	5.367e-11	-0.0099	0.0016	6.643e-10	0.0027	0.0033	0.4111	-0.009879	0.001578	1.544e-10	*Yes*		3.14505e-07
	1:117708521:C_T	CPMA	MID;SAS;AFR;EUR;HIS;AMR;EAS	t	c	0.1592	MAF >=1%	485990	1	117708521	HbA1c	STST	COMBINED	rs320370 [117096431 to 118096431]T2D Knowledge Portal - Insulin Traits - BIGTT acute insulin response (Ancestry: All); rs1975283 [117099936 to 118099936]T2D Knowledge Portal - HbA1c Traits - HbA1c (Ancestry: All); rs826415 [117111355 to 118111355]T2D Knowledge Portal - Insulin Traits - Fasting proinsulin adj BMI (Ancestry: All); rs3767810 [117112316 to 118112316]T2D Knowledge Portal - Glucose Traits - Fasting glucose (Ancestry: All); rs17656269 [117119517 to 118119517]T2D Knowledge Portal - Glucose Traits - Random glucose adj fasting time (Ancestry: All); rs10923360 [117124255 to 118124255]T2D Knowledge Portal - Insulin Traits - Corrected insulin response (CIR) (Ancestry: All); rs2282456 [117126841 to 118126841]T2D Knowledge Portal - Glucose Traits - Random glucose (Ancestry: All); rs66464442 [117129179 to 118129179]T2D Knowledge Portal - Glucose Traits - Random and fasting glucose (Ancestry: All); rs66464442 [117129179 to 118129179]T2D Knowledge Portal - Insulin Traits - Fasting proinsulin (Ancestry: All); rs965361 [117210713 to 118210713]T2D Knowledge Portal - HbA1c Traits - HbA1c adj BMI (Ancestry: All)	0.5177	TENT5C; Gene dist: 102473	TENT5C; TSS dist: 102473	-0.0086	0.0009	1.836e-22	-0.0082	0.001	2.678e-17	-0.0021	0.0021	0.3059	-0.008201	0.0009781	4.042e-22	*Yes*		8.8722e-19
	1:117708521:C_T	CPMA	HIS;EUR;AMR;AFR;EAS;MID;SAS	t	c	0.1592	MAF >=1%	486356	1	117708521	HbA1c	LTST	COMBINED	rs320370 [117096431 to 118096431]T2D Knowledge Portal - Insulin Traits - BIGTT acute insulin response (Ancestry: All); rs1975283 [117099936 to 118099936]T2D Knowledge Portal - HbA1c Traits - HbA1c (Ancestry: All); rs826415 [117111355 to 118111355]T2D Knowledge Portal - Insulin Traits - Fasting proinsulin adj BMI (Ancestry: All); rs3767810 [117112316 to 118112316]T2D Knowledge Portal - Glucose Traits - Fasting glucose (Ancestry: All); rs17656269 [117119517 to 118119517]T2D Knowledge Portal - Glucose Traits - Random glucose adj fasting time (Ancestry: All); rs10923360 [117124255 to 118124255]T2D Knowledge Portal - Insulin Traits - Corrected insulin response (CIR) (Ancestry: All); rs2282456 [117126841 to 118126841]T2D Knowledge Portal - Glucose Traits - Random glucose (Ancestry: All); rs66464442 [117129179 to 118129179]T2D Knowledge Portal - Glucose Traits - Random and fasting glucose (Ancestry: All); rs66464442 [117129179 to 118129179]T2D Knowledge Portal - Insulin Traits - Fasting proinsulin (Ancestry: All); rs965361 [117210713 to 118210713]T2D Knowledge Portal - HbA1c Traits - HbA1c adj BMI (Ancestry: All)	0.5512	TENT5C; Gene dist: 102473	TENT5C; TSS dist: 102473	-0.0087	0.0009	6.731e-23	-0.0092	0.001	3.314e-21	0.0028	0.0021	0.1724	-0.00919	0.0009751	2.567e-22	*Yes*		5.68128e-19
	1:117708521:C_T	CPMA	HIS;SAS;EUR;MID;AMR;EAS;AFR	t	c	0.1609	MAF >=1%	270796	1	117708521	HbA1c	STST	FEMALE	rs320370 [117096431 to 118096431]T2D Knowledge Portal - Insulin Traits - BIGTT acute insulin response (Ancestry: All); rs1975283 [117099936 to 118099936]T2D Knowledge Portal - HbA1c Traits - HbA1c (Ancestry: All); rs826415 [117111355 to 118111355]T2D Knowledge Portal - Insulin Traits - Fasting proinsulin adj BMI (Ancestry: All); rs3767810 [117112316 to 118112316]T2D Knowledge Portal - Glucose Traits - Fasting glucose (Ancestry: All); rs17656269 [117119517 to 118119517]T2D Knowledge Portal - Glucose Traits - Random glucose adj fasting time (Ancestry: All); rs10923360 [117124255 to 118124255]T2D Knowledge Portal - Insulin Traits - Corrected insulin response (CIR) (Ancestry: All); rs2282456 [117126841 to 118126841]T2D Knowledge Portal - Glucose Traits - Random glucose (Ancestry: All); rs66464442 [117129179 to 118129179]T2D Knowledge Portal - Glucose Traits - Random and fasting glucose (Ancestry: All); rs66464442 [117129179 to 118129179]T2D Knowledge Portal - Insulin Traits - Fasting proinsulin (Ancestry: All); rs965361 [117210713 to 118210713]T2D Knowledge Portal - HbA1c Traits - HbA1c adj BMI (Ancestry: All)	0.7658	TENT5C; Gene dist: 102473	TENT5C; TSS dist: 102473	-0.0076	0.0011	2.661e-11	-0.0069	0.0012	2.593e-08	-0.003	0.0027	0.2511	-0.006965	0.001258	2.1e-11	*Yes*		3.21594e-08
	1:117708521:C_T	CPMA	EUR;SAS;AMR;AFR;EAS;MID;HIS	t	c	0.1611	MAF >=1%	270145	1	117708521	HbA1c	LTST	FEMALE	rs320370 [117096431 to 118096431]T2D Knowledge Portal - Insulin Traits - BIGTT acute insulin response (Ancestry: All); rs1975283 [117099936 to 118099936]T2D Knowledge Portal - HbA1c Traits - HbA1c (Ancestry: All); rs826415 [117111355 to 118111355]T2D Knowledge Portal - Insulin Traits - Fasting proinsulin adj BMI (Ancestry: All); rs3767810 [117112316 to 118112316]T2D Knowledge Portal - Glucose Traits - Fasting glucose (Ancestry: All); rs17656269 [117119517 to 118119517]T2D Knowledge Portal - Glucose Traits - Random glucose adj fasting time (Ancestry: All); rs10923360 [117124255 to 118124255]T2D Knowledge Portal - Insulin Traits - Corrected insulin response (CIR) (Ancestry: All); rs2282456 [117126841 to 118126841]T2D Knowledge Portal - Glucose Traits - Random glucose (Ancestry: All); rs66464442 [117129179 to 118129179]T2D Knowledge Portal - Glucose Traits - Random and fasting glucose (Ancestry: All); rs66464442 [117129179 to 118129179]T2D Knowledge Portal - Insulin Traits - Fasting proinsulin (Ancestry: All); rs965361 [117210713 to 118210713]T2D Knowledge Portal - HbA1c Traits - HbA1c adj BMI (Ancestry: All)	0.9773	TENT5C; Gene dist: 102473	TENT5C; TSS dist: 102473	-0.0077	0.0011	2.036e-11	-0.0083	0.0012	2.546e-11	0.0035	0.0028	0.2155	-0.008296	0.001233	2.425e-11	*Yes*		3.6946e-08
	1:117708521:C_T	CPMA	MID;EAS;AFR;SAS;EUR;HIS	t	c	0.151	MAF >=1%	213337	1	117708521	HbA1c	STST	MALE	rs320370 [117096431 to 118096431]T2D Knowledge Portal - Insulin Traits - BIGTT acute insulin response (Ancestry: All); rs1975283 [117099936 to 118099936]T2D Knowledge Portal - HbA1c Traits - HbA1c (Ancestry: All); rs826415 [117111355 to 118111355]T2D Knowledge Portal - Insulin Traits - Fasting proinsulin adj BMI (Ancestry: All); rs3767810 [117112316 to 118112316]T2D Knowledge Portal - Glucose Traits - Fasting glucose (Ancestry: All); rs17656269 [117119517 to 118119517]T2D Knowledge Portal - Glucose Traits - Random glucose adj fasting time (Ancestry: All); rs10923360 [117124255 to 118124255]T2D Knowledge Portal - Insulin Traits - Corrected insulin response (CIR) (Ancestry: All); rs2282456 [117126841 to 118126841]T2D Knowledge Portal - Glucose Traits - Random glucose (Ancestry: All); rs66464442 [117129179 to 118129179]T2D Knowledge Portal - Glucose Traits - Random and fasting glucose (Ancestry: All); rs66464442 [117129179 to 118129179]T2D Knowledge Portal - Insulin Traits - Fasting proinsulin (Ancestry: All); rs965361 [117210713 to 118210713]T2D Knowledge Portal - HbA1c Traits - HbA1c adj BMI (Ancestry: All)	0.1439	TENT5C; Gene dist: 102473	TENT5C; TSS dist: 102473	-0.0099	0.0014	3.308e-13	-0.0097	0.0015	2.612e-11	-0.0009	0.0034	0.796	-0.009771	0.001488	1.543e-12	*Yes*		3.02807e-09
	1:117708521:C_T	CPMA	AFR;AMR;EAS;HIS;EUR;MID;SAS	t	c	0.1574	MAF >=1%	213213	1	117708521	HbA1c	LTST	MALE	rs320370 [117096431 to 118096431]T2D Knowledge Portal - Insulin Traits - BIGTT acute insulin response (Ancestry: All); rs1975283 [117099936 to 118099936]T2D Knowledge Portal - HbA1c Traits - HbA1c (Ancestry: All); rs826415 [117111355 to 118111355]T2D Knowledge Portal - Insulin Traits - Fasting proinsulin adj BMI (Ancestry: All); rs3767810 [117112316 to 118112316]T2D Knowledge Portal - Glucose Traits - Fasting glucose (Ancestry: All); rs17656269 [117119517 to 118119517]T2D Knowledge Portal - Glucose Traits - Random glucose adj fasting time (Ancestry: All); rs10923360 [117124255 to 118124255]T2D Knowledge Portal - Insulin Traits - Corrected insulin response (CIR) (Ancestry: All); rs2282456 [117126841 to 118126841]T2D Knowledge Portal - Glucose Traits - Random glucose (Ancestry: All); rs66464442 [117129179 to 118129179]T2D Knowledge Portal - Glucose Traits - Random and fasting glucose (Ancestry: All); rs66464442 [117129179 to 118129179]T2D Knowledge Portal - Insulin Traits - Fasting proinsulin (Ancestry: All); rs965361 [117210713 to 118210713]T2D Knowledge Portal - HbA1c Traits - HbA1c adj BMI (Ancestry: All)	0.0872	TENT5C; Gene dist: 102473	TENT5C; TSS dist: 102473	-0.0099	0.0014	3.538e-13	-0.0105	0.0015	9.576e-12	0.0027	0.0032	0.3941	-0.01049	0.001523	1.243e-12	*Yes*		2.42783e-09
	1:117708553:A_C	EUR	AGES_hu370CNV;AGES_gsa;ARIC;UKBB;EPIC-Norfolk;Fenland;FHS;GAPP;LBC1936;LL-GSA;LL-Affy;LL-CS;LLFS;NEO;SHIP_TREND_B2;SHIP_TREND_B1;SHIP_START;YFS;FINNGEN	a	c	0.814	MAF >=1%	238068	1	117708553	HbA1c	STST	FEMALE	rs320370 [117096431 to 118096431]T2D Knowledge Portal - Insulin Traits - BIGTT acute insulin response (Ancestry: All); rs1975283 [117099936 to 118099936]T2D Knowledge Portal - HbA1c Traits - HbA1c (Ancestry: All); rs826415 [117111355 to 118111355]T2D Knowledge Portal - Insulin Traits - Fasting proinsulin adj BMI (Ancestry: All); rs3767810 [117112316 to 118112316]T2D Knowledge Portal - Glucose Traits - Fasting glucose (Ancestry: All); rs17656269 [117119517 to 118119517]T2D Knowledge Portal - Glucose Traits - Random glucose adj fasting time (Ancestry: All); rs10923360 [117124255 to 118124255]T2D Knowledge Portal - Insulin Traits - Corrected insulin response (CIR) (Ancestry: All); rs2282456 [117126841 to 118126841]T2D Knowledge Portal - Glucose Traits - Random glucose (Ancestry: All); rs66464442 [117129179 to 118129179]T2D Knowledge Portal - Glucose Traits - Random and fasting glucose (Ancestry: All); rs66464442 [117129179 to 118129179]T2D Knowledge Portal - Insulin Traits - Fasting proinsulin (Ancestry: All); rs965361 [117210713 to 118210713]T2D Knowledge Portal - HbA1c Traits - HbA1c adj BMI (Ancestry: All)	0.333	TENT5C; Gene dist: 102505	TENT5C; TSS dist: 102505	0.0077	0.0011	1.099e-11	0.007	0.0013	3.408e-08	0.0033	0.0026	0.212	0.007051	0.001261	8.444e-12	*Yes*		1.96433e-08
	1:117708553:A_C	EUR	AGES_hu370CNV;AGES_gsa;ARIC;UKBB;EPIC-Norfolk;Fenland;FHS;GAPP;LL-Affy;LL-CS;LL-GSA;LLFS;NEO;SHIP_TREND_B1;SHIP_TREND_B2;SHIP_START;FINNGEN	a	c	0.814	MAF >=1%	236932	1	117708553	HbA1c	LTST	FEMALE	rs320370 [117096431 to 118096431]T2D Knowledge Portal - Insulin Traits - BIGTT acute insulin response (Ancestry: All); rs1975283 [117099936 to 118099936]T2D Knowledge Portal - HbA1c Traits - HbA1c (Ancestry: All); rs826415 [117111355 to 118111355]T2D Knowledge Portal - Insulin Traits - Fasting proinsulin adj BMI (Ancestry: All); rs3767810 [117112316 to 118112316]T2D Knowledge Portal - Glucose Traits - Fasting glucose (Ancestry: All); rs17656269 [117119517 to 118119517]T2D Knowledge Portal - Glucose Traits - Random glucose adj fasting time (Ancestry: All); rs10923360 [117124255 to 118124255]T2D Knowledge Portal - Insulin Traits - Corrected insulin response (CIR) (Ancestry: All); rs2282456 [117126841 to 118126841]T2D Knowledge Portal - Glucose Traits - Random glucose (Ancestry: All); rs66464442 [117129179 to 118129179]T2D Knowledge Portal - Glucose Traits - Random and fasting glucose (Ancestry: All); rs66464442 [117129179 to 118129179]T2D Knowledge Portal - Insulin Traits - Fasting proinsulin (Ancestry: All); rs965361 [117210713 to 118210713]T2D Knowledge Portal - HbA1c Traits - HbA1c adj BMI (Ancestry: All)	0.2075	TENT5C; Gene dist: 102505	TENT5C; TSS dist: 102505	0.0077	0.0011	1.459e-11	0.0081	0.0012	8.586e-11	-0.0024	0.0029	0.4016	0.008122	0.001237	3.497e-11	*Yes*		6.18885e-08
	1:117715704:C_G	CPMA	MID;SAS;AFR;EUR;HIS;AMR;EAS	c	g	0.4141	MAF >=1%	487048	1	117715704	HbA1c	STST	COMBINED	rs320370 [117096431 to 118096431]T2D Knowledge Portal - Insulin Traits - BIGTT acute insulin response (Ancestry: All); rs1975283 [117099936 to 118099936]T2D Knowledge Portal - HbA1c Traits - HbA1c (Ancestry: All); rs826415 [117111355 to 118111355]T2D Knowledge Portal - Insulin Traits - Fasting proinsulin adj BMI (Ancestry: All); rs3767810 [117112316 to 118112316]T2D Knowledge Portal - Glucose Traits - Fasting glucose (Ancestry: All); rs17656269 [117119517 to 118119517]T2D Knowledge Portal - Glucose Traits - Random glucose adj fasting time (Ancestry: All); rs10923360 [117124255 to 118124255]T2D Knowledge Portal - Insulin Traits - Corrected insulin response (CIR) (Ancestry: All); rs2282456 [117126841 to 118126841]T2D Knowledge Portal - Glucose Traits - Random glucose (Ancestry: All); rs66464442 [117129179 to 118129179]T2D Knowledge Portal - Glucose Traits - Random and fasting glucose (Ancestry: All); rs66464442 [117129179 to 118129179]T2D Knowledge Portal - Insulin Traits - Fasting proinsulin (Ancestry: All); rs965361 [117210713 to 118210713]T2D Knowledge Portal - HbA1c Traits - HbA1c adj BMI (Ancestry: All)	0.01201	TENT5C; Gene dist: 109656	TENT5C; TSS dist: 109656	0.0036	0.0007	1.575e-07	0.0043	0.0008	3.663e-08	-0.0033	0.0015	0.03382	0.004247	0.0007349	4.402e-08	No		2.06257e-05
	1:117756292:A_T	CPMA	MID;SAS;AFR;EUR;HIS;AMR;EAS	a	t	0.5575	MAF >=1%	487048	1	117756292	HbA1c	STST	COMBINED	rs320370 [117096431 to 118096431]T2D Knowledge Portal - Insulin Traits - BIGTT acute insulin response (Ancestry: All); rs1975283 [117099936 to 118099936]T2D Knowledge Portal - HbA1c Traits - HbA1c (Ancestry: All); rs826415 [117111355 to 118111355]T2D Knowledge Portal - Insulin Traits - Fasting proinsulin adj BMI (Ancestry: All); rs3767810 [117112316 to 118112316]T2D Knowledge Portal - Glucose Traits - Fasting glucose (Ancestry: All); rs17656269 [117119517 to 118119517]T2D Knowledge Portal - Glucose Traits - Random glucose adj fasting time (Ancestry: All); rs10923360 [117124255 to 118124255]T2D Knowledge Portal - Insulin Traits - Corrected insulin response (CIR) (Ancestry: All); rs2282456 [117126841 to 118126841]T2D Knowledge Portal - Glucose Traits - Random glucose (Ancestry: All); rs66464442 [117129179 to 118129179]T2D Knowledge Portal - Glucose Traits - Random and fasting glucose (Ancestry: All); rs66464442 [117129179 to 118129179]T2D Knowledge Portal - Insulin Traits - Fasting proinsulin (Ancestry: All); rs965361 [117210713 to 118210713]T2D Knowledge Portal - HbA1c Traits - HbA1c adj BMI (Ancestry: All)	0.615	TENT5C; Gene dist: 150244	TENT5C; TSS dist: 150244	0.0045	0.0007	4.286e-11	0.0045	0.0008	5.167e-09	0.0001	0.0016	0.9688	0.004559	0.0007548	1.12e-10	*Yes*		8.21643e-08
	1:117756292:A_T	CPMA	HIS;EUR;AMR;AFR;EAS;MID;SAS	a	t	0.5575	MAF >=1%	487048	1	117756292	HbA1c	LTST	COMBINED	rs320370 [117096431 to 118096431]T2D Knowledge Portal - Insulin Traits - BIGTT acute insulin response (Ancestry: All); rs1975283 [117099936 to 118099936]T2D Knowledge Portal - HbA1c Traits - HbA1c (Ancestry: All); rs826415 [117111355 to 118111355]T2D Knowledge Portal - Insulin Traits - Fasting proinsulin adj BMI (Ancestry: All); rs3767810 [117112316 to 118112316]T2D Knowledge Portal - Glucose Traits - Fasting glucose (Ancestry: All); rs17656269 [117119517 to 118119517]T2D Knowledge Portal - Glucose Traits - Random glucose adj fasting time (Ancestry: All); rs10923360 [117124255 to 118124255]T2D Knowledge Portal - Insulin Traits - Corrected insulin response (CIR) (Ancestry: All); rs2282456 [117126841 to 118126841]T2D Knowledge Portal - Glucose Traits - Random glucose (Ancestry: All); rs66464442 [117129179 to 118129179]T2D Knowledge Portal - Glucose Traits - Random and fasting glucose (Ancestry: All); rs66464442 [117129179 to 118129179]T2D Knowledge Portal - Insulin Traits - Fasting proinsulin (Ancestry: All); rs965361 [117210713 to 118210713]T2D Knowledge Portal - HbA1c Traits - HbA1c adj BMI (Ancestry: All)	0.5079	TENT5C; Gene dist: 150244	TENT5C; TSS dist: 150244	0.0045	0.0007	4.31e-11	0.0047	0.0008	1.087e-09	-0.0009	0.0016	0.5585	0.004759	0.0007523	8.217e-11	*Yes*		6.08299e-08
	1:118021583:A_T	EUR	AGES_hu370CNV;AGES_gsa;ARIC;BHS;UKBB;EPIC-Norfolk;Fenland;FHS;GAPP;LBC1936;LL-GSA;LL-Affy;LL-CS;LLFS;NEO;SHIP_TREND_B1;SHIP_TREND_B2;SHIP_START;YFS;FINNGEN	a	t	0.6185	MAF >=1%	433358	1	118021583	HbA1c	STST	COMBINED	rs320370 [117096431 to 118096431]T2D Knowledge Portal - Insulin Traits - BIGTT acute insulin response (Ancestry: All); rs1975283 [117099936 to 118099936]T2D Knowledge Portal - HbA1c Traits - HbA1c (Ancestry: All); rs826415 [117111355 to 118111355]T2D Knowledge Portal - Insulin Traits - Fasting proinsulin adj BMI (Ancestry: All); rs3767810 [117112316 to 118112316]T2D Knowledge Portal - Glucose Traits - Fasting glucose (Ancestry: All); rs17656269 [117119517 to 118119517]T2D Knowledge Portal - Glucose Traits - Random glucose adj fasting time (Ancestry: All); rs10923360 [117124255 to 118124255]T2D Knowledge Portal - Insulin Traits - Corrected insulin response (CIR) (Ancestry: All); rs2282456 [117126841 to 118126841]T2D Knowledge Portal - Glucose Traits - Random glucose (Ancestry: All); rs66464442 [117129179 to 118129179]T2D Knowledge Portal - Glucose Traits - Random and fasting glucose (Ancestry: All); rs66464442 [117129179 to 118129179]T2D Knowledge Portal - Insulin Traits - Fasting proinsulin (Ancestry: All); rs965361 [117210713 to 118210713]T2D Knowledge Portal - HbA1c Traits - HbA1c adj BMI (Ancestry: All)	0.5572	WDR3; Gene dist: 91863	WDR3; TSS dist: 91844	0.0045	0.0007	3.298e-10	0.004	0.0008	2.996e-07	0.0026	0.0017	0.121	0.004051	0.0007757	1.517e-10	*Yes*		1.85161e-07
	1:118021583:A_T	EUR	AGES_hu370CNV;AGES_gsa;ARIC;BHS;UKBB;EPIC-Norfolk;Fenland;FHS;GAPP;LBC1936;LL-CS;LL-GSA;LL-Affy;LLFS;NEO;SHIP_START;SHIP_TREND_B1;SHIP_TREND_B2;YFS;FINNGEN	a	t	0.6185	MAF >=1%	433358	1	118021583	HbA1c	LTST	COMBINED	rs320370 [117096431 to 118096431]T2D Knowledge Portal - Insulin Traits - BIGTT acute insulin response (Ancestry: All); rs1975283 [117099936 to 118099936]T2D Knowledge Portal - HbA1c Traits - HbA1c (Ancestry: All); rs826415 [117111355 to 118111355]T2D Knowledge Portal - Insulin Traits - Fasting proinsulin adj BMI (Ancestry: All); rs3767810 [117112316 to 118112316]T2D Knowledge Portal - Glucose Traits - Fasting glucose (Ancestry: All); rs17656269 [117119517 to 118119517]T2D Knowledge Portal - Glucose Traits - Random glucose adj fasting time (Ancestry: All); rs10923360 [117124255 to 118124255]T2D Knowledge Portal - Insulin Traits - Corrected insulin response (CIR) (Ancestry: All); rs2282456 [117126841 to 118126841]T2D Knowledge Portal - Glucose Traits - Random glucose (Ancestry: All); rs66464442 [117129179 to 118129179]T2D Knowledge Portal - Glucose Traits - Random and fasting glucose (Ancestry: All); rs66464442 [117129179 to 118129179]T2D Knowledge Portal - Insulin Traits - Fasting proinsulin (Ancestry: All); rs965361 [117210713 to 118210713]T2D Knowledge Portal - HbA1c Traits - HbA1c adj BMI (Ancestry: All)	0.6873	WDR3; Gene dist: 91863	WDR3; TSS dist: 91844	0.0045	0.0007	3.177e-10	0.0044	0.0008	2.433e-08	0.0004	0.0017	0.801	0.004422	0.0007738	5.674e-10	*Yes*		5.52387e-07
	1:149872759:A_T	EUR	UKBB;FINNGEN	a	t	0.0857	MAF >=1%	153586	1	149872759	HbA1c	STST	MALE	rs12061565 [149539388 to 150539388]T2D Knowledge Portal - HbA1c Traits - HbA1c (Ancestry: All)	0.7369	H4C15; Gene dist: 11600	H4C15; TSS dist: 11600	-0.0156	0.0024	5.503e-11	-0.0142	0.0026	2.871e-08	-0.0093	0.0062	0.1314	-0.01425	0.002542	4.019e-11	*Yes*		8.12711e-08
	1:149872759:A_T	EUR	UKBB;FINNGEN	a	t	0.0857	MAF >=1%	153586	1	149872759	HbA1c	LTST	MALE	rs12061565 [149539388 to 150539388]T2D Knowledge Portal - HbA1c Traits - HbA1c (Ancestry: All)	0.9495	H4C15; Gene dist: 11600	H4C15; TSS dist: 11600	-0.0156	0.0024	5.469e-11	-0.017	0.0026	1.073e-10	0.0069	0.0055	0.2095	-0.01703	0.002577	4.944e-11	*Yes*		1.11115e-07
	1:149872759:A_T	CPMA	AFR;EUR	a	t	0.0839	MAF >=1%	155254	1	149872759	HbA1c	STST	MALE	rs12061565 [149539388 to 150539388]T2D Knowledge Portal - HbA1c Traits - HbA1c (Ancestry: All)	0.147	H4C15; Gene dist: 11600	H4C15; TSS dist: 11600	-0.0154	0.0024	2.526e-10	-0.0139	0.0026	1.182e-07	-0.0101	0.0062	0.101	-0.01396	0.002555	6.657e-11	*Yes*		1.07791e-07
	1:149875751:C_T	EUR	AGES_hu370CNV;AGES_gsa;ARIC;UKBB;EPIC-Norfolk;Fenland;FHS;LL-GSA;LL-Affy;LL-CS;LLFS;NEO;SHIP_TREND_B1;SHIP_TREND_B2;SHIP_START;YFS;FINNGEN	t	c	0.0717	MAF >=1%	431371	1	149875751	HbA1c	STST	COMBINED	rs12061565 [149539388 to 150539388]T2D Knowledge Portal - HbA1c Traits - HbA1c (Ancestry: All)	0.5923	H2BC21; Gene dist: 10931	H2BC21; TSS dist: 10931	-0.012	0.0014	7.597e-19	-0.0114	0.0015	1.904e-14	-0.003	0.0032	0.341	-0.01153	0.001469	1.365e-19	*Yes*		1.01607e-15
	1:149895312:A_ATG	CPMA	AFR;EUR	a	atg	0.9237	MAF >=1%	148250	1	149895312	HbA1c	LTST	MALE	rs12061565 [149539388 to 150539388]T2D Knowledge Portal - HbA1c Traits - HbA1c (Ancestry: All)	0.9296	BOLA1; Gene dist: 5486	BOLA1; TSS dist: 4256	0.0156	0.0024	1.803e-10	0.0172	0.0027	2.808e-10	-0.0079	0.0056	0.157	0.01715	0.002615	9.569e-11	*Yes*		1.48464e-07
	1:150009935:C_T	EUR	AGES_hu370CNV;AGES_gsa;ARIC;UKBB;EPIC-Norfolk;Fenland;FHS;GAPP;LL-GSA;LL-Affy;LL-CS;LLFS;NEO;SHIP_TREND_B1;SHIP_TREND_B2;SHIP_START;YFS;FINNGEN	t	c	0.0929	MAF >=1%	432487	1	150009935	HbA1c	STST	COMBINED	rs12061565 [149539388 to 150539388]T2D Knowledge Portal - HbA1c Traits - HbA1c (Ancestry: All)	0.3561	OTUD7B; Gene dist: 791	OTUD7B; TSS dist: 791	-0.0106	0.0012	1.148e-18	-0.0104	0.0013	4.219e-15	-0.0007	0.0028	0.8056	-0.01049	0.001301	4.162e-19	*Yes*		2.8464e-15
	1:150009935:C_T	EUR	AGES_hu370CNV;AGES_gsa;ARIC;UKBB;EPIC-Norfolk;Fenland;FHS;GAPP;LBC1936;LL-CS;LL-GSA;LL-Affy;LLFS;NEO;SHIP_START;SHIP_TREND_B1;SHIP_TREND_B2;YFS;FINNGEN	t	c	0.0929	MAF >=1%	432992	1	150009935	HbA1c	LTST	COMBINED	rs12061565 [149539388 to 150539388]T2D Knowledge Portal - HbA1c Traits - HbA1c (Ancestry: All)	0.9349	OTUD7B; Gene dist: 791	OTUD7B; TSS dist: 791	-0.0106	0.0012	8.233e-19	-0.0099	0.0013	1.009e-13	-0.0042	0.0028	0.1312	-0.00991	0.001297	1.363e-19	*Yes*		8.89002e-16
	1:150009935:C_T	EUR	AGES_hu370CNV;AGES_gsa;ARIC;UKBB;EPIC-Norfolk;Fenland;FHS;LL-GSA;LL-Affy;LL-CS;LLFS;NEO;SHIP_TREND_B2;SHIP_START;YFS;FINNGEN	t	c	0.0936	MAF >=1%	236677	1	150009935	HbA1c	STST	FEMALE	rs12061565 [149539388 to 150539388]T2D Knowledge Portal - HbA1c Traits - HbA1c (Ancestry: All)	0.1921	OTUD7B; Gene dist: 791	OTUD7B; TSS dist: 791	-0.0115	0.0015	4.785e-14	-0.012	0.0017	2.112e-12	0.0023	0.0035	0.5075	-0.01202	0.001692	9.33e-14	*Yes*		3.04272e-10
	1:150009935:C_T	EUR	AGES_hu370CNV;AGES_gsa;ARIC;UKBB;EPIC-Norfolk;Fenland;FHS;GAPP;LL-Affy;LL-CS;LL-GSA;LLFS;NEO;SHIP_TREND_B1;SHIP_TREND_B2;SHIP_START;FINNGEN	t	c	0.0937	MAF >=1%	236932	1	150009935	HbA1c	LTST	FEMALE	rs12061565 [149539388 to 150539388]T2D Knowledge Portal - HbA1c Traits - HbA1c (Ancestry: All)	0.6812	OTUD7B; Gene dist: 791	OTUD7B; TSS dist: 791	-0.0117	0.0015	1.782e-14	-0.0097	0.0017	5.404e-09	-0.0117	0.0038	0.002089	-0.009714	0.001655	1.182e-15	*Yes*		4.01756e-12
	1:150010529:C_T	CPMA	HIS;EUR	t	c	0.0622	MAF >=1%	241605	1	150010529	HbA1c	STST	FEMALE	rs12061565 [149539388 to 150539388]T2D Knowledge Portal - HbA1c Traits - HbA1c (Ancestry: All)	0.09997	OTUD7B; Gene dist: 197	OTUD7B; TSS dist: 197	-0.0111	0.0015	2.243e-13	-0.0115	0.0017	2.294e-11	0.0022	0.0035	0.5195	-0.0116	0.001704	9.686e-13	*Yes*		1.7664e-09
	1:150013507:A_G	CPMA	MID;SAS;EUR;HIS;AMR	a	g	0.9529	MAF >=1%	448961	1	150013507	HbA1c	STST	COMBINED	rs12061565 [149539388 to 150539388]T2D Knowledge Portal - HbA1c Traits - HbA1c (Ancestry: All)	0.3239	OTUD7B; Gene dist: 2781	OTUD7B; TSS dist: 2781	0.0103	0.0012	5.98e-17	0.0101	0.0013	1.936e-14	0.0007	0.0028	0.7889	0.01026	0.001321	6.523e-18	*Yes*		1.07864e-14
	1:150013507:A_G	CPMA	HIS;EUR;AFR;SAS	a	g	0.964	MAF >=1%	451471	1	150013507	HbA1c	LTST	COMBINED	rs12061565 [149539388 to 150539388]T2D Knowledge Portal - HbA1c Traits - HbA1c (Ancestry: All)	0.5487	OTUD7B; Gene dist: 2781	OTUD7B; TSS dist: 2781	0.0105	0.0012	2.517e-17	0.0098	0.0013	1.959e-13	0.0039	0.0028	0.1583	0.009786	0.001315	1.778e-18	*Yes*		3.05848e-15
	1:150013507:A_G	CPMA	EUR;HIS	a	g	0.9377	MAF >=1%	241860	1	150013507	HbA1c	LTST	FEMALE	rs12061565 [149539388 to 150539388]T2D Knowledge Portal - HbA1c Traits - HbA1c (Ancestry: All)	0.2286	OTUD7B; Gene dist: 2781	OTUD7B; TSS dist: 2781	0.0114	0.0015	5.979e-14	0.0093	0.0017	5.999e-08	0.0119	0.0038	0.001593	0.009304	0.001669	1.054e-14	*Yes*		2.3286e-11
	1:150026965:G_T	CPMA	MID;SAS;AFR;EUR;HIS;AMR	t	g	0.1434	MAF >=1%	455947	1	150026965	HbA1c	STST	COMBINED	rs12061565 [149539388 to 150539388]T2D Knowledge Portal - HbA1c Traits - HbA1c (Ancestry: All)	0.7347	OTUD7B; Gene dist: 16239	OTUD7B; TSS dist: 16239	-0.0055	0.001	5.174e-08	-0.0053	0.0011	1.551e-06	-0.0009	0.0023	0.7012	-0.005376	0.001074	3.466e-08	No		1.65331e-05
	1:150157902:A_G	EUR	AGES_hu370CNV;AGES_gsa;ARIC;ASPREE;UKBB-NF;UKBB-F;Fenland;FHS;GS;HCS;LL-GSA;LL-Affy;LL-CS;LLFS;MESA;NEO;RS;RS2;SHIP_TREND_B2;WHI_garnet;WHI_whims;YFS;CHS;FINNGEN	a	g	0.0495	MAF >=1%	409448	1	150157902	GL	LTST	COMBINED	rs12061565 [149539388 to 150539388]T2D Knowledge Portal - HbA1c Traits - HbA1c (Ancestry: All)	0.05444	PLEKHO1; Gene dist: 8719	PLEKHO1; TSS dist: 7986	-0.3083	0.0502	8.286e-10	-0.2797	0.0554	4.46e-07	-0.1456	0.1264	0.2494	-0.2794	0.05586	4.026e-09	*Yes*		2.17372e-05
	1:150157902:A_G	EUR	AGES_hu370CNV;AGES_gsa;ARIC;ASPREE;UKBB-F;UKBB-NF;Fenland;FHS;GS;HCS;LL-GSA;LL-Affy;LL-CS;LLFS;MESA;NEO;RS;RS2;SHIP_TREND_B2;WHI_garnet;WHI_whims;YFS;CHS;FINNGEN	a	g	0.0495	MAF >=1%	409448	1	150157902	GL	STST	COMBINED	rs12061565 [149539388 to 150539388]T2D Knowledge Portal - HbA1c Traits - HbA1c (Ancestry: All)	0.2721	PLEKHO1; Gene dist: 8719	PLEKHO1; TSS dist: 7986	-0.3082	0.0502	8.419e-10	-0.3232	0.056	8.019e-09	0.0768	0.1227	0.5317	-0.3229	0.05571	4.017e-09	*Yes*		2.1157e-05
	1:150157902:A_G	CPMA	HIS;EUR	a	g	0.0286	MAF >=1%	417964	1	150157902	GL	STST	COMBINED	rs12061565 [149539388 to 150539388]T2D Knowledge Portal - HbA1c Traits - HbA1c (Ancestry: All)	0.1203	PLEKHO1; Gene dist: 8719	PLEKHO1; TSS dist: 7986	-0.3008	0.0511	3.936e-09	-0.3184	0.0567	1.999e-08	0.0888	0.1223	0.4679	-0.3182	0.05619	1.248e-08	No		3.84081e-05
	1:150166585:A_T	CPMA	HIS;EUR;AMR;AFR;MID;SAS	a	t	0.859	MAF >=1%	399369	1	150166585	HbA1c	LTST	COMBINED	rs12061565 [149539388 to 150539388]T2D Knowledge Portal - HbA1c Traits - HbA1c (Ancestry: All)	0.3768	PLEKHO1; Gene dist: 17402	PLEKHO1; TSS dist: 16669	0.0061	0.0011	3.123e-08	0.0064	0.0012	9.079e-08	-0.0012	0.0024	0.6311	0.006474	0.001171	2.148e-08	No		1.06062e-05
	1:150193583:A_C	CPMA	MID;SAS;AFR;EUR;HIS;AMR;EAS	a	c	0.4676	MAF >=1%	486913	1	150193583	HbA1c	STST	COMBINED	rs12061565 [149539388 to 150539388]T2D Knowledge Portal - HbA1c Traits - HbA1c (Ancestry: All)	0.7095	ANP32E; Gene dist: 42573	ANP32E; TSS dist: 42529	0.0041	0.0007	3.348e-09	0.0042	0.0008	4.915e-08	-0.0011	0.0016	0.5113	0.004271	0.000739	5.034e-09	No		2.75617e-06
	1:150193583:A_C	CPMA	HIS;EUR;AMR;AFR;EAS;MID;SAS	a	c	0.4676	MAF >=1%	486913	1	150193583	HbA1c	LTST	COMBINED	rs12061565 [149539388 to 150539388]T2D Knowledge Portal - HbA1c Traits - HbA1c (Ancestry: All)	0.1759	ANP32E; Gene dist: 42573	ANP32E; TSS dist: 42529	0.0041	0.0007	3.333e-09	0.0036	0.0008	3.562e-06	0.0023	0.0015	0.1382	0.003604	0.0007372	1.884e-09	*Yes*		1.13076e-06
	1:150203495:A_G	EUR	AGES_hu370CNV;AGES_gsa;ARIC;BHS;UKBB;EPIC-Norfolk;Fenland;FHS;GAPP;LBC1936;LL-GSA;LL-Affy;LL-CS;LLFS;NEO;SHIP_TREND_B1;SHIP_TREND_B2;SHIP_START;YFS;FINNGEN	a	g	0.583	MAF >=1%	433358	1	150203495	HbA1c	STST	COMBINED	rs12061565 [149539388 to 150539388]T2D Knowledge Portal - HbA1c Traits - HbA1c (Ancestry: All)	0.7778	ANP32E; Gene dist: 32661	ANP32E; TSS dist: 32617	0.0043	0.0007	9.755e-10	0.0045	0.0008	8.011e-09	-0.0011	0.0017	0.5203	0.004499	0.0007644	2.183e-09	*Yes*		1.94664e-06
	1:150203495:A_G	EUR	AGES_hu370CNV;AGES_gsa;ARIC;BHS;UKBB;EPIC-Norfolk;Fenland;FHS;GAPP;LBC1936;LL-CS;LL-GSA;LL-Affy;LLFS;NEO;SHIP_START;SHIP_TREND_B1;SHIP_TREND_B2;YFS;FINNGEN	a	g	0.583	MAF >=1%	433358	1	150203495	HbA1c	LTST	COMBINED	rs12061565 [149539388 to 150539388]T2D Knowledge Portal - HbA1c Traits - HbA1c (Ancestry: All)	0.6708	ANP32E; Gene dist: 32661	ANP32E; TSS dist: 32617	0.0043	0.0007	1.022e-09	0.0039	0.0008	6.378e-07	0.0021	0.0016	0.2103	0.003902	0.0007638	1.102e-09	*Yes*		9.98054e-07
	1:150531579:A_G	CPMA	MID;SAS;AFR;EUR;HIS;AMR;EAS	a	g	0.8874	MAF >=1%	486042	1	150531579	HbA1c	STST	COMBINED	rs12061565 [149539388 to 150539388]T2D Knowledge Portal - HbA1c Traits - HbA1c (Ancestry: All); rs267738 [150468149 to 151468149]T2D Knowledge Portal - HbA1c Traits - HbA1c adj BMI (Ancestry: All); rs267734 [150479001 to 151479001]T2D Knowledge Portal - Glucose Traits - Fasting glucose adj BMI (Ancestry: All); rs1491489655 [150529365 to 151529365]T2D Knowledge Portal - Glucose Traits - Random glucose (Ancestry: All)	0.7523	ADAMTSL4; Gene dist: 17790	ADAMTSL4; TSS dist: 17829	0.0059	0.0011	4.218e-08	0.0063	0.0012	5.029e-08	-0.002	0.0024	0.4101	0.006458	0.001122	7.015e-09	No		3.75502e-06
	1:150553930:C_T	CPMA	HIS;EUR;AMR;AFR;EAS;MID;SAS	t	c	0.3311	MAF >=1%	487048	1	150553930	HbA1c	LTST	COMBINED	rs267738 [150468149 to 151468149]T2D Knowledge Portal - HbA1c Traits - HbA1c adj BMI (Ancestry: All); rs267734 [150479001 to 151479001]T2D Knowledge Portal - Glucose Traits - Fasting glucose adj BMI (Ancestry: All); rs1491489655 [150529365 to 151529365]T2D Knowledge Portal - Glucose Traits - Random glucose (Ancestry: All)	0.03054	ADAMTSL4; Gene dist: 4561	ADAMTSL4; TSS dist: 1842	-0.0048	0.0008	8.74e-10	-0.0041	0.0009	2.058e-06	-0.0036	0.0017	0.03712	-0.004216	0.0008139	2.288e-11	*Yes*		1.82218e-08
	1:150558904:C_T	CPMA	MID;SAS;AFR;EUR;HIS;AMR;EAS	t	c	0.4652	MAF >=1%	487048	1	150558904	HbA1c	STST	COMBINED	rs267738 [150468149 to 151468149]T2D Knowledge Portal - HbA1c Traits - HbA1c adj BMI (Ancestry: All); rs267734 [150479001 to 151479001]T2D Knowledge Portal - Glucose Traits - Fasting glucose adj BMI (Ancestry: All); rs1491489655 [150529365 to 151529365]T2D Knowledge Portal - Glucose Traits - Random glucose (Ancestry: All)	0.2126	ADAMTSL4; Gene dist: 9535	ADAMTSL4; TSS dist: 6816	0.0038	0.0007	3.212e-08	0.0045	0.0008	7.197e-09	-0.0032	0.0015	0.03428	0.004564	0.0007387	3.146e-09	*Yes*		1.79478e-06
	1:150558904:C_T	CPMA	HIS;EUR;AMR;AFR;EAS;MID;SAS	t	c	0.4652	MAF >=1%	487048	1	150558904	HbA1c	LTST	COMBINED	rs267738 [150468149 to 151468149]T2D Knowledge Portal - HbA1c Traits - HbA1c adj BMI (Ancestry: All); rs267734 [150479001 to 151479001]T2D Knowledge Portal - Glucose Traits - Fasting glucose adj BMI (Ancestry: All); rs1491489655 [150529365 to 151529365]T2D Knowledge Portal - Glucose Traits - Random glucose (Ancestry: All)	0.1559	ADAMTSL4; Gene dist: 9535	ADAMTSL4; TSS dist: 6816	0.0038	0.0007	3.244e-08	0.0032	0.0008	3.981e-05	0.0035	0.0015	0.02296	0.003297	0.0007361	1.909e-09	*Yes*		1.14462e-06
	1:150646156:A_C	CPMA	MID;SAS;AFR;EUR;HIS;AMR;EAS	a	c	0.3357	MAF >=1%	487048	1	150646156	HbA1c	STST	COMBINED	rs267738 [150468149 to 151468149]T2D Knowledge Portal - HbA1c Traits - HbA1c adj BMI (Ancestry: All); rs267734 [150479001 to 151479001]T2D Knowledge Portal - Glucose Traits - Fasting glucose adj BMI (Ancestry: All); rs1491489655 [150529365 to 151529365]T2D Knowledge Portal - Glucose Traits - Random glucose (Ancestry: All)	0.6742	ENSA; Gene dist: 16544	ENSA; TSS dist: 16544	-0.006	0.0008	9.981e-15	-0.0062	0.0008	2.479e-15	0.0002	0.0017	0.9044	-0.006239	0.0007991	2.078e-17	*Yes*		3.29374e-14
	1:150646156:A_C	CPMA	HIS;SAS;EUR;MID;AMR;EAS;AFR	a	c	0.3391	MAF >=1%	271971	1	150646156	HbA1c	STST	FEMALE	rs267738 [150468149 to 151468149]T2D Knowledge Portal - HbA1c Traits - HbA1c adj BMI (Ancestry: All); rs267734 [150479001 to 151479001]T2D Knowledge Portal - Glucose Traits - Fasting glucose adj BMI (Ancestry: All); rs1491489655 [150529365 to 151529365]T2D Knowledge Portal - Glucose Traits - Random glucose (Ancestry: All)	0.4786	ENSA; Gene dist: 16544	ENSA; TSS dist: 16544	-0.0059	0.001	7.157e-10	-0.0057	0.0011	7.187e-08	-0.0005	0.0022	0.8148	-0.005795	0.001027	2.865e-10	*Yes*		3.65335e-07
	1:150646156:A_C	CPMA	EUR;SAS;AMR;AFR;EAS;MID;HIS	a	c	0.3394	MAF >=1%	270981	1	150646156	HbA1c	LTST	FEMALE	rs267738 [150468149 to 151468149]T2D Knowledge Portal - HbA1c Traits - HbA1c adj BMI (Ancestry: All); rs267734 [150479001 to 151479001]T2D Knowledge Portal - Glucose Traits - Fasting glucose adj BMI (Ancestry: All); rs1491489655 [150529365 to 151529365]T2D Knowledge Portal - Glucose Traits - Random glucose (Ancestry: All)	0.9079	ENSA; Gene dist: 16544	ENSA; TSS dist: 16544	-0.006	0.001	3.286e-10	-0.0058	0.0011	3.778e-08	-0.0011	0.0023	0.6205	-0.005831	0.001005	1.399e-10	*Yes*		1.87571e-07
	1:150895626:A_C	CPMA	AMR;SAS;HIS;EAS;EUR;AFR;MID	a	c	0.117	MAF >=1%	483415	1	150895626	GL	STST	COMBINED	rs267738 [150468149 to 151468149]T2D Knowledge Portal - HbA1c Traits - HbA1c adj BMI (Ancestry: All); rs267734 [150479001 to 151479001]T2D Knowledge Portal - Glucose Traits - Fasting glucose adj BMI (Ancestry: All); rs1491489655 [150529365 to 151529365]T2D Knowledge Portal - Glucose Traits - Random glucose (Ancestry: All)	0.5759	CTXND2; Gene dist: 8490	CTXND2; TSS dist: 8490	-0.1449	0.0253	9.657e-09	-0.1476	0.028	1.289e-07	0.0192	0.0609	0.7528	-0.1474	0.02773	4.723e-08	No		0.000129551
	1:150905623:T_TC	EUR	ARIC;BHS;UKBB;EPIC-Norfolk;Fenland;FHS;GAPP;LBC1936;LLFS;NEO;SHIP_START;SHIP_TREND_B1;SHIP_TREND_B2;YFS;FINNGEN	t	tc	0.219	MAF >=1%	376414	1	150905623	HbA1c	LTST	COMBINED	rs267738 [150468149 to 151468149]T2D Knowledge Portal - HbA1c Traits - HbA1c adj BMI (Ancestry: All); rs267734 [150479001 to 151479001]T2D Knowledge Portal - Glucose Traits - Fasting glucose adj BMI (Ancestry: All); rs1491489655 [150529365 to 151529365]T2D Knowledge Portal - Glucose Traits - Random glucose (Ancestry: All)	0.9751	CTXND2; Gene dist: 18487	CTXND2; TSS dist: 18487	-0.0096	0.001	1.449e-21	-0.0087	0.0011	3.864e-15	-0.0047	0.0023	0.04062	-0.008692	0.001071	2.617e-23	*Yes*		2.963e-19
	1:150905623:T_TC	EUR	ARIC;UKBB;EPIC-Norfolk;Fenland;FHS;GAPP;LLFS;NEO;SHIP_TREND_B2;SHIP_TREND_B1;SHIP_START;YFS;FINNGEN	t	tc	0.2185	MAF >=1%	172557	1	150905623	HbA1c	STST	MALE	rs267738 [150468149 to 151468149]T2D Knowledge Portal - HbA1c Traits - HbA1c adj BMI (Ancestry: All); rs267734 [150479001 to 151479001]T2D Knowledge Portal - Glucose Traits - Fasting glucose adj BMI (Ancestry: All); rs1491489655 [150529365 to 151529365]T2D Knowledge Portal - Glucose Traits - Random glucose (Ancestry: All)	0.7814	CTXND2; Gene dist: 18487	CTXND2; TSS dist: 18487	-0.0099	0.0015	1.797e-11	-0.0102	0.0016	1.943e-10	0.0012	0.0038	0.7542	-0.01023	0.00159	3.596e-11	*Yes*		7.33311e-08
	1:150905623:T_TC	EUR	ARIC;UKBB;EPIC-Norfolk;Fenland;FHS;GAPP;LLFS;NEO;SHIP_TREND_B2;SHIP_TREND_B1;SHIP_START;YFS;FINNGEN	t	tc	0.2185	MAF >=1%	172557	1	150905623	HbA1c	LTST	MALE	rs267738 [150468149 to 151468149]T2D Knowledge Portal - HbA1c Traits - HbA1c adj BMI (Ancestry: All); rs267734 [150479001 to 151479001]T2D Knowledge Portal - Glucose Traits - Fasting glucose adj BMI (Ancestry: All); rs1491489655 [150529365 to 151529365]T2D Knowledge Portal - Glucose Traits - Random glucose (Ancestry: All)	0.9826	CTXND2; Gene dist: 18487	CTXND2; TSS dist: 18487	-0.0099	0.0015	1.794e-11	-0.0091	0.0016	2.609e-08	-0.0044	0.0035	0.2107	-0.00915	0.001608	1.935e-11	*Yes*		4.68493e-08
	1:150905623:T_TC	CPMA	HIS;EUR;AMR;AFR;EAS;MID;SAS	t	tc	0.1228	MAF >=1%	429059	1	150905623	HbA1c	LTST	COMBINED	rs267738 [150468149 to 151468149]T2D Knowledge Portal - HbA1c Traits - HbA1c adj BMI (Ancestry: All); rs267734 [150479001 to 151479001]T2D Knowledge Portal - Glucose Traits - Fasting glucose adj BMI (Ancestry: All); rs1491489655 [150529365 to 151529365]T2D Knowledge Portal - Glucose Traits - Random glucose (Ancestry: All)	0.1087	CTXND2; Gene dist: 18487	CTXND2; TSS dist: 18487	-0.0096	0.001	6.056e-22	-0.0087	0.0011	1.545e-15	-0.005	0.0022	0.02607	-0.008654	0.001048	1.804e-24	*Yes*		4.49689e-21
	1:150905623:T_TC	CPMA	MID;EAS;AFR;SAS;EUR;HIS	t	tc	0.1174	MAF >=1%	190461	1	150905623	HbA1c	STST	MALE	rs267738 [150468149 to 151468149]T2D Knowledge Portal - HbA1c Traits - HbA1c adj BMI (Ancestry: All); rs267734 [150479001 to 151479001]T2D Knowledge Portal - Glucose Traits - Fasting glucose adj BMI (Ancestry: All); rs1491489655 [150529365 to 151529365]T2D Knowledge Portal - Glucose Traits - Random glucose (Ancestry: All)	0.1073	CTXND2; Gene dist: 18487	CTXND2; TSS dist: 18487	-0.0094	0.0015	2.54e-10	-0.0099	0.0016	4.037e-10	0.0018	0.0037	0.6349	-0.009883	0.001561	1.313e-10	*Yes*		2.04648e-07
	1:150905623:T_TC	CPMA	AFR;AMR;EAS;HIS;EUR;MID;SAS	t	tc	0.121	MAF >=1%	190751	1	150905623	HbA1c	LTST	MALE	rs267738 [150468149 to 151468149]T2D Knowledge Portal - HbA1c Traits - HbA1c adj BMI (Ancestry: All); rs267734 [150479001 to 151479001]T2D Knowledge Portal - Glucose Traits - Fasting glucose adj BMI (Ancestry: All); rs1491489655 [150529365 to 151529365]T2D Knowledge Portal - Glucose Traits - Random glucose (Ancestry: All)	0.1512	CTXND2; Gene dist: 18487	CTXND2; TSS dist: 18487	-0.0094	0.0015	2.273e-10	-0.0085	0.0016	6.77e-08	-0.005	0.0034	0.1439	-0.00856	0.001579	5.135e-11	*Yes*		8.25319e-08
	1:150964929:C_T	EUR	AGES_hu370CNV;AGES_gsa;ARIC;BHS;UKBB;EPIC-Norfolk;Fenland;FHS;GAPP;LBC1936;LL-GSA;LL-Affy;LL-CS;LLFS;NEO;SHIP_TREND_B1;SHIP_TREND_B2;SHIP_START;YFS;FINNGEN	t	c	0.2208	MAF >=1%	433358	1	150964929	HbA1c	STST	COMBINED	rs267738 [150468149 to 151468149]T2D Knowledge Portal - HbA1c Traits - HbA1c adj BMI (Ancestry: All); rs267734 [150479001 to 151479001]T2D Knowledge Portal - Glucose Traits - Fasting glucose adj BMI (Ancestry: All); rs1491489655 [150529365 to 151529365]T2D Knowledge Portal - Glucose Traits - Random glucose (Ancestry: All)	0.246	CERS2; Gene dist: 10074	CERS2; TSS dist: 9906	-0.008	0.0008	8.033e-22	-0.0082	0.0009	3.679e-19	0.0013	0.0019	0.5063	-0.008305	0.0009018	9.773e-23	*Yes*		1.20006e-18
	1:150964929:C_T	CPMA	MID;SAS;AFR;EUR;HIS;AMR;EAS	t	c	0.1201	MAF >=1%	486003	1	150964929	HbA1c	STST	COMBINED	rs267738 [150468149 to 151468149]T2D Knowledge Portal - HbA1c Traits - HbA1c adj BMI (Ancestry: All); rs267734 [150479001 to 151479001]T2D Knowledge Portal - Glucose Traits - Fasting glucose adj BMI (Ancestry: All); rs1491489655 [150529365 to 151529365]T2D Knowledge Portal - Glucose Traits - Random glucose (Ancestry: All)	0.07085	CERS2; Gene dist: 10074	CERS2; TSS dist: 9906	-0.0081	0.0008	1.546e-23	-0.0082	0.0009	4.383e-20	0.001	0.0019	0.5762	-0.008345	0.0008938	1.232e-23	*Yes*		2.91087e-20
	1:150964929:C_T	CPMA	HIS;SAS;EUR;MID;AMR;EAS;AFR	t	c	0.1218	MAF >=1%	271045	1	150964929	HbA1c	STST	FEMALE	rs267738 [150468149 to 151468149]T2D Knowledge Portal - HbA1c Traits - HbA1c adj BMI (Ancestry: All); rs267734 [150479001 to 151479001]T2D Knowledge Portal - Glucose Traits - Fasting glucose adj BMI (Ancestry: All); rs1491489655 [150529365 to 151529365]T2D Knowledge Portal - Glucose Traits - Random glucose (Ancestry: All)	0.04437	CERS2; Gene dist: 10074	CERS2; TSS dist: 9906	-0.0085	0.0011	7.437e-15	-0.0086	0.0012	4.69e-13	0.0016	0.0024	0.5063	-0.008671	0.001151	1.439e-15	*Yes*		3.38263e-12
	1:150964929:C_T	CPMA	EUR;SAS;AMR;AFR;EAS;MID;HIS	t	c	0.1218	MAF >=1%	270120	1	150964929	HbA1c	LTST	FEMALE	rs267738 [150468149 to 151468149]T2D Knowledge Portal - HbA1c Traits - HbA1c adj BMI (Ancestry: All); rs267734 [150479001 to 151479001]T2D Knowledge Portal - Glucose Traits - Fasting glucose adj BMI (Ancestry: All); rs1491489655 [150529365 to 151529365]T2D Knowledge Portal - Glucose Traits - Random glucose (Ancestry: All)	0.2414	CERS2; Gene dist: 10074	CERS2; TSS dist: 9906	-0.0085	0.0011	3.499e-15	-0.0077	0.0012	8.218e-11	-0.0039	0.0026	0.1358	-0.007747	0.001126	2.275e-16	*Yes*		5.7037e-13
	1:150968149:G_T	EUR	AGES_hu370CNV;AGES_gsa;ARIC;UKBB;EPIC-Norfolk;Fenland;FHS;GAPP;LBC1936;LL-GSA;LL-Affy;LL-CS;LLFS;NEO;SHIP_TREND_B2;SHIP_TREND_B1;SHIP_START;YFS;FINNGEN	t	g	0.7789	MAF >=1%	238068	1	150968149	HbA1c	STST	FEMALE	rs267738 [150468149 to 151468149]T2D Knowledge Portal - HbA1c Traits - HbA1c adj BMI (Ancestry: All); rs267734 [150479001 to 151479001]T2D Knowledge Portal - Glucose Traits - Fasting glucose adj BMI (Ancestry: All); rs1491489655 [150529365 to 151529365]T2D Knowledge Portal - Glucose Traits - Random glucose (Ancestry: All)	0.7647	CERS2; Gene dist: 6854	CERS2; TSS dist: 6686	0.008	0.0011	3.97e-14	0.0085	0.0012	7.73e-13	-0.0025	0.0025	0.3158	0.008512	0.00117	4.899e-14	*Yes*		1.66723e-10
	1:150968149:G_T	EUR	AGES_hu370CNV;AGES_gsa;ARIC;BHS;UKBB;EPIC-Norfolk;Fenland;FHS;GAPP;LBC1936;LL-Affy;LL-CS;LL-GSA;LLFS;NEO;SHIP_TREND_B1;SHIP_TREND_B2;SHIP_START;FINNGEN	t	g	0.7788	MAF >=1%	237392	1	150968149	HbA1c	LTST	FEMALE	rs267738 [150468149 to 151468149]T2D Knowledge Portal - HbA1c Traits - HbA1c adj BMI (Ancestry: All); rs267734 [150479001 to 151479001]T2D Knowledge Portal - Glucose Traits - Fasting glucose adj BMI (Ancestry: All); rs1491489655 [150529365 to 151529365]T2D Knowledge Portal - Glucose Traits - Random glucose (Ancestry: All)	0.9663	CERS2; Gene dist: 6854	CERS2; TSS dist: 6686	0.0081	0.0011	1.512e-14	0.0075	0.0012	1.083e-10	0.0036	0.0027	0.1742	0.007494	0.001146	1.119e-14	*Yes*		3.39139e-11
	1:151014186:A_G	CPMA	MID;SAS;AFR;EUR;HIS	a	g	0.9227	MAF >=1%	454584	1	151014186	HbA1c	STST	COMBINED	rs267738 [150468149 to 151468149]T2D Knowledge Portal - HbA1c Traits - HbA1c adj BMI (Ancestry: All); rs267734 [150479001 to 151479001]T2D Knowledge Portal - Glucose Traits - Fasting glucose adj BMI (Ancestry: All); rs1491489655 [150529365 to 151529365]T2D Knowledge Portal - Glucose Traits - Random glucose (Ancestry: All)	0.001683	PRUNE1; Gene dist: 5766	PRUNE1; TSS dist: 5737	0.0097	0.0013	1.569e-13	0.0099	0.0014	1.835e-12	-0.0004	0.0029	0.8828	0.01001	0.001389	6.723e-15	*Yes*		8.08916e-12
	1:151014186:A_G	CPMA	HIS;EUR;AFR;MID;SAS	a	g	0.9227	MAF >=1%	454584	1	151014186	HbA1c	LTST	COMBINED	rs267738 [150468149 to 151468149]T2D Knowledge Portal - HbA1c Traits - HbA1c adj BMI (Ancestry: All); rs267734 [150479001 to 151479001]T2D Knowledge Portal - Glucose Traits - Fasting glucose adj BMI (Ancestry: All); rs1491489655 [150529365 to 151529365]T2D Knowledge Portal - Glucose Traits - Random glucose (Ancestry: All)	0.0012	PRUNE1; Gene dist: 5766	PRUNE1; TSS dist: 5737	0.0097	0.0013	1.474e-13	0.0099	0.0014	1.727e-12	-0.0003	0.0029	0.9168	0.01004	0.001381	1.003e-14	*Yes*		1.17244e-11
	1:151014186:A_G	CPMA	AFR;EUR;HIS	a	g	0.9009	MAF >=1%	200188	1	151014186	HbA1c	STST	MALE	rs267738 [150468149 to 151468149]T2D Knowledge Portal - HbA1c Traits - HbA1c adj BMI (Ancestry: All); rs267734 [150479001 to 151479001]T2D Knowledge Portal - Glucose Traits - Fasting glucose adj BMI (Ancestry: All); rs1491489655 [150529365 to 151529365]T2D Knowledge Portal - Glucose Traits - Random glucose (Ancestry: All)	0.008041	PRUNE1; Gene dist: 5766	PRUNE1; TSS dist: 5737	0.0112	0.0019	4.243e-09	0.0097	0.0021	3.316e-06	0.0084	0.0049	0.08726	0.009789	0.002094	4.415e-09	*Yes*		5.41696e-06
	1:151019534:A_G	CPMA	AFR;HIS;EUR;MID;SAS	a	g	0.0777	MAF >=1%	193641	1	151019534	HbA1c	LTST	MALE	rs267738 [150468149 to 151468149]T2D Knowledge Portal - HbA1c Traits - HbA1c adj BMI (Ancestry: All); rs267734 [150479001 to 151479001]T2D Knowledge Portal - Glucose Traits - Fasting glucose adj BMI (Ancestry: All); rs1491489655 [150529365 to 151529365]T2D Knowledge Portal - Glucose Traits - Random glucose (Ancestry: All)	0.002009	PRUNE1; Gene dist: 11114	PRUNE1; TSS dist: 11085	-0.0111	0.002	2.584e-08	-0.013	0.0023	1.187e-08	0.0068	0.0045	0.1308	-0.01311	0.002198	7.888e-09	No		9.0926e-06
	1:151144138:C_T	CPMA	HIS;EUR;MID;AFR	t	c	0.068	MAF >=1%	244604	1	151144138	HbA1c	STST	FEMALE	rs267738 [150468149 to 151468149]T2D Knowledge Portal - HbA1c Traits - HbA1c adj BMI (Ancestry: All); rs267734 [150479001 to 151479001]T2D Knowledge Portal - Glucose Traits - Fasting glucose adj BMI (Ancestry: All); rs1491489655 [150529365 to 151529365]T2D Knowledge Portal - Glucose Traits - Random glucose (Ancestry: All)	0.6676	SEMA6C; Gene dist: 2493	SEMA6C; TSS dist: 2319	-0.0094	0.0017	3.874e-08	-0.011	0.0019	8.763e-09	0.0074	0.0038	0.05045	-0.01111	0.001847	6.557e-09	No		6.66844e-06
	1:151144138:C_T	CPMA	EUR;SAS;AFR;HIS	t	c	0.0551	MAF >=1%	248249	1	151144138	HbA1c	LTST	FEMALE	rs267738 [150468149 to 151468149]T2D Knowledge Portal - HbA1c Traits - HbA1c adj BMI (Ancestry: All); rs267734 [150479001 to 151479001]T2D Knowledge Portal - Glucose Traits - Fasting glucose adj BMI (Ancestry: All); rs1491489655 [150529365 to 151529365]T2D Knowledge Portal - Glucose Traits - Random glucose (Ancestry: All)	0.4455	SEMA6C; Gene dist: 2493	SEMA6C; TSS dist: 2319	-0.0096	0.0017	1.456e-08	-0.0086	0.0018	1.91e-06	-0.0059	0.0041	0.1515	-0.008667	0.001787	4.737e-09	*Yes*		4.97816e-06
	1:151206015:A_G	EUR	AGES_hu370CNV;AGES_gsa;ARIC;BHS;UKBB;EPIC-Norfolk;Fenland;FHS;GAPP;LBC1936;LL-GSA;LL-Affy;LL-CS;LLFS;NEO;SHIP_TREND_B1;SHIP_TREND_B2;SHIP_START;YFS;FINNGEN	a	g	0.6299	MAF >=1%	433358	1	151206015	HbA1c	STST	COMBINED	rs267738 [150468149 to 151468149]T2D Knowledge Portal - HbA1c Traits - HbA1c adj BMI (Ancestry: All); rs267734 [150479001 to 151479001]T2D Knowledge Portal - Glucose Traits - Fasting glucose adj BMI (Ancestry: All); rs1491489655 [150529365 to 151529365]T2D Knowledge Portal - Glucose Traits - Random glucose (Ancestry: All)	0.7246	PIP5K1A; Gene dist: 8066	PIP5K1A; TSS dist: 7463	0.0048	0.0007	3.629e-11	0.0048	0.0008	1.129e-09	-0.0003	0.0017	0.857	0.004833	0.0007804	6.558e-11	*Yes*		8.71153e-08
	1:151206015:A_G	EUR	AGES_hu370CNV;AGES_gsa;ARIC;BHS;UKBB;EPIC-Norfolk;Fenland;FHS;GAPP;LBC1936;LL-CS;LL-GSA;LL-Affy;LLFS;NEO;SHIP_START;SHIP_TREND_B1;SHIP_TREND_B2;YFS;FINNGEN	a	g	0.6299	MAF >=1%	433358	1	151206015	HbA1c	LTST	COMBINED	rs267738 [150468149 to 151468149]T2D Knowledge Portal - HbA1c Traits - HbA1c adj BMI (Ancestry: All); rs267734 [150479001 to 151479001]T2D Knowledge Portal - Glucose Traits - Fasting glucose adj BMI (Ancestry: All); rs1491489655 [150529365 to 151529365]T2D Knowledge Portal - Glucose Traits - Random glucose (Ancestry: All)	0.8885	PIP5K1A; Gene dist: 8066	PIP5K1A; TSS dist: 7463	0.0048	0.0007	3.602e-11	0.0049	0.0008	9.728e-10	-0.0009	0.0017	0.5915	0.004867	0.0007784	1.033e-10	*Yes*		1.19611e-07
	1:151206015:A_G	CPMA	MID;SAS;AFR;EUR;HIS;AMR;EAS	a	g	0.6071	MAF >=1%	486913	1	151206015	HbA1c	STST	COMBINED	rs267738 [150468149 to 151468149]T2D Knowledge Portal - HbA1c Traits - HbA1c adj BMI (Ancestry: All); rs267734 [150479001 to 151479001]T2D Knowledge Portal - Glucose Traits - Fasting glucose adj BMI (Ancestry: All); rs1491489655 [150529365 to 151529365]T2D Knowledge Portal - Glucose Traits - Random glucose (Ancestry: All)	0.1602	PIP5K1A; Gene dist: 8066	PIP5K1A; TSS dist: 7463	0.0045	0.0007	5.163e-11	0.0045	0.0008	4.446e-09	-0.0004	0.0016	0.8248	0.004567	0.0007493	1.692e-10	*Yes*		1.21078e-07
	1:151206015:A_G	CPMA	HIS;EUR;AMR;AFR;EAS;MID;SAS	a	g	0.6071	MAF >=1%	487048	1	151206015	HbA1c	LTST	COMBINED	rs267738 [150468149 to 151468149]T2D Knowledge Portal - HbA1c Traits - HbA1c adj BMI (Ancestry: All); rs267734 [150479001 to 151479001]T2D Knowledge Portal - Glucose Traits - Fasting glucose adj BMI (Ancestry: All); rs1491489655 [150529365 to 151529365]T2D Knowledge Portal - Glucose Traits - Random glucose (Ancestry: All)	0.204	PIP5K1A; Gene dist: 8066	PIP5K1A; TSS dist: 7463	0.0045	0.0007	4.97e-11	0.0045	0.0008	7.569e-09	-0.0002	0.0016	0.8815	0.004449	0.0007465	2.634e-10	*Yes*		1.80538e-07
	1:154446403:C_T	EUR	AGES_hu370CNV;AGES_gsa;ARIC;BHS;UKBB;EPIC-Norfolk;Fenland;FHS;GAPP;LBC1936;LL-GSA;LL-Affy;LL-CS;LLFS;NEO;SHIP_TREND_B1;SHIP_TREND_B2;SHIP_START;YFS;FINNGEN	t	c	0.4134	MAF >=1%	433358	1	154446403	HbA1c	STST	COMBINED	rs369497079 [153707543 to 154707543]T2D Knowledge Portal - Insulin Traits - Fasting insulin adj BMI (Ancestry: All); rs375976640 [153775367 to 154775367]T2D Knowledge Portal - Insulin Traits - Fasting insulin adj BMI (Ancestry: All)	0.963	IL6R; Gene dist: 41210	IL6R; TSS dist: 41060	-0.005	0.0007	1.364e-12	-0.0047	0.0008	1.591e-09	-0.0018	0.0016	0.2739	-0.004672	0.0007591	1.046e-12	*Yes*		2.04732e-09
	1:154446403:C_T	EUR	AGES_hu370CNV;AGES_gsa;ARIC;BHS;UKBB;EPIC-Norfolk;Fenland;FHS;GAPP;LBC1936;LL-CS;LL-GSA;LL-Affy;LLFS;NEO;SHIP_START;SHIP_TREND_B1;SHIP_TREND_B2;YFS;FINNGEN	t	c	0.4134	MAF >=1%	433358	1	154446403	HbA1c	LTST	COMBINED	rs369497079 [153707543 to 154707543]T2D Knowledge Portal - Insulin Traits - Fasting insulin adj BMI (Ancestry: All); rs375976640 [153775367 to 154775367]T2D Knowledge Portal - Insulin Traits - Fasting insulin adj BMI (Ancestry: All)	0.6753	IL6R; Gene dist: 41210	IL6R; TSS dist: 41060	-0.005	0.0007	1.383e-12	-0.005	0.0008	1.071e-10	0.0001	0.0016	0.9486	-0.005016	0.0007579	1.613e-12	*Yes*		2.78666e-09
	1:154446403:C_T	EUR	AGES_hu370CNV;AGES_gsa;ARIC;BHS;UKBB;EPIC-Norfolk;Fenland;FHS;GAPP;LBC1936;LL-GSA;LL-Affy;LL-CS;LLFS;NEO;SHIP_TREND_B2;SHIP_TREND_B1;SHIP_START;YFS;FINNGEN	t	c	0.4142	MAF >=1%	238279	1	154446403	HbA1c	STST	FEMALE	rs369497079 [153707543 to 154707543]T2D Knowledge Portal - Insulin Traits - Fasting insulin adj BMI (Ancestry: All); rs375976640 [153775367 to 154775367]T2D Knowledge Portal - Insulin Traits - Fasting insulin adj BMI (Ancestry: All)	0.9384	IL6R; Gene dist: 41210	IL6R; TSS dist: 41060	-0.0061	0.0009	6.329e-12	-0.0056	0.001	1.747e-08	-0.0025	0.0021	0.2317	-0.005623	0.0009884	1.031e-11	*Yes*		2.34971e-08
	1:154446403:C_T	EUR	AGES_hu370CNV;AGES_gsa;ARIC;BHS;UKBB;EPIC-Norfolk;Fenland;FHS;GAPP;LBC1936;LL-Affy;LL-CS;LL-GSA;LLFS;NEO;SHIP_TREND_B1;SHIP_TREND_B2;SHIP_START;FINNGEN	t	c	0.4146	MAF >=1%	237392	1	154446403	HbA1c	LTST	FEMALE	rs369497079 [153707543 to 154707543]T2D Knowledge Portal - Insulin Traits - Fasting insulin adj BMI (Ancestry: All); rs375976640 [153775367 to 154775367]T2D Knowledge Portal - Insulin Traits - Fasting insulin adj BMI (Ancestry: All)	0.8613	IL6R; Gene dist: 41210	IL6R; TSS dist: 41060	-0.0061	0.0009	7.448e-12	-0.0063	0.001	9.189e-11	0.0012	0.0022	0.5979	-0.006369	0.00097	1.703e-11	*Yes*		3.205e-08
	1:154446403:C_T	CPMA	MID;SAS;AFR;EUR;HIS;AMR;EAS	t	c	0.4717	MAF >=1%	487048	1	154446403	HbA1c	STST	COMBINED	rs369497079 [153707543 to 154707543]T2D Knowledge Portal - Insulin Traits - Fasting insulin adj BMI (Ancestry: All); rs375976640 [153775367 to 154775367]T2D Knowledge Portal - Insulin Traits - Fasting insulin adj BMI (Ancestry: All)	0.483	IL6R; Gene dist: 41210	IL6R; TSS dist: 41060	-0.0047	0.0007	1.08e-11	-0.0042	0.0008	4.815e-08	-0.0023	0.0015	0.1287	-0.00424	0.0007306	2.623e-12	*Yes*		2.34331e-09
	1:154446403:C_T	CPMA	HIS;EUR;AMR;AFR;EAS;MID;SAS	t	c	0.4717	MAF >=1%	487048	1	154446403	HbA1c	LTST	COMBINED	rs369497079 [153707543 to 154707543]T2D Knowledge Portal - Insulin Traits - Fasting insulin adj BMI (Ancestry: All); rs375976640 [153775367 to 154775367]T2D Knowledge Portal - Insulin Traits - Fasting insulin adj BMI (Ancestry: All)	0.7026	IL6R; Gene dist: 41210	IL6R; TSS dist: 41060	-0.0047	0.0007	1.103e-11	-0.0047	0.0008	1.406e-09	0.0003	0.0015	0.8449	-0.004731	0.0007287	7.051e-12	*Yes*		5.95849e-09
	1:154446403:C_T	CPMA	HIS;SAS;EUR;MID;AMR;EAS;AFR	t	c	0.473	MAF >=1%	271868	1	154446403	HbA1c	STST	FEMALE	rs369497079 [153707543 to 154707543]T2D Knowledge Portal - Insulin Traits - Fasting insulin adj BMI (Ancestry: All); rs375976640 [153775367 to 154775367]T2D Knowledge Portal - Insulin Traits - Fasting insulin adj BMI (Ancestry: All)	0.5648	IL6R; Gene dist: 41210	IL6R; TSS dist: 41060	-0.0057	0.0009	4.775e-11	-0.0051	0.001	7.831e-08	-0.0025	0.002	0.2068	-0.005209	0.0009411	2.268e-11	*Yes*		3.45601e-08
	1:154446403:C_T	CPMA	EUR;SAS;AMR;AFR;EAS;MID;HIS	t	c	0.473	MAF >=1%	270981	1	154446403	HbA1c	LTST	FEMALE	rs369497079 [153707543 to 154707543]T2D Knowledge Portal - Insulin Traits - Fasting insulin adj BMI (Ancestry: All); rs375976640 [153775367 to 154775367]T2D Knowledge Portal - Insulin Traits - Fasting insulin adj BMI (Ancestry: All)	0.6969	IL6R; Gene dist: 41210	IL6R; TSS dist: 41060	-0.0057	0.0009	4.636e-11	-0.0059	0.001	8.942e-10	0.0013	0.0021	0.5302	-0.005964	0.0009228	4.687e-11	*Yes*		6.81466e-08
	1:154483473:C_T	CPMA	HIS;EUR;AMR;AFR;EAS;MID;SAS	t	c	0.4164	MAF >=1%	486913	1	154483473	HbA1c	LTST	COMBINED	rs369497079 [153707543 to 154707543]T2D Knowledge Portal - Insulin Traits - Fasting insulin adj BMI (Ancestry: All); rs375976640 [153775367 to 154775367]T2D Knowledge Portal - Insulin Traits - Fasting insulin adj BMI (Ancestry: All)	0.62	TDRD10; Gene dist: 18746	TDRD10; TSS dist: 18746	0.0044	0.0007	1.674e-10	0.0039	0.0008	9.406e-07	0.0027	0.0016	0.09693	0.003868	0.0007585	1.582e-10	*Yes*		1.12334e-07
	1:154583257:A_T	CPMA	MID;SAS;AFR;EUR;HIS;AMR;EAS	a	t	0.7531	MAF >=1%	486356	1	154583257	HbA1c	STST	COMBINED	rs369497079 [153707543 to 154707543]T2D Knowledge Portal - Insulin Traits - Fasting insulin adj BMI (Ancestry: All); rs375976640 [153775367 to 154775367]T2D Knowledge Portal - Insulin Traits - Fasting insulin adj BMI (Ancestry: All)	0.8926	CHRNB2; Gene dist: 15479	CHRNB2; TSS dist: 15422	0.0047	0.0008	1.814e-09	0.0046	0.0008	4.131e-09	0.0011	0.0017	0.531	0.004535	0.0008003	3.35e-10	*Yes*		2.29816e-07
	1:154583257:A_T	CPMA	HIS;SAS;EUR;MID;AMR;EAS;AFR	a	t	0.7539	MAF >=1%	271281	1	154583257	HbA1c	STST	FEMALE	rs369497079 [153707543 to 154707543]T2D Knowledge Portal - Insulin Traits - Fasting insulin adj BMI (Ancestry: All); rs375976640 [153775367 to 154775367]T2D Knowledge Portal - Insulin Traits - Fasting insulin adj BMI (Ancestry: All)	0.949	CHRNB2; Gene dist: 15479	CHRNB2; TSS dist: 15422	0.0054	0.001	2.22e-08	0.0056	0.0011	1.371e-07	-0.0005	0.0022	0.8043	0.005589	0.001032	1.914e-08	No		1.77484e-05
	1:154583257:A_T	CPMA	EUR;SAS;AMR;AFR;EAS;MID;HIS	a	t	0.7538	MAF >=1%	270605	1	154583257	HbA1c	LTST	FEMALE	rs369497079 [153707543 to 154707543]T2D Knowledge Portal - Insulin Traits - Fasting insulin adj BMI (Ancestry: All); rs375976640 [153775367 to 154775367]T2D Knowledge Portal - Insulin Traits - Fasting insulin adj BMI (Ancestry: All)	0.8811	CHRNB2; Gene dist: 15479	CHRNB2; TSS dist: 15422	0.0054	0.001	1.275e-08	0.0056	0.0011	9.297e-08	-0.0016	0.0023	0.4866	0.00569	0.001012	2.04e-08	No		1.88277e-05
	1:155062156:C_G	CPMA	MID;SAS;AFR;EUR;HIS;AMR	c	g	0.8635	MAF >=1%	455756	1	155062156	HbA1c	STST	COMBINED	rs201581173 [154747898 to 155747898]T2D Knowledge Portal - Insulin Traits - Fasting insulin adj BMI (Ancestry: All); rs1054048153 [154785922 to 155785922]T2D Knowledge Portal - Insulin Traits - Fasting insulin adj BMI (Ancestry: All)	0.948	EFNA4; Gene dist: 1581	EFNA4; TSS dist: 1581	-0.0048	0.0009	1.936e-07	-0.0042	0.0009	4.085e-06	-0.0032	0.002	0.1061	-0.004188	0.0009233	1.275e-08	No		6.54512e-06
	1:155062156:C_G	CPMA	HIS;EUR;AMR;AFR;MID;SAS	c	g	0.8635	MAF >=1%	456313	1	155062156	HbA1c	LTST	COMBINED	rs201581173 [154747898 to 155747898]T2D Knowledge Portal - Insulin Traits - Fasting insulin adj BMI (Ancestry: All); rs1054048153 [154785922 to 155785922]T2D Knowledge Portal - Insulin Traits - Fasting insulin adj BMI (Ancestry: All)	0.3978	EFNA4; Gene dist: 1581	EFNA4; TSS dist: 1581	-0.0048	0.0009	1.98e-07	-0.0043	0.0009	2.191e-06	-0.0025	0.002	0.2034	-0.004301	0.0009199	2.297e-08	No		1.12911e-05
	1:155159210:A_C	CPMA	HIS;SAS;EUR;MID;AMR;AFR	a	c	0.1062	MAF >=1%	248602	1	155159210	HbA1c	STST	FEMALE	rs201581173 [154747898 to 155747898]T2D Knowledge Portal - Insulin Traits - Fasting insulin adj BMI (Ancestry: All); rs1054048153 [154785922 to 155785922]T2D Knowledge Portal - Insulin Traits - Fasting insulin adj BMI (Ancestry: All)	0.8581	KRTCAP2; Gene dist: 14265	KRTCAP2; TSS dist: 14094	0.0092	0.0018	1.82e-07	0.0071	0.002	0.0002904	0.0096	0.0041	0.01785	0.007149	0.001955	3.846e-08	No		3.33294e-05
	1:155161455:A_G	EUR	ARIC;UKBB;EPIC-Norfolk;Fenland;FHS;LLFS;NEO;SHIP_TREND_B2;SHIP_START	a	g	0.0675	MAF >=1%	197191	1	155161455	HbA1c	STST	FEMALE	rs201581173 [154747898 to 155747898]T2D Knowledge Portal - Insulin Traits - Fasting insulin adj BMI (Ancestry: All); rs1054048153 [154785922 to 155785922]T2D Knowledge Portal - Insulin Traits - Fasting insulin adj BMI (Ancestry: All)	0.6462	KRTCAP2; Gene dist: 12020	KRTCAP2; TSS dist: 11849	0.0114	0.0021	9.685e-08	0.009	0.0024	0.0001757	0.0105	0.0048	0.02762	0.008999	0.002363	2.926e-08	No		2.9728e-05
	1:155194689:A_C	EUR	AGES_hu370CNV;AGES_gsa;ARIC;BHS;UKBB;EPIC-Norfolk;Fenland;FHS;GAPP;LBC1936;LL-GSA;LL-Affy;LL-CS;LLFS;NEO;SHIP_TREND_B2;SHIP_TREND_B1;SHIP_START;YFS;FINNGEN	a	c	0.4579	MAF >=1%	238279	1	155194689	HbA1c	STST	FEMALE	rs201581173 [154747898 to 155747898]T2D Knowledge Portal - Insulin Traits - Fasting insulin adj BMI (Ancestry: All); rs1054048153 [154785922 to 155785922]T2D Knowledge Portal - Insulin Traits - Fasting insulin adj BMI (Ancestry: All)	0.8188	MUC1; Gene dist: 1773	MUC1; TSS dist: 1774	-0.0057	0.0009	1.08e-10	-0.0054	0.001	5.639e-08	-0.0015	0.0021	0.4654	-0.005418	0.0009833	1.589e-10	*Yes*		2.82773e-07
	1:155194689:A_C	EUR	AGES_hu370CNV;AGES_gsa;ARIC;BHS;UKBB;EPIC-Norfolk;Fenland;FHS;GAPP;LBC1936;LL-Affy;LL-CS;LL-GSA;LLFS;NEO;SHIP_TREND_B1;SHIP_TREND_B2;SHIP_START;FINNGEN	a	c	0.4579	MAF >=1%	237392	1	155194689	HbA1c	LTST	FEMALE	rs201581173 [154747898 to 155747898]T2D Knowledge Portal - Insulin Traits - Fasting insulin adj BMI (Ancestry: All); rs1054048153 [154785922 to 155785922]T2D Knowledge Portal - Insulin Traits - Fasting insulin adj BMI (Ancestry: All)	0.8102	MUC1; Gene dist: 1773	MUC1; TSS dist: 1774	-0.0057	0.0009	1.62e-10	-0.005	0.001	2.32e-07	-0.0035	0.0022	0.1158	-0.005046	0.0009627	1.028e-10	*Yes*		1.65394e-07
	1:155194689:A_C	CPMA	HIS;SAS;EUR;MID;AMR;EAS;AFR	a	c	0.3717	MAF >=1%	271868	1	155194689	HbA1c	STST	FEMALE	rs201581173 [154747898 to 155747898]T2D Knowledge Portal - Insulin Traits - Fasting insulin adj BMI (Ancestry: All); rs1054048153 [154785922 to 155785922]T2D Knowledge Portal - Insulin Traits - Fasting insulin adj BMI (Ancestry: All)	0.3034	MUC1; Gene dist: 1773	MUC1; TSS dist: 1774	-0.0057	0.0009	6.916e-11	-0.0054	0.001	3.215e-08	-0.0015	0.002	0.4642	-0.005462	0.0009534	3.056e-11	*Yes*		4.56602e-08
	1:155194689:A_C	CPMA	EUR;SAS;AMR;AFR;EAS;MID;HIS	a	c	0.3717	MAF >=1%	270981	1	155194689	HbA1c	LTST	FEMALE	rs201581173 [154747898 to 155747898]T2D Knowledge Portal - Insulin Traits - Fasting insulin adj BMI (Ancestry: All); rs1054048153 [154785922 to 155785922]T2D Knowledge Portal - Insulin Traits - Fasting insulin adj BMI (Ancestry: All)	0.2111	MUC1; Gene dist: 1773	MUC1; TSS dist: 1774	-0.0057	0.0009	6.442e-11	-0.005	0.001	2.657e-07	-0.0036	0.0021	0.08371	-0.005046	0.0009318	1.619e-11	*Yes*		2.52178e-08
	1:155227671:C_T	CPMA	HIS;EUR;AMR;AFR;EAS;MID;SAS	t	c	0.6055	MAF >=1%	487048	1	155227671	HbA1c	LTST	COMBINED	rs201581173 [154747898 to 155747898]T2D Knowledge Portal - Insulin Traits - Fasting insulin adj BMI (Ancestry: All); rs1054048153 [154785922 to 155785922]T2D Knowledge Portal - Insulin Traits - Fasting insulin adj BMI (Ancestry: All)	0.01195	GBA1; Gene dist: 17028	GBA1; TSS dist: 13578	0.005	0.0007	1e-12	0.0046	0.0008	4.728e-09	0.0019	0.0015	0.2202	0.004645	0.0007322	1.408e-13	*Yes*		1.43574e-10
	1:155302483:C_T	EUR	AGES_hu370CNV;AGES_gsa;ARIC;BHS;UKBB;EPIC-Norfolk;Fenland;FHS;GAPP;LBC1936;LL-GSA;LL-Affy;LL-CS;LLFS;NEO;SHIP_TREND_B1;SHIP_TREND_B2;SHIP_START;YFS;FINNGEN	t	c	0.2631	MAF >=1%	433358	1	155302483	HbA1c	STST	COMBINED	rs201581173 [154747898 to 155747898]T2D Knowledge Portal - Insulin Traits - Fasting insulin adj BMI (Ancestry: All); rs1054048153 [154785922 to 155785922]T2D Knowledge Portal - Insulin Traits - Fasting insulin adj BMI (Ancestry: All)	0.6182	PKLR; Gene dist: 1045	PKLR; TSS dist: 1045	0.006	0.0008	4.427e-14	0.0051	0.0009	6.039e-09	0.0045	0.0018	0.01409	0.005127	0.0008578	1.705e-15	*Yes*		5.92264e-12
	1:155302483:C_T	EUR	AGES_hu370CNV;AGES_gsa;ARIC;BHS;UKBB;EPIC-Norfolk;Fenland;FHS;GAPP;LBC1936;LL-CS;LL-GSA;LL-Affy;LLFS;NEO;SHIP_START;SHIP_TREND_B1;SHIP_TREND_B2;YFS;FINNGEN	t	c	0.2631	MAF >=1%	433358	1	155302483	HbA1c	LTST	COMBINED	rs201581173 [154747898 to 155747898]T2D Knowledge Portal - Insulin Traits - Fasting insulin adj BMI (Ancestry: All); rs1054048153 [154785922 to 155785922]T2D Knowledge Portal - Insulin Traits - Fasting insulin adj BMI (Ancestry: All)	0.6515	PKLR; Gene dist: 1045	PKLR; TSS dist: 1045	0.006	0.0008	4.648e-14	0.0061	0.0009	3.971e-12	0.0001	0.0018	0.9591	0.00608	0.0008553	3.053e-14	*Yes*		7.372e-11
	1:155302483:C_T	CPMA	MID;SAS;AFR;EUR;HIS;AMR;EAS	t	c	0.4024	MAF >=1%	487048	1	155302483	HbA1c	STST	COMBINED	rs201581173 [154747898 to 155747898]T2D Knowledge Portal - Insulin Traits - Fasting insulin adj BMI (Ancestry: All); rs1054048153 [154785922 to 155785922]T2D Knowledge Portal - Insulin Traits - Fasting insulin adj BMI (Ancestry: All)	0.5235	PKLR; Gene dist: 1045	PKLR; TSS dist: 1045	0.0055	0.0008	2.096e-12	0.0048	0.0009	3.101e-08	0.0037	0.0017	0.03247	0.004862	0.0008242	4.017e-14	*Yes*		4.4081e-11
	1:155348517:C_G	CPMA	HIS;EUR;AMR;AFR;EAS;MID;SAS	c	g	0.501	MAF >=1%	486913	1	155348517	HbA1c	LTST	COMBINED	rs201581173 [154747898 to 155747898]T2D Knowledge Portal - Insulin Traits - Fasting insulin adj BMI (Ancestry: All); rs1054048153 [154785922 to 155785922]T2D Knowledge Portal - Insulin Traits - Fasting insulin adj BMI (Ancestry: All)	0.4977	RUSC1; Gene dist: 27623	RUSC1; TSS dist: 23940	-0.0043	0.0008	3.211e-08	-0.0042	0.0008	7.712e-08	-0.0013	0.0017	0.4345	-0.004214	0.0007888	1.662e-09	*Yes*		1.00754e-06
	1:155420695:C_T	CPMA	SAS;EUR;HIS	t	c	0.9599	MAF >=1%	445750	1	155420695	HbA1c	STST	COMBINED	rs201581173 [154747898 to 155747898]T2D Knowledge Portal - Insulin Traits - Fasting insulin adj BMI (Ancestry: All); rs1054048153 [154785922 to 155785922]T2D Knowledge Portal - Insulin Traits - Fasting insulin adj BMI (Ancestry: All)	0.44	RUSC1; Gene dist: 99801	RUSC1; TSS dist: 96118	-0.0097	0.0014	1.426e-11	-0.0095	0.0015	4.162e-10	-0.0012	0.0033	0.7185	-0.009608	0.001531	6.224e-12	*Yes*		5.33214e-09
	1:155420695:C_T	CPMA	HIS;EUR;SAS	t	c	0.96	MAF >=1%	446866	1	155420695	HbA1c	LTST	COMBINED	rs201581173 [154747898 to 155747898]T2D Knowledge Portal - Insulin Traits - Fasting insulin adj BMI (Ancestry: All); rs1054048153 [154785922 to 155785922]T2D Knowledge Portal - Insulin Traits - Fasting insulin adj BMI (Ancestry: All)	0.3707	RUSC1; Gene dist: 99801	RUSC1; TSS dist: 96118	-0.0097	0.0014	1.426e-11	-0.0091	0.0015	2.317e-09	-0.0029	0.0033	0.3799	-0.00924	0.001526	4.851e-12	*Yes*		4.17188e-09
	1:156301974:C_T	CPMA	SAS;AFR;EUR;HIS;EAS	t	c	0.0828	MAF >=1%	372240	1	156301974	HbA1c	STST	COMBINED	rs1447787359 [155442391 to 156442391]T2D Knowledge Portal - Insulin Traits - Fasting insulin adj BMI (Ancestry: All); rs2230194 [155811180 to 156811180]T2D Knowledge Portal - HbA1c Traits - HbA1c adj BMI (Ancestry: All); rs3806415 [156228473 to 157228473]T2D Knowledge Portal - Glucose Traits - Random glucose (Ancestry: All)	0.02545	VHLL; Gene dist: 2667	VHLL; TSS dist: 2667	-0.0329	0.0028	6.744e-31	-0.0338	0.0032	2.114e-26	0.0044	0.0069	0.5246	-0.03373	0.003144	4.502e-30	*Yes*		1.36617e-26
	1:156301974:C_T	CPMA	HIS;EUR;AFR;EAS;SAS	t	c	0.0828	MAF >=1%	372240	1	156301974	HbA1c	LTST	COMBINED	rs1447787359 [155442391 to 156442391]T2D Knowledge Portal - Insulin Traits - Fasting insulin adj BMI (Ancestry: All); rs2230194 [155811180 to 156811180]T2D Knowledge Portal - HbA1c Traits - HbA1c adj BMI (Ancestry: All); rs3806415 [156228473 to 157228473]T2D Knowledge Portal - Glucose Traits - Random glucose (Ancestry: All)	0.2512	VHLL; Gene dist: 2667	VHLL; TSS dist: 2667	-0.0329	0.0028	6.737e-31	-0.0317	0.0032	2.375e-23	-0.0055	0.0069	0.4243	-0.03162	0.003118	1.986e-30	*Yes*		6.11645e-27
	1:156301974:C_T	CPMA	HIS;SAS;EUR;EAS;AFR	t	c	0.0839	MAF >=1%	207675	1	156301974	HbA1c	STST	FEMALE	rs1447787359 [155442391 to 156442391]T2D Knowledge Portal - Insulin Traits - Fasting insulin adj BMI (Ancestry: All); rs2230194 [155811180 to 156811180]T2D Knowledge Portal - HbA1c Traits - HbA1c adj BMI (Ancestry: All); rs3806415 [156228473 to 157228473]T2D Knowledge Portal - Glucose Traits - Random glucose (Ancestry: All)	0.04837	VHLL; Gene dist: 2667	VHLL; TSS dist: 2667	-0.037	0.0034	2.78e-27	-0.0379	0.0038	1.32e-23	0.0032	0.0083	0.701	-0.03776	0.003784	1.088e-26	*Yes*		5.31149e-23
	1:156301974:C_T	CPMA	EUR;SAS;AFR;EAS;HIS	t	c	0.0839	MAF >=1%	207675	1	156301974	HbA1c	LTST	FEMALE	rs1447787359 [155442391 to 156442391]T2D Knowledge Portal - Insulin Traits - Fasting insulin adj BMI (Ancestry: All); rs2230194 [155811180 to 156811180]T2D Knowledge Portal - HbA1c Traits - HbA1c adj BMI (Ancestry: All); rs3806415 [156228473 to 157228473]T2D Knowledge Portal - Glucose Traits - Random glucose (Ancestry: All)	0.1213	VHLL; Gene dist: 2667	VHLL; TSS dist: 2667	-0.037	0.0034	2.784e-27	-0.0363	0.0038	7.884e-22	-0.0036	0.0084	0.6679	-0.03626	0.003754	8.212e-27	*Yes*		4.03338e-23
	1:156323415:G_GA	EAS	UKBB;KoGES	g	ga	0.2364	MAF >=1%	30247	1	156323415	HbA1c	STST	COMBINED	rs1447787359 [155442391 to 156442391]T2D Knowledge Portal - Insulin Traits - Fasting insulin adj BMI (Ancestry: All); rs2230194 [155811180 to 156811180]T2D Knowledge Portal - HbA1c Traits - HbA1c adj BMI (Ancestry: All); rs3806415 [156228473 to 157228473]T2D Knowledge Portal - Glucose Traits - Random glucose (Ancestry: All)	0.4337	TSACC; Gene dist: 13899	TSACC; TSS dist: 13899	-0.0349	0.0032	2.471e-27	-0.0353	0.0036	4.151e-23	0.0019	0.0078	0.8047	-0.03527	0.003537	5.862e-27	*Yes*		1.44581e-21
	1:156323415:G_GA	EAS	UKBB;KoGES	g	ga	0.2364	MAF >=1%	30247	1	156323415	HbA1c	LTST	COMBINED	rs1447787359 [155442391 to 156442391]T2D Knowledge Portal - Insulin Traits - Fasting insulin adj BMI (Ancestry: All); rs2230194 [155811180 to 156811180]T2D Knowledge Portal - HbA1c Traits - HbA1c adj BMI (Ancestry: All); rs3806415 [156228473 to 157228473]T2D Knowledge Portal - Glucose Traits - Random glucose (Ancestry: All)	0.2876	TSACC; Gene dist: 13899	TSACC; TSS dist: 13899	-0.0349	0.0032	2.479e-27	-0.0345	0.0036	3.272e-22	-0.0024	0.0079	0.763	-0.03447	0.003525	3.963e-27	*Yes*		1.00573e-21
	1:156329929:A_ACT	EAS	UKBB;KoGES	a	act	0.2006	MAF >=1%	20541	1	156329929	HbA1c	STST	FEMALE	rs1447787359 [155442391 to 156442391]T2D Knowledge Portal - Insulin Traits - Fasting insulin adj BMI (Ancestry: All); rs2230194 [155811180 to 156811180]T2D Knowledge Portal - HbA1c Traits - HbA1c adj BMI (Ancestry: All); rs3806415 [156228473 to 157228473]T2D Knowledge Portal - Glucose Traits - Random glucose (Ancestry: All)	0.7353	TSACC; Gene dist: 7385	TSACC; TSS dist: 7385	-0.0417	0.0041	3.656e-24	-0.0423	0.0046	2.534e-20	0.0023	0.01	0.8215	-0.04227	0.004531	7.832e-24	*Yes*		2.7701e-18
	1:156351807:C_T	EAS	UKBB;KoGES	t	c	0.2327	MAF >=1%	20541	1	156351807	HbA1c	LTST	FEMALE	rs1447787359 [155442391 to 156442391]T2D Knowledge Portal - Insulin Traits - Fasting insulin adj BMI (Ancestry: All); rs2230194 [155811180 to 156811180]T2D Knowledge Portal - HbA1c Traits - HbA1c adj BMI (Ancestry: All); rs3806415 [156228473 to 157228473]T2D Knowledge Portal - Glucose Traits - Random glucose (Ancestry: All)	0.7961	TSACC; Gene dist: 14493	TSACC; TSS dist: 12905	-0.0386	0.0038	3.869e-24	-0.0369	0.0042	1.11e-18	-0.009	0.0094	0.3363	-0.03695	0.004189	6.956e-24	*Yes*		2.10404e-18
	1:158050143:A_G	EUR	ARIC;UKBB;EPIC-Norfolk;Fenland;FHS;LL-GSA;LL-Affy;LL-CS;NEO;SHIP_TREND_B2;SHIP_START;YFS;FINNGEN	a	g	0.9716	MAF >=1%	424185	1	158050143	HbA1c	STST	COMBINED	*	0.9996	KIRREL1; Gene dist: 56870	KIRREL1; TSS dist: 56498	0.0134	0.0021	3.548e-10	0.0151	0.0024	1.598e-10	-0.0077	0.005	0.1207	0.01506	0.002312	1.755e-10	*Yes*		2.11136e-07
	1:158050143:A_G	EUR	ARIC;UKBB;EPIC-Norfolk;Fenland;FHS;LL-CS;LL-GSA;LL-Affy;NEO;SHIP_START;FINNGEN	a	g	0.9716	MAF >=1%	419954	1	158050143	HbA1c	LTST	COMBINED	*	0.9661	KIRREL1; Gene dist: 56870	KIRREL1; TSS dist: 56498	0.0134	0.0021	3.72e-10	0.0128	0.0024	5.542e-08	0.0038	0.005	0.4449	0.01282	0.002312	5.426e-10	*Yes*		5.30662e-07
	1:158050143:A_G	CPMA	EUR;HIS	a	g	0.9831	MAF >=1%	432670	1	158050143	HbA1c	STST	COMBINED	*	0.8295	KIRREL1; Gene dist: 56870	KIRREL1; TSS dist: 56498	0.0134	0.0022	6.156e-10	0.0151	0.0024	6.97e-10	-0.0075	0.005	0.1316	0.01507	0.002343	2.822e-10	*Yes*		1.95431e-07
	1:158245151:A_G	CPMA	HIS;EUR	a	g	0.0165	MAF >=1%	432621	1	158245151	HbA1c	LTST	COMBINED	rs857725 [158138145 to 159138145]T2D Knowledge Portal - HbA1c Traits - HbA1c adj BMI (Ancestry: All); rs857721 [158142758 to 159142758]T2D Knowledge Portal - HbA1c Traits - HbA1c (Ancestry: All)	0.48	CD1A; Gene dist: 9273	CD1A; TSS dist: 9273	0.0138	0.0025	2.27e-08	0.0157	0.0028	1.227e-08	-0.0095	0.0057	0.09219	0.01565	0.002648	1.256e-08	No		6.4483e-06
	1:158254244:C_T	CPMA	EUR;HIS	t	c	0.9838	MAF >=1%	431074	1	158254244	HbA1c	STST	COMBINED	rs857725 [158138145 to 159138145]T2D Knowledge Portal - HbA1c Traits - HbA1c adj BMI (Ancestry: All); rs857721 [158142758 to 159142758]T2D Knowledge Portal - HbA1c Traits - HbA1c (Ancestry: All)	0.774	CD1A; Gene dist: 180	CD1A; TSS dist: 180	-0.0141	0.0026	4.341e-08	-0.0131	0.0028	4.422e-06	-0.0056	0.0058	0.3325	-0.01305	0.002733	3.63e-08	No		1.72561e-05
	1:158311616:A_G	CPMA	MID;SAS;AFR;EUR;HIS	a	g	0.0661	MAF >=1%	453635	1	158311616	HbA1c	STST	COMBINED	rs857725 [158138145 to 159138145]T2D Knowledge Portal - HbA1c Traits - HbA1c adj BMI (Ancestry: All); rs857721 [158142758 to 159142758]T2D Knowledge Portal - HbA1c Traits - HbA1c (Ancestry: All); rs147929171 [158277040 to 159277040]T2D Knowledge Portal - Insulin Traits - Fasting insulin adj BMI (Ancestry: All)	0.202	CD1B; Gene dist: 19915	CD1B; TSS dist: 19915	0.0106	0.0017	4.703e-10	0.0099	0.0019	1.429e-07	0.0035	0.0038	0.3541	0.01007	0.001794	7.8e-11	*Yes*		5.84173e-08
	1:158311616:A_G	CPMA	HIS;EUR;AFR;MID;SAS	a	g	0.0661	MAF >=1%	453635	1	158311616	HbA1c	LTST	COMBINED	rs857725 [158138145 to 159138145]T2D Knowledge Portal - HbA1c Traits - HbA1c adj BMI (Ancestry: All); rs857721 [158142758 to 159142758]T2D Knowledge Portal - HbA1c Traits - HbA1c (Ancestry: All); rs147929171 [158277040 to 159277040]T2D Knowledge Portal - Insulin Traits - Fasting insulin adj BMI (Ancestry: All)	0.1215	CD1B; Gene dist: 19915	CD1B; TSS dist: 19915	0.0106	0.0017	4.833e-10	0.0099	0.0019	1.221e-07	0.0031	0.0038	0.4094	0.01009	0.001794	1.27e-10	*Yes*		9.15826e-08
	1:158405408:C_T	CPMA	SAS;AFR;EUR;HIS	t	c	0.0328	MAF >=1%	451841	1	158405408	HbA1c	STST	COMBINED	rs857725 [158138145 to 159138145]T2D Knowledge Portal - HbA1c Traits - HbA1c adj BMI (Ancestry: All); rs857721 [158142758 to 159142758]T2D Knowledge Portal - HbA1c Traits - HbA1c (Ancestry: All); rs147929171 [158277040 to 159277040]T2D Knowledge Portal - Insulin Traits - Fasting insulin adj BMI (Ancestry: All)	0.1304	OR10T2; Gene dist: 5942	OR10T2; TSS dist: 5942	0.0117	0.0017	1.551e-11	0.0116	0.0019	1.326e-09	0.0003	0.004	0.9477	0.01178	0.00188	1.085e-11	*Yes*		9.03354e-09
	1:158405408:C_T	CPMA	HIS;EUR;AFR;SAS	t	c	0.0328	MAF >=1%	448844	1	158405408	HbA1c	LTST	COMBINED	rs857725 [158138145 to 159138145]T2D Knowledge Portal - HbA1c Traits - HbA1c adj BMI (Ancestry: All); rs857721 [158142758 to 159142758]T2D Knowledge Portal - HbA1c Traits - HbA1c (Ancestry: All); rs147929171 [158277040 to 159277040]T2D Knowledge Portal - Insulin Traits - Fasting insulin adj BMI (Ancestry: All)	0.07531	OR10T2; Gene dist: 5942	OR10T2; TSS dist: 5942	0.0118	0.0017	1.052e-11	0.0114	0.0019	3.096e-09	0.0024	0.0039	0.5425	0.01148	0.001881	7.02e-12	*Yes*		5.93307e-09
	1:158422071:C_T	EUR	AGES_hu370CNV;AGES_gsa;ARIC;UKBB;EPIC-Norfolk;Fenland;FHS;LL-GSA;LL-Affy;LL-CS;LLFS;NEO;SHIP_TREND_B2;SHIP_START;YFS;FINNGEN	t	c	0.0343	MAF >=1%	430422	1	158422071	HbA1c	STST	COMBINED	rs857725 [158138145 to 159138145]T2D Knowledge Portal - HbA1c Traits - HbA1c adj BMI (Ancestry: All); rs857721 [158142758 to 159142758]T2D Knowledge Portal - HbA1c Traits - HbA1c (Ancestry: All); rs147929171 [158277040 to 159277040]T2D Knowledge Portal - Insulin Traits - Fasting insulin adj BMI (Ancestry: All)	0.2135	OR10K2; Gene dist: 4166	OR10K2; TSS dist: 4166	0.0168	0.0019	6.486e-18	0.0168	0.0022	5.68e-15	0.0013	0.0045	0.7706	0.0169	0.002113	2.385e-18	*Yes*		1.42568e-14
	1:158422071:C_T	EUR	AGES_hu370CNV;AGES_gsa;ARIC;UKBB;EPIC-Norfolk;Fenland;FHS;LL-CS;LL-GSA;LL-Affy;LLFS;NEO;SHIP_START;SHIP_TREND_B2;YFS;FINNGEN	t	c	0.0343	MAF >=1%	430422	1	158422071	HbA1c	LTST	COMBINED	rs857725 [158138145 to 159138145]T2D Knowledge Portal - HbA1c Traits - HbA1c adj BMI (Ancestry: All); rs857721 [158142758 to 159142758]T2D Knowledge Portal - HbA1c Traits - HbA1c (Ancestry: All); rs147929171 [158277040 to 159277040]T2D Knowledge Portal - Insulin Traits - Fasting insulin adj BMI (Ancestry: All)	0.1766	OR10K2; Gene dist: 4166	OR10K2; TSS dist: 4166	0.0168	0.0019	6.336e-18	0.0162	0.0021	4.107e-14	0.0038	0.0046	0.4044	0.01636	0.002101	1.242e-18	*Yes*		6.8363e-15
	1:158422071:C_T	EUR	ARIC;UKBB;EPIC-Norfolk;Fenland;FHS;LL-GSA;LL-Affy;NEO;SHIP_START;FINNGEN	t	c	0.0344	MAF >=1%	186618	1	158422071	HbA1c	STST	MALE	rs857725 [158138145 to 159138145]T2D Knowledge Portal - HbA1c Traits - HbA1c adj BMI (Ancestry: All); rs857721 [158142758 to 159142758]T2D Knowledge Portal - HbA1c Traits - HbA1c (Ancestry: All); rs147929171 [158277040 to 159277040]T2D Knowledge Portal - Insulin Traits - Fasting insulin adj BMI (Ancestry: All)	0.3168	OR10K2; Gene dist: 4166	OR10K2; TSS dist: 4166	0.0175	0.003	6.544e-09	0.0182	0.0033	3.856e-08	-0.0017	0.0076	0.8174	0.01821	0.003286	2.497e-08	No		2.76769e-05
	1:158422071:C_T	EUR	UKBB;EPIC-Norfolk;Fenland;FHS;LL-GSA;LL-CS;LL-Affy;FINNGEN	t	c	0.0344	MAF >=1%	184194	1	158422071	HbA1c	LTST	MALE	rs857725 [158138145 to 159138145]T2D Knowledge Portal - HbA1c Traits - HbA1c adj BMI (Ancestry: All); rs857721 [158142758 to 159142758]T2D Knowledge Portal - HbA1c Traits - HbA1c (Ancestry: All); rs147929171 [158277040 to 159277040]T2D Knowledge Portal - Insulin Traits - Fasting insulin adj BMI (Ancestry: All)	0.5484	OR10K2; Gene dist: 4166	OR10K2; TSS dist: 4166	0.0174	0.003	8.191e-09	0.0153	0.0034	7.145e-06	0.0109	0.007	0.1186	0.01546	0.003349	8.632e-09	No		1.16705e-05
	1:158422071:C_T	EUR	AGES_hu370CNV;ARIC;UKBB;EPIC-Norfolk;Fenland;FHS;LL-GSA;LL-Affy;LL-CS;NEO;SHIP_START;FINNGEN	t	c	0.0341	MAF >=1%	232247	1	158422071	HbA1c	STST	FEMALE	rs857725 [158138145 to 159138145]T2D Knowledge Portal - HbA1c Traits - HbA1c adj BMI (Ancestry: All); rs857721 [158142758 to 159142758]T2D Knowledge Portal - HbA1c Traits - HbA1c (Ancestry: All); rs147929171 [158277040 to 159277040]T2D Knowledge Portal - Insulin Traits - Fasting insulin adj BMI (Ancestry: All)	0.4711	OR10K2; Gene dist: 4166	OR10K2; TSS dist: 4166	0.0156	0.0025	4.795e-10	0.0148	0.0028	1.292e-07	0.0044	0.0058	0.4497	0.01484	0.002772	8.091e-10	*Yes*		1.2319e-06
	1:158422071:C_T	EUR	ARIC;UKBB;EPIC-Norfolk;Fenland;FHS;LL-Affy;LL-CS;LL-GSA;NEO;FINNGEN	t	c	0.0341	MAF >=1%	228972	1	158422071	HbA1c	LTST	FEMALE	rs857725 [158138145 to 159138145]T2D Knowledge Portal - HbA1c Traits - HbA1c adj BMI (Ancestry: All); rs857721 [158142758 to 159142758]T2D Knowledge Portal - HbA1c Traits - HbA1c (Ancestry: All); rs147929171 [158277040 to 159277040]T2D Knowledge Portal - Insulin Traits - Fasting insulin adj BMI (Ancestry: All)	0.001861	OR10K2; Gene dist: 4166	OR10K2; TSS dist: 4166	0.0154	0.0025	7.993e-10	0.0158	0.0027	9.222e-09	-0.0007	0.0062	0.9128	0.0158	0.002719	1.493e-09	*Yes*		1.88388e-06
	1:158422071:C_T	CPMA	EUR;HIS	t	c	0.0254	MAF >=1%	438907	1	158422071	HbA1c	STST	COMBINED	rs857725 [158138145 to 159138145]T2D Knowledge Portal - HbA1c Traits - HbA1c adj BMI (Ancestry: All); rs857721 [158142758 to 159142758]T2D Knowledge Portal - HbA1c Traits - HbA1c (Ancestry: All); rs147929171 [158277040 to 159277040]T2D Knowledge Portal - Insulin Traits - Fasting insulin adj BMI (Ancestry: All)	0.1995	OR10K2; Gene dist: 4166	OR10K2; TSS dist: 4166	0.0165	0.002	4.213e-17	0.0163	0.0022	2.685e-13	0.0018	0.0045	0.6923	0.01648	0.002132	2.065e-17	*Yes*		3.27374e-14
	1:158422071:C_T	CPMA	HIS;EUR	t	c	0.0254	MAF >=1%	438907	1	158422071	HbA1c	LTST	COMBINED	rs857725 [158138145 to 159138145]T2D Knowledge Portal - HbA1c Traits - HbA1c adj BMI (Ancestry: All); rs857721 [158142758 to 159142758]T2D Knowledge Portal - HbA1c Traits - HbA1c (Ancestry: All); rs147929171 [158277040 to 159277040]T2D Knowledge Portal - Insulin Traits - Fasting insulin adj BMI (Ancestry: All)	0.193	OR10K2; Gene dist: 4166	OR10K2; TSS dist: 4166	0.0165	0.002	4.213e-17	0.016	0.0021	8.033e-14	0.0033	0.0046	0.475	0.01616	0.002119	1.196e-17	*Yes*		1.91981e-14
	1:158422071:C_T	CPMA	HIS;EUR	t	c	0.0252	MAF >=1%	237175	1	158422071	HbA1c	STST	FEMALE	rs857725 [158138145 to 159138145]T2D Knowledge Portal - HbA1c Traits - HbA1c adj BMI (Ancestry: All); rs857721 [158142758 to 159142758]T2D Knowledge Portal - HbA1c Traits - HbA1c (Ancestry: All); rs147929171 [158277040 to 159277040]T2D Knowledge Portal - Insulin Traits - Fasting insulin adj BMI (Ancestry: All)	0.8915	OR10K2; Gene dist: 4166	OR10K2; TSS dist: 4166	0.0155	0.0025	8.409e-10	0.0147	0.0028	2.377e-07	0.0046	0.0058	0.4255	0.0147	0.002783	1.184e-09	*Yes*		1.37681e-06
	1:158422071:C_T	CPMA	EUR;HIS	t	c	0.0252	MAF >=1%	233900	1	158422071	HbA1c	LTST	FEMALE	rs857725 [158138145 to 159138145]T2D Knowledge Portal - HbA1c Traits - HbA1c adj BMI (Ancestry: All); rs857721 [158142758 to 159142758]T2D Knowledge Portal - HbA1c Traits - HbA1c (Ancestry: All); rs147929171 [158277040 to 159277040]T2D Knowledge Portal - Insulin Traits - Fasting insulin adj BMI (Ancestry: All)	0.5176	OR10K2; Gene dist: 4166	OR10K2; TSS dist: 4166	0.0153	0.0025	1.308e-09	0.0159	0.0027	6.457e-09	-0.0015	0.0062	0.804	0.01588	0.002725	1.958e-09	*Yes*		2.19489e-06
	1:158422071:C_T	CPMA	HIS;EUR	t	c	0.0256	MAF >=1%	187751	1	158422071	HbA1c	LTST	MALE	rs857725 [158138145 to 159138145]T2D Knowledge Portal - HbA1c Traits - HbA1c adj BMI (Ancestry: All); rs857721 [158142758 to 159142758]T2D Knowledge Portal - HbA1c Traits - HbA1c (Ancestry: All); rs147929171 [158277040 to 159277040]T2D Knowledge Portal - Insulin Traits - Fasting insulin adj BMI (Ancestry: All)	0.1957	OR10K2; Gene dist: 4166	OR10K2; TSS dist: 4166	0.0168	0.003	3.19e-08	0.0148	0.0034	1.469e-05	0.0105	0.007	0.1318	0.01498	0.00336	3.185e-08	No		3.23393e-05
	1:158428330:G_T	CPMA	MID;EAS;AFR;SAS;EUR;HIS	t	g	0.8405	MAF >=1%	214046	1	158428330	HbA1c	STST	MALE	rs857725 [158138145 to 159138145]T2D Knowledge Portal - HbA1c Traits - HbA1c adj BMI (Ancestry: All); rs857721 [158142758 to 159142758]T2D Knowledge Portal - HbA1c Traits - HbA1c (Ancestry: All); rs147929171 [158277040 to 159277040]T2D Knowledge Portal - Insulin Traits - Fasting insulin adj BMI (Ancestry: All)	0.4625	OR10K2; Gene dist: 2093	OR10K2; TSS dist: 2093	0.0097	0.0015	2.295e-11	0.0098	0.0016	2.197e-09	0.0002	0.0037	0.9497	0.009808	0.001592	8.491e-11	*Yes*		1.35847e-07
	1:158428330:G_T	CPMA	AFR;AMR;EAS;HIS;EUR;MID;SAS	t	g	0.8364	MAF >=1%	213413	1	158428330	HbA1c	LTST	MALE	rs857725 [158138145 to 159138145]T2D Knowledge Portal - HbA1c Traits - HbA1c adj BMI (Ancestry: All); rs857721 [158142758 to 159142758]T2D Knowledge Portal - HbA1c Traits - HbA1c (Ancestry: All); rs147929171 [158277040 to 159277040]T2D Knowledge Portal - Insulin Traits - Fasting insulin adj BMI (Ancestry: All)	0.9571	OR10K2; Gene dist: 2093	OR10K2; TSS dist: 2093	0.0099	0.0015	1.261e-11	0.0111	0.0016	1.184e-11	-0.0055	0.0034	0.1037	0.01116	0.001629	1.529e-11	*Yes*		2.65017e-08
	1:158441092:A_C	EUR	AGES_hu370CNV;UKBB;EPIC-Norfolk;Fenland;FHS;LL-GSA;LL-Affy;LL-CS;NEO;SHIP_START;FINNGEN	a	c	0.981	MAF >=1%	419620	1	158441092	HbA1c	STST	COMBINED	rs857725 [158138145 to 159138145]T2D Knowledge Portal - HbA1c Traits - HbA1c adj BMI (Ancestry: All); rs857721 [158142758 to 159142758]T2D Knowledge Portal - HbA1c Traits - HbA1c (Ancestry: All); rs147929171 [158277040 to 159277040]T2D Knowledge Portal - Insulin Traits - Fasting insulin adj BMI (Ancestry: All)	0.9549	OR10K2; Gene dist: 14855	OR10K2; TSS dist: 14855	-0.0193	0.0027	5.857e-13	-0.0183	0.003	5.488e-10	-0.0046	0.0063	0.462	-0.01843	0.002905	7.196e-13	*Yes*		1.45556e-09
	1:158441092:A_C	EUR	AGES_hu370CNV;UKBB;EPIC-Norfolk;Fenland;FHS;LL-CS;LL-GSA;LL-Affy;NEO;SHIP_START;SHIP_TREND_B2;FINNGEN	a	c	0.9811	MAF >=1%	422255	1	158441092	HbA1c	LTST	COMBINED	rs857725 [158138145 to 159138145]T2D Knowledge Portal - HbA1c Traits - HbA1c adj BMI (Ancestry: All); rs857721 [158142758 to 159142758]T2D Knowledge Portal - HbA1c Traits - HbA1c (Ancestry: All); rs147929171 [158277040 to 159277040]T2D Knowledge Portal - Insulin Traits - Fasting insulin adj BMI (Ancestry: All)	0.436	OR10K2; Gene dist: 14855	OR10K2; TSS dist: 14855	-0.0192	0.0027	6.876e-13	-0.0205	0.003	3.728e-12	0.0065	0.0063	0.2981	-0.02061	0.002889	4.599e-13	*Yes*		8.82592e-10
	1:158463284:A_T	CPMA	SAS;AFR;EUR;HIS;AMR;EAS	a	t	0.114	MAF >=1%	482424	1	158463284	HbA1c	STST	COMBINED	rs857725 [158138145 to 159138145]T2D Knowledge Portal - HbA1c Traits - HbA1c adj BMI (Ancestry: All); rs857721 [158142758 to 159142758]T2D Knowledge Portal - HbA1c Traits - HbA1c (Ancestry: All); rs147929171 [158277040 to 159277040]T2D Knowledge Portal - Insulin Traits - Fasting insulin adj BMI (Ancestry: All)	0.3082	OR10K1; Gene dist: 1710	OR10K1; TSS dist: 1450	-0.0082	0.0012	1.246e-12	-0.0087	0.0013	4.909e-11	0.0022	0.0027	0.4047	-0.008696	0.00126	1.814e-12	*Yes*		1.64738e-09
	1:158463284:A_T	CPMA	HIS;EUR;AMR;AFR;EAS;SAS	a	t	0.114	MAF >=1%	482929	1	158463284	HbA1c	LTST	COMBINED	rs857725 [158138145 to 159138145]T2D Knowledge Portal - HbA1c Traits - HbA1c adj BMI (Ancestry: All); rs857721 [158142758 to 159142758]T2D Knowledge Portal - HbA1c Traits - HbA1c (Ancestry: All); rs147929171 [158277040 to 159277040]T2D Knowledge Portal - Insulin Traits - Fasting insulin adj BMI (Ancestry: All)	0.696	OR10K1; Gene dist: 1710	OR10K1; TSS dist: 1450	-0.0082	0.0012	1.246e-12	-0.0091	0.0013	6.889e-12	0.0042	0.0027	0.1215	-0.009108	0.001253	5.775e-13	*Yes*		5.5119e-10
	1:158475488:C_G	CPMA	HIS;EUR;SAS	c	g	0.9398	MAF >=1%	200354	1	158475488	HbA1c	LTST	MALE	rs857725 [158138145 to 159138145]T2D Knowledge Portal - HbA1c Traits - HbA1c adj BMI (Ancestry: All); rs857721 [158142758 to 159142758]T2D Knowledge Portal - HbA1c Traits - HbA1c (Ancestry: All); rs147929171 [158277040 to 159277040]T2D Knowledge Portal - Insulin Traits - Fasting insulin adj BMI (Ancestry: All)	0.04613	OR10R2; Gene dist: 3268	OR10R2; TSS dist: 3268	-0.0211	0.0019	4.176e-28	-0.0227	0.0021	3.079e-27	0.006	0.0043	0.1627	-0.02281	0.002098	5.791e-30	*Yes*		3.44289e-26
	1:158483629:A_C	EUR	UKBB;EPIC-Norfolk;Fenland;FHS;LL-GSA;LL-Affy;YFS;FINNGEN	a	c	0.986	MAF >=1%	404763	1	158483629	HbA1c	STST	COMBINED	rs857725 [158138145 to 159138145]T2D Knowledge Portal - HbA1c Traits - HbA1c adj BMI (Ancestry: All); rs857721 [158142758 to 159142758]T2D Knowledge Portal - HbA1c Traits - HbA1c (Ancestry: All); rs147929171 [158277040 to 159277040]T2D Knowledge Portal - Insulin Traits - Fasting insulin adj BMI (Ancestry: All)	0.8395	OR10R2; Gene dist: 2693	OR10R2; TSS dist: 3718	-0.0235	0.0034	5.18e-12	-0.0241	0.0038	1.312e-10	0.0043	0.0077	0.5794	-0.02424	0.003674	7.083e-12	*Yes*		1.17037e-08
	1:158483629:A_C	EUR	UKBB;EPIC-Norfolk;Fenland;FHS;LL-GSA;LL-Affy;YFS;FINNGEN	a	c	0.986	MAF >=1%	404763	1	158483629	HbA1c	LTST	COMBINED	rs857725 [158138145 to 159138145]T2D Knowledge Portal - HbA1c Traits - HbA1c adj BMI (Ancestry: All); rs857721 [158142758 to 159142758]T2D Knowledge Portal - HbA1c Traits - HbA1c (Ancestry: All); rs147929171 [158277040 to 159277040]T2D Knowledge Portal - Insulin Traits - Fasting insulin adj BMI (Ancestry: All)	0.9307	OR10R2; Gene dist: 2693	OR10R2; TSS dist: 3718	-0.0235	0.0034	5.188e-12	-0.0246	0.0037	4.319e-11	0.005	0.0078	0.5203	-0.02466	0.003641	3.525e-12	*Yes*		5.69274e-09
	1:158513996:A_T	CPMA	SAS;EUR;HIS	a	t	0.9643	MAF >=1%	197899	1	158513996	HbA1c	STST	MALE	rs857725 [158138145 to 159138145]T2D Knowledge Portal - HbA1c Traits - HbA1c adj BMI (Ancestry: All); rs857721 [158142758 to 159142758]T2D Knowledge Portal - HbA1c Traits - HbA1c (Ancestry: All); rs147929171 [158277040 to 159277040]T2D Knowledge Portal - Insulin Traits - Fasting insulin adj BMI (Ancestry: All)	0.3195	OR10R2; Gene dist: 33060	OR10R2; TSS dist: 34085	-0.0215	0.0024	6.563e-19	-0.021	0.0026	6.596e-16	-0.0052	0.0062	0.4051	-0.02108	0.002617	5.247e-19	*Yes*		1.70232e-15
	1:158520207:G_T	CPMA	MID;SAS;EUR;HIS;AMR	t	g	0.0546	MAF >=1%	447845	1	158520207	HbA1c	STST	COMBINED	rs857725 [158138145 to 159138145]T2D Knowledge Portal - HbA1c Traits - HbA1c adj BMI (Ancestry: All); rs857721 [158142758 to 159142758]T2D Knowledge Portal - HbA1c Traits - HbA1c (Ancestry: All); rs147929171 [158277040 to 159277040]T2D Knowledge Portal - Insulin Traits - Fasting insulin adj BMI (Ancestry: All)	0.3043	OR6Y1; Gene dist: 34198	OR6Y1; TSS dist: 34198	0.0197	0.0013	2.596e-49	0.0198	0.0014	1.384e-44	-0.0006	0.0029	0.8238	0.02001	0.001365	1.407e-58	*Yes*		9.54224e-55
	1:158520207:G_T	CPMA	HIS;EUR;SAS	t	g	0.0591	MAF >=1%	445750	1	158520207	HbA1c	LTST	COMBINED	rs857725 [158138145 to 159138145]T2D Knowledge Portal - HbA1c Traits - HbA1c adj BMI (Ancestry: All); rs857721 [158142758 to 159142758]T2D Knowledge Portal - HbA1c Traits - HbA1c (Ancestry: All); rs147929171 [158277040 to 159277040]T2D Knowledge Portal - Insulin Traits - Fasting insulin adj BMI (Ancestry: All)	0.09372	OR6Y1; Gene dist: 34198	OR6Y1; TSS dist: 34198	0.0197	0.0013	3.139e-49	0.0204	0.0014	1.117e-46	-0.0029	0.0029	0.3096	0.02056	0.001363	4.098e-59	*Yes*		2.80013e-55
	1:158520207:G_T	CPMA	HIS;SAS;EUR;AMR	t	g	0.0577	MAF >=1%	245015	1	158520207	HbA1c	STST	FEMALE	rs857725 [158138145 to 159138145]T2D Knowledge Portal - HbA1c Traits - HbA1c adj BMI (Ancestry: All); rs857721 [158142758 to 159142758]T2D Knowledge Portal - HbA1c Traits - HbA1c (Ancestry: All); rs147929171 [158277040 to 159277040]T2D Knowledge Portal - Insulin Traits - Fasting insulin adj BMI (Ancestry: All)	0.3106	OR6Y1; Gene dist: 34198	OR6Y1; TSS dist: 34198	0.0188	0.0016	1.994e-31	0.0196	0.0018	3.139e-27	-0.0046	0.0037	0.2126	0.01971	0.001768	1.271e-32	*Yes*		7.77995e-29
	1:158536923:C_G	EUR	AGES_hu370CNV;AGES_gsa;ARIC;UKBB;EPIC-Norfolk;Fenland;FHS;LL-GSA;LL-Affy;LL-CS;LLFS;NEO;SHIP_TREND_B2;SHIP_START;YFS;FINNGEN	c	g	0.9698	MAF >=1%	430422	1	158536923	HbA1c	STST	COMBINED	rs857725 [158138145 to 159138145]T2D Knowledge Portal - HbA1c Traits - HbA1c adj BMI (Ancestry: All); rs857721 [158142758 to 159142758]T2D Knowledge Portal - HbA1c Traits - HbA1c (Ancestry: All); rs147929171 [158277040 to 159277040]T2D Knowledge Portal - Insulin Traits - Fasting insulin adj BMI (Ancestry: All)	0.3671	OR6Y1; Gene dist: 17482	OR6Y1; TSS dist: 17482	-0.0231	0.0021	3.505e-27	-0.0243	0.0024	7.944e-25	0.0062	0.005	0.2113	-0.02445	0.002318	2.077e-28	*Yes*		5.51738e-24
	1:158536923:C_G	EUR	AGES_hu370CNV;ARIC;UKBB;EPIC-Norfolk;Fenland;FHS;LL-CS;LL-GSA;LL-Affy;LLFS;NEO;SHIP_START;SHIP_TREND_B2;YFS;FINNGEN	c	g	0.9698	MAF >=1%	428541	1	158536923	HbA1c	LTST	COMBINED	rs857725 [158138145 to 159138145]T2D Knowledge Portal - HbA1c Traits - HbA1c adj BMI (Ancestry: All); rs857721 [158142758 to 159142758]T2D Knowledge Portal - HbA1c Traits - HbA1c (Ancestry: All); rs147929171 [158277040 to 159277040]T2D Knowledge Portal - Insulin Traits - Fasting insulin adj BMI (Ancestry: All)	0.423	OR6Y1; Gene dist: 17482	OR6Y1; TSS dist: 17482	-0.0232	0.0021	2.032e-27	-0.0224	0.0024	3.071e-21	-0.0051	0.005	0.3066	-0.0225	0.002316	1.012e-28	*Yes*		2.30117e-24
	1:158536923:C_G	EUR	ARIC;UKBB;EPIC-Norfolk;Fenland;FHS;LL-GSA;LL-Affy;LL-CS;NEO;FINNGEN	c	g	0.9695	MAF >=1%	187394	1	158536923	HbA1c	STST	MALE	rs857725 [158138145 to 159138145]T2D Knowledge Portal - HbA1c Traits - HbA1c adj BMI (Ancestry: All); rs857721 [158142758 to 159142758]T2D Knowledge Portal - HbA1c Traits - HbA1c (Ancestry: All); rs147929171 [158277040 to 159277040]T2D Knowledge Portal - Insulin Traits - Fasting insulin adj BMI (Ancestry: All)	0.07278	OR6Y1; Gene dist: 17482	OR6Y1; TSS dist: 17482	-0.0233	0.0033	9.142e-13	-0.0237	0.0036	3.34e-11	0.0003	0.0083	0.9716	-0.02381	0.003551	2.75e-12	*Yes*		6.65582e-09
	1:158536923:C_G	EUR	UKBB;EPIC-Norfolk;Fenland;FHS;LL-GSA;LL-CS;LL-Affy;SHIP_START;FINNGEN	c	g	0.9696	MAF >=1%	185924	1	158536923	HbA1c	LTST	MALE	rs857725 [158138145 to 159138145]T2D Knowledge Portal - HbA1c Traits - HbA1c adj BMI (Ancestry: All); rs857721 [158142758 to 159142758]T2D Knowledge Portal - HbA1c Traits - HbA1c (Ancestry: All); rs147929171 [158277040 to 159277040]T2D Knowledge Portal - Insulin Traits - Fasting insulin adj BMI (Ancestry: All)	0.04048	OR6Y1; Gene dist: 17482	OR6Y1; TSS dist: 17482	-0.0241	0.0033	2.585e-13	-0.024	0.0037	1.413e-10	-0.0046	0.0075	0.5429	-0.02413	0.003678	3.967e-13	*Yes*		1.24977e-09
	1:158536923:C_G	EUR	AGES_hu370CNV;ARIC;UKBB;EPIC-Norfolk;Fenland;FHS;LL-GSA;LL-Affy;LL-CS;NEO;SHIP_START;FINNGEN	c	g	0.9702	MAF >=1%	232247	1	158536923	HbA1c	STST	FEMALE	rs857725 [158138145 to 159138145]T2D Knowledge Portal - HbA1c Traits - HbA1c adj BMI (Ancestry: All); rs857721 [158142758 to 159142758]T2D Knowledge Portal - HbA1c Traits - HbA1c (Ancestry: All); rs147929171 [158277040 to 159277040]T2D Knowledge Portal - Insulin Traits - Fasting insulin adj BMI (Ancestry: All)	0.1104	OR6Y1; Gene dist: 17482	OR6Y1; TSS dist: 17482	-0.0226	0.0028	2.794e-16	-0.0251	0.0031	4.967e-16	0.0117	0.0064	0.06727	-0.02521	0.00307	1.162e-16	*Yes*		5.58558e-13
	1:158536923:C_G	EUR	AGES_hu370CNV;ARIC;UKBB;EPIC-Norfolk;Fenland;FHS;LL-Affy;LL-CS;LL-GSA;NEO;FINNGEN	c	g	0.9702	MAF >=1%	230389	1	158536923	HbA1c	LTST	FEMALE	rs857725 [158138145 to 159138145]T2D Knowledge Portal - HbA1c Traits - HbA1c adj BMI (Ancestry: All); rs857721 [158142758 to 159142758]T2D Knowledge Portal - HbA1c Traits - HbA1c (Ancestry: All); rs147929171 [158277040 to 159277040]T2D Knowledge Portal - Insulin Traits - Fasting insulin adj BMI (Ancestry: All)	0.5251	OR6Y1; Gene dist: 17482	OR6Y1; TSS dist: 17482	-0.0224	0.0028	7.174e-16	-0.0207	0.003	8.7e-12	-0.0098	0.0069	0.1534	-0.02069	0.002999	5.886e-16	*Yes*		2.06972e-12
	1:158541929:C_G	EUR	ARIC;UKBB;EPIC-Norfolk;Fenland;FHS;LL-GSA;LL-Affy;LL-CS;LLFS;NEO;SHIP_TREND_B2;SHIP_START;FINNGEN	c	g	0.9759	MAF >=1%	424572	1	158541929	HbA1c	STST	COMBINED	rs857725 [158138145 to 159138145]T2D Knowledge Portal - HbA1c Traits - HbA1c adj BMI (Ancestry: All); rs857721 [158142758 to 159142758]T2D Knowledge Portal - HbA1c Traits - HbA1c (Ancestry: All); rs147929171 [158277040 to 159277040]T2D Knowledge Portal - Insulin Traits - Fasting insulin adj BMI (Ancestry: All)	0.9809	OR6Y1; Gene dist: 12476	OR6Y1; TSS dist: 12476	-0.0164	0.0023	1.246e-12	-0.0174	0.0025	8.84e-12	0.0051	0.0054	0.3475	-0.01742	0.002501	1.254e-12	*Yes*		2.41382e-09
	1:158541929:C_G	EUR	AGES_gsa;ARIC;UKBB;EPIC-Norfolk;Fenland;FHS;LL-CS;LL-GSA;LL-Affy;LLFS;NEO;SHIP_START;FINNGEN	c	g	0.9759	MAF >=1%	423818	1	158541929	HbA1c	LTST	COMBINED	rs857725 [158138145 to 159138145]T2D Knowledge Portal - HbA1c Traits - HbA1c adj BMI (Ancestry: All); rs857721 [158142758 to 159142758]T2D Knowledge Portal - HbA1c Traits - HbA1c (Ancestry: All); rs147929171 [158277040 to 159277040]T2D Knowledge Portal - Insulin Traits - Fasting insulin adj BMI (Ancestry: All)	0.6152	OR6Y1; Gene dist: 12476	OR6Y1; TSS dist: 12476	-0.0164	0.0023	1.349e-12	-0.0169	0.0025	2.741e-11	0.0016	0.0054	0.7625	-0.01694	0.002494	1.43e-12	*Yes*		2.49633e-09
	1:158541929:C_G	CPMA	SAS;EUR;HIS	c	g	0.9812	MAF >=1%	438951	1	158541929	HbA1c	STST	COMBINED	rs857725 [158138145 to 159138145]T2D Knowledge Portal - HbA1c Traits - HbA1c adj BMI (Ancestry: All); rs857721 [158142758 to 159142758]T2D Knowledge Portal - HbA1c Traits - HbA1c (Ancestry: All); rs147929171 [158277040 to 159277040]T2D Knowledge Portal - Insulin Traits - Fasting insulin adj BMI (Ancestry: All)	0.3532	OR6Y1; Gene dist: 12476	OR6Y1; TSS dist: 12476	-0.0168	0.0024	1.092e-12	-0.0178	0.0025	2.085e-12	0.0052	0.0054	0.3308	-0.01781	0.002514	4.622e-13	*Yes*		4.46206e-10
	1:158541929:C_G	CPMA	HIS;EUR;SAS	c	g	0.9812	MAF >=1%	438197	1	158541929	HbA1c	LTST	COMBINED	rs857725 [158138145 to 159138145]T2D Knowledge Portal - HbA1c Traits - HbA1c adj BMI (Ancestry: All); rs857721 [158142758 to 159142758]T2D Knowledge Portal - HbA1c Traits - HbA1c (Ancestry: All); rs147929171 [158277040 to 159277040]T2D Knowledge Portal - Insulin Traits - Fasting insulin adj BMI (Ancestry: All)	0.065	OR6Y1; Gene dist: 12476	OR6Y1; TSS dist: 12476	-0.0168	0.0024	1.088e-12	-0.0171	0.0025	1.496e-11	0.0009	0.0054	0.8634	-0.01717	0.002505	5.549e-13	*Yes*		5.30463e-10
	1:158544607:A_G	CPMA	MID;EAS;AFR;SAS;EUR;HIS	a	g	0.1548	MAF >=1%	213337	1	158544607	HbA1c	STST	MALE	rs857725 [158138145 to 159138145]T2D Knowledge Portal - HbA1c Traits - HbA1c adj BMI (Ancestry: All); rs857721 [158142758 to 159142758]T2D Knowledge Portal - HbA1c Traits - HbA1c (Ancestry: All); rs147929171 [158277040 to 159277040]T2D Knowledge Portal - Insulin Traits - Fasting insulin adj BMI (Ancestry: All)	0.3811	OR6Y1; Gene dist: 9798	OR6Y1; TSS dist: 9798	-0.0079	0.0013	6.567e-10	-0.0082	0.0014	2.083e-09	0.001	0.0033	0.7614	-0.008205	0.001394	2.223e-09	*Yes*		2.85848e-06
	1:158544607:A_G	CPMA	AFR;EAS;HIS;EUR;MID;SAS	a	g	0.1548	MAF >=1%	213179	1	158544607	HbA1c	LTST	MALE	rs857725 [158138145 to 159138145]T2D Knowledge Portal - HbA1c Traits - HbA1c adj BMI (Ancestry: All); rs857721 [158142758 to 159142758]T2D Knowledge Portal - HbA1c Traits - HbA1c (Ancestry: All); rs147929171 [158277040 to 159277040]T2D Knowledge Portal - Insulin Traits - Fasting insulin adj BMI (Ancestry: All)	0.8524	OR6Y1; Gene dist: 9798	OR6Y1; TSS dist: 9798	-0.0078	0.0013	1.039e-09	-0.0077	0.0015	1.265e-07	-0.0008	0.0029	0.7872	-0.007772	0.001424	2.807e-09	*Yes*		3.5216e-06
	1:158549149:C_T	EUR	AGES_hu370CNV;AGES_gsa;ARIC;UKBB;EPIC-Norfolk;Fenland;FHS;LBC1936;LL-GSA;LL-Affy;LL-CS;LLFS;NEO;SHIP_TREND_B1;SHIP_TREND_B2;SHIP_START;YFS;FINNGEN	t	c	0.2496	MAF >=1%	431876	1	158549149	HbA1c	STST	COMBINED	rs857725 [158138145 to 159138145]T2D Knowledge Portal - HbA1c Traits - HbA1c adj BMI (Ancestry: All); rs857721 [158142758 to 159142758]T2D Knowledge Portal - HbA1c Traits - HbA1c (Ancestry: All); rs147929171 [158277040 to 159277040]T2D Knowledge Portal - Insulin Traits - Fasting insulin adj BMI (Ancestry: All)	0.003904	OR6Y1; Gene dist: 5256	OR6Y1; TSS dist: 5256	-0.009	0.0008	1.791e-29	-0.009	0.0009	1.73e-24	-0.0003	0.0019	0.894	-0.009151	0.0008682	2.801e-31	*Yes*		1.08931e-26
	1:158549149:C_T	EUR	AGES_hu370CNV;AGES_gsa;ARIC;BHS;UKBB;EPIC-Norfolk;Fenland;FHS;LBC1936;LL-CS;LL-GSA;LL-Affy;LLFS;NEO;SHIP_START;SHIP_TREND_B1;SHIP_TREND_B2;YFS;FINNGEN	t	c	0.2496	MAF >=1%	432242	1	158549149	HbA1c	LTST	COMBINED	rs857725 [158138145 to 159138145]T2D Knowledge Portal - HbA1c Traits - HbA1c adj BMI (Ancestry: All); rs857721 [158142758 to 159142758]T2D Knowledge Portal - HbA1c Traits - HbA1c (Ancestry: All); rs147929171 [158277040 to 159277040]T2D Knowledge Portal - Insulin Traits - Fasting insulin adj BMI (Ancestry: All)	0.0004779	OR6Y1; Gene dist: 5256	OR6Y1; TSS dist: 5256	-0.009	0.0008	2.658e-29	-0.0091	0.0009	6.487e-25	0.0003	0.0019	0.8693	-0.009242	0.000867	4.517e-31	*Yes*		1.38007e-26
	1:158549149:C_T	EUR	AGES_gsa;AGES_hu370CNV;ARIC;UKBB;EPIC-Norfolk;Fenland;FHS;LL-GSA;LL-Affy;LL-CS;LLFS;NEO;SHIP_TREND_B2;SHIP_TREND_B1;SHIP_START;YFS;FINNGEN	t	c	0.2486	MAF >=1%	194159	1	158549149	HbA1c	STST	MALE	rs857725 [158138145 to 159138145]T2D Knowledge Portal - HbA1c Traits - HbA1c adj BMI (Ancestry: All); rs857721 [158142758 to 159142758]T2D Knowledge Portal - HbA1c Traits - HbA1c (Ancestry: All); rs147929171 [158277040 to 159277040]T2D Knowledge Portal - Insulin Traits - Fasting insulin adj BMI (Ancestry: All)	0.7527	OR6Y1; Gene dist: 5256	OR6Y1; TSS dist: 5256	-0.0117	0.0012	3.796e-22	-0.0116	0.0013	1.599e-18	-0.0008	0.0031	0.8041	-0.01166	0.001316	7.741e-22	*Yes*		5.87369e-18
	1:158549149:C_T	EUR	AGES_hu370CNV;AGES_gsa;ARIC;BHS;UKBB;EPIC-Norfolk;Fenland;FHS;LBC1936;LL-GSA;LL-CS;LL-Affy;LLFS;NEO;SHIP_TREND_B2;SHIP_TREND_B1;SHIP_START;YFS;FINNGEN	t	c	0.2487	MAF >=1%	194570	1	158549149	HbA1c	LTST	MALE	rs857725 [158138145 to 159138145]T2D Knowledge Portal - HbA1c Traits - HbA1c adj BMI (Ancestry: All); rs857721 [158142758 to 159142758]T2D Knowledge Portal - HbA1c Traits - HbA1c (Ancestry: All); rs147929171 [158277040 to 159277040]T2D Knowledge Portal - Insulin Traits - Fasting insulin adj BMI (Ancestry: All)	0.3947	OR6Y1; Gene dist: 5256	OR6Y1; TSS dist: 5256	-0.0117	0.0012	2.415e-22	-0.0122	0.0014	5.823e-19	0.0015	0.0028	0.5869	-0.01223	0.001346	1.959e-22	*Yes*		2.09638e-18
	1:158549149:C_T	EUR	AGES_hu370CNV;AGES_gsa;ARIC;UKBB;EPIC-Norfolk;Fenland;FHS;LBC1936;LL-GSA;LL-Affy;LL-CS;LLFS;NEO;SHIP_TREND_B2;SHIP_TREND_B1;SHIP_START;YFS;FINNGEN	t	c	0.2504	MAF >=1%	237461	1	158549149	HbA1c	STST	FEMALE	rs857725 [158138145 to 159138145]T2D Knowledge Portal - HbA1c Traits - HbA1c adj BMI (Ancestry: All); rs857721 [158142758 to 159142758]T2D Knowledge Portal - HbA1c Traits - HbA1c (Ancestry: All); rs147929171 [158277040 to 159277040]T2D Knowledge Portal - Insulin Traits - Fasting insulin adj BMI (Ancestry: All)	0.005842	OR6Y1; Gene dist: 5256	OR6Y1; TSS dist: 5256	-0.0072	0.001	1.441e-12	-0.0071	0.0011	4.23e-10	-0.0004	0.0024	0.8617	-0.007223	0.001128	1.359e-12	*Yes*		3.67086e-09
	1:158549149:C_T	EUR	AGES_hu370CNV;AGES_gsa;ARIC;BHS;UKBB;EPIC-Norfolk;Fenland;FHS;LBC1936;LL-Affy;LL-CS;LL-GSA;LLFS;NEO;SHIP_TREND_B1;SHIP_TREND_B2;SHIP_START;FINNGEN	t	c	0.2506	MAF >=1%	236785	1	158549149	HbA1c	LTST	FEMALE	rs857725 [158138145 to 159138145]T2D Knowledge Portal - HbA1c Traits - HbA1c adj BMI (Ancestry: All); rs857721 [158142758 to 159142758]T2D Knowledge Portal - HbA1c Traits - HbA1c (Ancestry: All); rs147929171 [158277040 to 159277040]T2D Knowledge Portal - Insulin Traits - Fasting insulin adj BMI (Ancestry: All)	0.003231	OR6Y1; Gene dist: 5256	OR6Y1; TSS dist: 5256	-0.0071	0.001	3.753e-12	-0.0069	0.0011	5.262e-10	-0.0008	0.0025	0.7515	-0.007039	0.001107	4.099e-12	*Yes*		8.5889e-09
	1:158575674:A_C	CPMA	MID;SAS;EUR;HIS;AMR	a	c	0.08	MAF >=1%	449466	1	158575674	HbA1c	STST	COMBINED	rs857725 [158138145 to 159138145]T2D Knowledge Portal - HbA1c Traits - HbA1c adj BMI (Ancestry: All); rs857721 [158142758 to 159142758]T2D Knowledge Portal - HbA1c Traits - HbA1c (Ancestry: All); rs147929171 [158277040 to 159277040]T2D Knowledge Portal - Insulin Traits - Fasting insulin adj BMI (Ancestry: All)	0.9191	OR10X1; Gene dist: 4225	OR10X1; TSS dist: 4225	-0.0079	0.001	1.49e-14	-0.0077	0.0012	1.986e-10	-0.0014	0.0024	0.5576	-0.007841	0.001139	1.14e-14	*Yes*		1.33789e-11
	1:158575674:A_C	CPMA	HIS;EUR;AMR;AFR;MID;SAS	a	c	0.0684	MAF >=1%	453566	1	158575674	HbA1c	LTST	COMBINED	rs857725 [158138145 to 159138145]T2D Knowledge Portal - HbA1c Traits - HbA1c adj BMI (Ancestry: All); rs857721 [158142758 to 159142758]T2D Knowledge Portal - HbA1c Traits - HbA1c (Ancestry: All); rs147929171 [158277040 to 159277040]T2D Knowledge Portal - Insulin Traits - Fasting insulin adj BMI (Ancestry: All)	0.9554	OR10X1; Gene dist: 4225	OR10X1; TSS dist: 4225	-0.0079	0.001	1.543e-14	-0.0077	0.0012	2.848e-10	-0.0016	0.0024	0.4966	-0.007807	0.001136	1.377e-14	*Yes*		1.58211e-11
	1:158581539:C_T	CPMA	MID;SAS;AFR;EUR;HIS;AMR;EAS	t	c	0.4781	MAF >=1%	486913	1	158581539	HbA1c	STST	COMBINED	rs857725 [158138145 to 159138145]T2D Knowledge Portal - HbA1c Traits - HbA1c adj BMI (Ancestry: All); rs857721 [158142758 to 159142758]T2D Knowledge Portal - HbA1c Traits - HbA1c (Ancestry: All); rs147929171 [158277040 to 159277040]T2D Knowledge Portal - Insulin Traits - Fasting insulin adj BMI (Ancestry: All)	0.02053	OR10X1; Gene dist: 1640	OR10X1; TSS dist: 1640	-0.0126	0.0007	1.771e-75	-0.0126	0.0008	2.388e-60	-0.0003	0.0015	0.8389	-0.0128	0.000724	2.444e-86	*Yes*		3.13389e-82
	1:158581539:C_T	CPMA	HIS;EUR;AMR;AFR;EAS;MID;SAS	t	c	0.4781	MAF >=1%	487048	1	158581539	HbA1c	LTST	COMBINED	rs857725 [158138145 to 159138145]T2D Knowledge Portal - HbA1c Traits - HbA1c adj BMI (Ancestry: All); rs857721 [158142758 to 159142758]T2D Knowledge Portal - HbA1c Traits - HbA1c (Ancestry: All); rs147929171 [158277040 to 159277040]T2D Knowledge Portal - Insulin Traits - Fasting insulin adj BMI (Ancestry: All)	0.01075	OR10X1; Gene dist: 1640	OR10X1; TSS dist: 1640	-0.0126	0.0007	1.815e-75	-0.0122	0.0008	4.164e-56	-0.0021	0.0015	0.1649	-0.01238	0.0007221	1.209e-86	*Yes*		1.54505e-82
	1:158581539:C_T	CPMA	HIS;SAS;EUR;MID;AMR;EAS;AFR	t	c	0.4761	MAF >=1%	271868	1	158581539	HbA1c	STST	FEMALE	rs857725 [158138145 to 159138145]T2D Knowledge Portal - HbA1c Traits - HbA1c adj BMI (Ancestry: All); rs857721 [158142758 to 159142758]T2D Knowledge Portal - HbA1c Traits - HbA1c (Ancestry: All); rs147929171 [158277040 to 159277040]T2D Knowledge Portal - Insulin Traits - Fasting insulin adj BMI (Ancestry: All)	0.07086	OR10X1; Gene dist: 1640	OR10X1; TSS dist: 1640	-0.0116	0.0009	1.236e-41	-0.0113	0.001	6.846e-32	-0.0021	0.002	0.2893	-0.01135	0.0009317	9.255e-46	*Yes*		8.79993e-42
	1:158581539:C_T	CPMA	EUR;SAS;AMR;AFR;EAS;MID;HIS	t	c	0.4762	MAF >=1%	270981	1	158581539	HbA1c	LTST	FEMALE	rs857725 [158138145 to 159138145]T2D Knowledge Portal - HbA1c Traits - HbA1c adj BMI (Ancestry: All); rs857721 [158142758 to 159142758]T2D Knowledge Portal - HbA1c Traits - HbA1c (Ancestry: All); rs147929171 [158277040 to 159277040]T2D Knowledge Portal - Insulin Traits - Fasting insulin adj BMI (Ancestry: All)	0.1233	OR10X1; Gene dist: 1640	OR10X1; TSS dist: 1640	-0.0116	0.0009	3.426e-41	-0.0108	0.001	1.504e-29	-0.0039	0.0021	0.06317	-0.01097	0.0009131	2.51e-45	*Yes*		2.33685e-41
	1:158582438:C_T	EUR	UKBB;EPIC-Norfolk;Fenland;FHS;LL-GSA;LL-Affy;LL-CS;NEO;FINNGEN	t	c	0.0191	MAF >=1%	413659	1	158582438	HbA1c	STST	COMBINED	rs857725 [158138145 to 159138145]T2D Knowledge Portal - HbA1c Traits - HbA1c adj BMI (Ancestry: All); rs857721 [158142758 to 159142758]T2D Knowledge Portal - HbA1c Traits - HbA1c (Ancestry: All); rs147929171 [158277040 to 159277040]T2D Knowledge Portal - Insulin Traits - Fasting insulin adj BMI (Ancestry: All)	0.11	OR10X1; Gene dist: 2539	OR10X1; TSS dist: 2539	0.0197	0.0027	1.907e-13	0.0194	0.0029	3.963e-11	0.0016	0.0063	0.7937	0.01958	0.002881	9.239e-14	*Yes*		2.23909e-10
	1:158582438:C_T	EUR	ARIC;UKBB;EPIC-Norfolk;Fenland;FHS;LL-CS;LL-GSA;LL-Affy;NEO;SHIP_START;SHIP_TREND_B2;FINNGEN	t	c	0.0191	MAF >=1%	422589	1	158582438	HbA1c	LTST	COMBINED	rs857725 [158138145 to 159138145]T2D Knowledge Portal - HbA1c Traits - HbA1c adj BMI (Ancestry: All); rs857721 [158142758 to 159142758]T2D Knowledge Portal - HbA1c Traits - HbA1c (Ancestry: All); rs147929171 [158277040 to 159277040]T2D Knowledge Portal - Insulin Traits - Fasting insulin adj BMI (Ancestry: All)	0.647	OR10X1; Gene dist: 2539	OR10X1; TSS dist: 2539	0.0201	0.0027	3.827e-14	0.0205	0.0029	3.148e-12	-0.0014	0.0061	0.8187	0.02057	0.00287	2.58e-14	*Yes*		6.32584e-11
	1:158582438:C_T	EUR	UKBB;EPIC-Norfolk;Fenland;LL-GSA;LL-Affy;FINNGEN	t	c	0.019	MAF >=1%	179194	1	158582438	HbA1c	STST	MALE	rs857725 [158138145 to 159138145]T2D Knowledge Portal - HbA1c Traits - HbA1c adj BMI (Ancestry: All); rs857721 [158142758 to 159142758]T2D Knowledge Portal - HbA1c Traits - HbA1c (Ancestry: All); rs147929171 [158277040 to 159277040]T2D Knowledge Portal - Insulin Traits - Fasting insulin adj BMI (Ancestry: All)	0.8346	OR10X1; Gene dist: 2539	OR10X1; TSS dist: 2539	0.0259	0.0042	5.246e-10	0.0282	0.0045	4.221e-10	-0.0131	0.0108	0.2252	0.02828	0.004494	8.071e-10	*Yes*		1.2709e-06
	1:158582438:C_T	EUR	UKBB;EPIC-Norfolk;FHS;LL-GSA;LL-Affy;FINNGEN	t	c	0.0191	MAF >=1%	179133	1	158582438	HbA1c	LTST	MALE	rs857725 [158138145 to 159138145]T2D Knowledge Portal - HbA1c Traits - HbA1c adj BMI (Ancestry: All); rs857721 [158142758 to 159142758]T2D Knowledge Portal - HbA1c Traits - HbA1c (Ancestry: All); rs147929171 [158277040 to 159277040]T2D Knowledge Portal - Insulin Traits - Fasting insulin adj BMI (Ancestry: All)	0.7506	OR10X1; Gene dist: 2539	OR10X1; TSS dist: 2539	0.0251	0.0041	1.127e-09	0.0236	0.0047	4.002e-07	0.008	0.0094	0.3946	0.02366	0.004579	2.483e-09	*Yes*		3.87069e-06
	1:158582438:C_T	CPMA	SAS;EUR;HIS	t	c	0.0158	MAF >=1%	428038	1	158582438	HbA1c	STST	COMBINED	rs857725 [158138145 to 159138145]T2D Knowledge Portal - HbA1c Traits - HbA1c adj BMI (Ancestry: All); rs857721 [158142758 to 159142758]T2D Knowledge Portal - HbA1c Traits - HbA1c (Ancestry: All); rs147929171 [158277040 to 159277040]T2D Knowledge Portal - Insulin Traits - Fasting insulin adj BMI (Ancestry: All)	0.4646	OR10X1; Gene dist: 2539	OR10X1; TSS dist: 2539	0.0203	0.0028	1.533e-13	0.0202	0.0029	4.711e-12	0.0004	0.0062	0.9443	0.02037	0.002884	1.9e-14	*Yes*		2.17402e-11
	1:158582438:C_T	CPMA	HIS;EUR;SAS	t	c	0.0158	MAF >=1%	436968	1	158582438	HbA1c	LTST	COMBINED	rs857725 [158138145 to 159138145]T2D Knowledge Portal - HbA1c Traits - HbA1c adj BMI (Ancestry: All); rs857721 [158142758 to 159142758]T2D Knowledge Portal - HbA1c Traits - HbA1c (Ancestry: All); rs147929171 [158277040 to 159277040]T2D Knowledge Portal - Insulin Traits - Fasting insulin adj BMI (Ancestry: All)	0.5319	OR10X1; Gene dist: 2539	OR10X1; TSS dist: 2539	0.0207	0.0028	5.285e-14	0.0209	0.0029	1.025e-12	-0.0007	0.006	0.9037	0.02096	0.00287	4.734e-15	*Yes*		5.71008e-12
	1:158582438:C_T	CPMA	EUR;HIS	t	c	0.0189	MAF >=1%	182751	1	158582438	HbA1c	STST	MALE	rs857725 [158138145 to 159138145]T2D Knowledge Portal - HbA1c Traits - HbA1c adj BMI (Ancestry: All); rs857721 [158142758 to 159142758]T2D Knowledge Portal - HbA1c Traits - HbA1c (Ancestry: All); rs147929171 [158277040 to 159277040]T2D Knowledge Portal - Insulin Traits - Fasting insulin adj BMI (Ancestry: All)	0.02669	OR10X1; Gene dist: 2539	OR10X1; TSS dist: 2539	0.0272	0.0042	1.163e-10	0.03	0.0045	2.341e-11	-0.017	0.0106	0.109	0.03014	0.004471	5.363e-11	*Yes*		8.78159e-08
	1:158582438:C_T	CPMA	HIS;EUR	t	c	0.019	MAF >=1%	182690	1	158582438	HbA1c	LTST	MALE	rs857725 [158138145 to 159138145]T2D Knowledge Portal - HbA1c Traits - HbA1c adj BMI (Ancestry: All); rs857721 [158142758 to 159142758]T2D Knowledge Portal - HbA1c Traits - HbA1c (Ancestry: All); rs147929171 [158277040 to 159277040]T2D Knowledge Portal - Insulin Traits - Fasting insulin adj BMI (Ancestry: All)	0.1729	OR10X1; Gene dist: 2539	OR10X1; TSS dist: 2539	0.0264	0.0041	1.617e-10	0.0251	0.0047	8.547e-08	0.0073	0.0093	0.4325	0.02507	0.004558	3.499e-10	*Yes*		5.02132e-07
	1:158587802:C_T	EUR	AGES_hu370CNV;AGES_gsa;ARIC;UKBB;EPIC-Norfolk;Fenland;FHS;LL-GSA;LL-Affy;LL-CS;LLFS;NEO;SHIP_TREND_B1;SHIP_TREND_B2;SHIP_START;YFS;FINNGEN	t	c	0.0547	MAF >=1%	431371	1	158587802	HbA1c	STST	COMBINED	rs857725 [158138145 to 159138145]T2D Knowledge Portal - HbA1c Traits - HbA1c adj BMI (Ancestry: All); rs857721 [158142758 to 159142758]T2D Knowledge Portal - HbA1c Traits - HbA1c (Ancestry: All); rs147929171 [158277040 to 159277040]T2D Knowledge Portal - Insulin Traits - Fasting insulin adj BMI (Ancestry: All)	0.6604	OR10X1; Gene dist: 7903	OR10X1; TSS dist: 7903	0.0214	0.0016	8.794e-42	0.021	0.0017	1.86e-33	0.0026	0.0037	0.4889	0.02114	0.001711	2.422e-44	*Yes*		5.32024e-39
	1:158587802:C_T	EUR	AGES_hu370CNV;AGES_gsa;ARIC;UKBB;EPIC-Norfolk;Fenland;FHS;GAPP;LL-CS;LL-GSA;LL-Affy;LLFS;NEO;SHIP_START;SHIP_TREND_B1;SHIP_TREND_B2;YFS;FINNGEN	t	c	0.0547	MAF >=1%	432487	1	158587802	HbA1c	LTST	COMBINED	rs857725 [158138145 to 159138145]T2D Knowledge Portal - HbA1c Traits - HbA1c adj BMI (Ancestry: All); rs857721 [158142758 to 159142758]T2D Knowledge Portal - HbA1c Traits - HbA1c (Ancestry: All); rs147929171 [158277040 to 159277040]T2D Knowledge Portal - Insulin Traits - Fasting insulin adj BMI (Ancestry: All)	0.3812	OR10X1; Gene dist: 7903	OR10X1; TSS dist: 7903	0.0214	0.0016	9.399e-42	0.0209	0.0017	3.733e-33	0.003	0.0037	0.4214	0.02102	0.001708	4.191e-44	*Yes*		6.56057e-39
	1:158587802:C_T	EUR	ARIC;UKBB;EPIC-Norfolk;Fenland;FHS;LL-GSA;LL-Affy;LL-CS;LLFS;NEO;SHIP_TREND_B2;SHIP_START;FINNGEN	t	c	0.0547	MAF >=1%	191290	1	158587802	HbA1c	STST	MALE	rs857725 [158138145 to 159138145]T2D Knowledge Portal - HbA1c Traits - HbA1c adj BMI (Ancestry: All); rs857721 [158142758 to 159142758]T2D Knowledge Portal - HbA1c Traits - HbA1c (Ancestry: All); rs147929171 [158277040 to 159277040]T2D Knowledge Portal - Insulin Traits - Fasting insulin adj BMI (Ancestry: All)	0.3398	OR10X1; Gene dist: 7903	OR10X1; TSS dist: 7903	0.0214	0.0024	4.228e-19	0.0211	0.0026	6.407e-16	0.0039	0.0062	0.5343	0.02114	0.002596	6.176e-19	*Yes*		3.25952e-15
	1:158587802:C_T	EUR	AGES_hu370CNV;ARIC;UKBB;EPIC-Norfolk;Fenland;FHS;LL-GSA;LL-CS;LL-Affy;NEO;SHIP_TREND_B2;SHIP_START;FINNGEN	t	c	0.0546	MAF >=1%	191362	1	158587802	HbA1c	LTST	MALE	rs857725 [158138145 to 159138145]T2D Knowledge Portal - HbA1c Traits - HbA1c adj BMI (Ancestry: All); rs857721 [158142758 to 159142758]T2D Knowledge Portal - HbA1c Traits - HbA1c (Ancestry: All); rs147929171 [158277040 to 159277040]T2D Knowledge Portal - Insulin Traits - Fasting insulin adj BMI (Ancestry: All)	0.769	OR10X1; Gene dist: 7903	OR10X1; TSS dist: 7903	0.022	0.0024	6.584e-20	0.0212	0.0027	5.88e-15	0.0051	0.0055	0.356	0.02124	0.002672	5.964e-20	*Yes*		4.54004e-16
	1:158587802:C_T	EUR	AGES_hu370CNV;AGES_gsa;ARIC;UKBB;EPIC-Norfolk;Fenland;FHS;LL-GSA;LL-Affy;LL-CS;NEO;SHIP_TREND_B2;SHIP_START;YFS;FINNGEN	t	c	0.0548	MAF >=1%	235578	1	158587802	HbA1c	STST	FEMALE	rs857725 [158138145 to 159138145]T2D Knowledge Portal - HbA1c Traits - HbA1c adj BMI (Ancestry: All); rs857721 [158142758 to 159142758]T2D Knowledge Portal - HbA1c Traits - HbA1c (Ancestry: All); rs147929171 [158277040 to 159277040]T2D Knowledge Portal - Insulin Traits - Fasting insulin adj BMI (Ancestry: All)	0.7816	OR10X1; Gene dist: 7903	OR10X1; TSS dist: 7903	0.0212	0.002	1.268e-25	0.0208	0.0023	4.251e-20	0.002	0.0047	0.6665	0.02088	0.002245	5.321e-26	*Yes*		8.65524e-22
	1:158587802:C_T	EUR	AGES_gsa;ARIC;UKBB;EPIC-Norfolk;Fenland;FHS;LL-Affy;LL-CS;LL-GSA;NEO;SHIP_TREND_B2;SHIP_START;FINNGEN	t	c	0.055	MAF >=1%	233274	1	158587802	HbA1c	LTST	FEMALE	rs857725 [158138145 to 159138145]T2D Knowledge Portal - HbA1c Traits - HbA1c adj BMI (Ancestry: All); rs857721 [158142758 to 159142758]T2D Knowledge Portal - HbA1c Traits - HbA1c (Ancestry: All); rs147929171 [158277040 to 159277040]T2D Knowledge Portal - Insulin Traits - Fasting insulin adj BMI (Ancestry: All)	0.583	OR10X1; Gene dist: 7903	OR10X1; TSS dist: 7903	0.0212	0.002	1.829e-25	0.0205	0.0022	3.959e-20	0.0044	0.0051	0.3825	0.02051	0.002203	8.424e-26	*Yes*		9.11065e-22
	1:158587802:C_T	CPMA	SAS;AFR;EUR;HIS	t	c	0.0338	MAF >=1%	451674	1	158587802	HbA1c	STST	COMBINED	rs857725 [158138145 to 159138145]T2D Knowledge Portal - HbA1c Traits - HbA1c adj BMI (Ancestry: All); rs857721 [158142758 to 159142758]T2D Knowledge Portal - HbA1c Traits - HbA1c (Ancestry: All); rs147929171 [158277040 to 159277040]T2D Knowledge Portal - Insulin Traits - Fasting insulin adj BMI (Ancestry: All)	0.6211	OR10X1; Gene dist: 7903	OR10X1; TSS dist: 7903	0.0214	0.0016	4.797e-39	0.021	0.0017	2.411e-34	0.0027	0.0037	0.4556	0.02111	0.001714	4.099e-44	*Yes*		2.06532e-40
	1:158587802:C_T	CPMA	HIS;EUR;AFR;EAS;MID;SAS	t	c	0.0353	MAF >=1%	456321	1	158587802	HbA1c	LTST	COMBINED	rs857725 [158138145 to 159138145]T2D Knowledge Portal - HbA1c Traits - HbA1c adj BMI (Ancestry: All); rs857721 [158142758 to 159142758]T2D Knowledge Portal - HbA1c Traits - HbA1c (Ancestry: All); rs147929171 [158277040 to 159277040]T2D Knowledge Portal - Insulin Traits - Fasting insulin adj BMI (Ancestry: All)	0.314	OR10X1; Gene dist: 7903	OR10X1; TSS dist: 7903	0.0215	0.0016	2.188e-39	0.0207	0.0017	2.23e-33	0.0041	0.0036	0.2642	0.02082	0.001709	2.599e-44	*Yes*		1.3081e-40
	1:158587802:C_T	CPMA	HIS;SAS;EUR	t	c	0.0368	MAF >=1%	243348	1	158587802	HbA1c	STST	FEMALE	rs857725 [158138145 to 159138145]T2D Knowledge Portal - HbA1c Traits - HbA1c adj BMI (Ancestry: All); rs857721 [158142758 to 159142758]T2D Knowledge Portal - HbA1c Traits - HbA1c (Ancestry: All); rs147929171 [158277040 to 159277040]T2D Knowledge Portal - Insulin Traits - Fasting insulin adj BMI (Ancestry: All)	0.6779	OR10X1; Gene dist: 7903	OR10X1; TSS dist: 7903	0.0214	0.002	2.2e-26	0.0212	0.0023	7.168e-20	0.0016	0.0047	0.7336	0.02121	0.002244	1.983e-26	*Yes*		9.55145e-23
	1:158587802:C_T	CPMA	EUR;AFR;HIS	t	c	0.0374	MAF >=1%	240634	1	158587802	HbA1c	LTST	FEMALE	rs857725 [158138145 to 159138145]T2D Knowledge Portal - HbA1c Traits - HbA1c adj BMI (Ancestry: All); rs857721 [158142758 to 159142758]T2D Knowledge Portal - HbA1c Traits - HbA1c (Ancestry: All); rs147929171 [158277040 to 159277040]T2D Knowledge Portal - Insulin Traits - Fasting insulin adj BMI (Ancestry: All)	0.3334	OR10X1; Gene dist: 7903	OR10X1; TSS dist: 7903	0.0213	0.002	2.705e-26	0.0206	0.0022	2.115e-20	0.0049	0.005	0.3342	0.02059	0.002201	2.668e-26	*Yes*		1.28624e-22
	1:158587802:C_T	CPMA	HIS;EUR;SAS	t	c	0.0384	MAF >=1%	197971	1	158587802	HbA1c	LTST	MALE	rs857725 [158138145 to 159138145]T2D Knowledge Portal - HbA1c Traits - HbA1c adj BMI (Ancestry: All); rs857721 [158142758 to 159142758]T2D Knowledge Portal - HbA1c Traits - HbA1c (Ancestry: All); rs147929171 [158277040 to 159277040]T2D Knowledge Portal - Insulin Traits - Fasting insulin adj BMI (Ancestry: All)	0.9572	OR10X1; Gene dist: 7903	OR10X1; TSS dist: 7903	0.0219	0.0024	1.648e-19	0.0209	0.0027	9.047e-15	0.0056	0.0055	0.3045	0.02098	0.002668	8.29e-20	*Yes*		2.77435e-16
	1:158588466:C_T	CPMA	MID;EAS;AFR;SAS;EUR;HIS	t	c	0.1176	MAF >=1%	212628	1	158588466	HbA1c	STST	MALE	rs857725 [158138145 to 159138145]T2D Knowledge Portal - HbA1c Traits - HbA1c adj BMI (Ancestry: All); rs857721 [158142758 to 159142758]T2D Knowledge Portal - HbA1c Traits - HbA1c (Ancestry: All); rs147929171 [158277040 to 159277040]T2D Knowledge Portal - Insulin Traits - Fasting insulin adj BMI (Ancestry: All)	0.8296	OR10X1; Gene dist: 8567	OR10X1; TSS dist: 8567	-0.0124	0.0016	2.923e-15	-0.0124	0.0017	7.789e-14	-0.0012	0.0038	0.7623	-0.01236	0.001675	1.964e-15	*Yes*		4.90987e-12
	1:158588466:C_T	CPMA	AFR;EAS;HIS;EUR;MID;SAS	t	c	0.1185	MAF >=1%	213123	1	158588466	HbA1c	LTST	MALE	rs857725 [158138145 to 159138145]T2D Knowledge Portal - HbA1c Traits - HbA1c adj BMI (Ancestry: All); rs857721 [158142758 to 159142758]T2D Knowledge Portal - HbA1c Traits - HbA1c (Ancestry: All); rs147929171 [158277040 to 159277040]T2D Knowledge Portal - Insulin Traits - Fasting insulin adj BMI (Ancestry: All)	0.5455	OR10X1; Gene dist: 8567	OR10X1; TSS dist: 8567	-0.0125	0.0016	1.556e-15	-0.0125	0.0017	8.668e-13	-0.0004	0.0035	0.9057	-0.01261	0.001706	6.06e-16	*Yes*		1.55164e-12
	1:158600695:A_G	CPMA	SAS;EUR;HIS	a	g	0.0718	MAF >=1%	200354	1	158600695	HbA1c	STST	MALE	rs857725 [158138145 to 159138145]T2D Knowledge Portal - HbA1c Traits - HbA1c adj BMI (Ancestry: All); rs857721 [158142758 to 159142758]T2D Knowledge Portal - HbA1c Traits - HbA1c (Ancestry: All); rs147929171 [158277040 to 159277040]T2D Knowledge Portal - Insulin Traits - Fasting insulin adj BMI (Ancestry: All)	0.008755	OR10Z1; Gene dist: 4573	OR10Z1; TSS dist: 4573	0.0216	0.0017	2.785e-36	0.0214	0.0019	2.359e-29	0.0021	0.0044	0.6376	0.02149	0.00186	8.31e-37	*Yes*		6.36618e-33
	1:158603125:A_G	EUR	AGES_hu370CNV;AGES_gsa;ARIC;BHS;UKBB;EPIC-Norfolk;Fenland;FHS;GAPP;LBC1936;LL-GSA;LL-Affy;LL-CS;LLFS;NEO;SHIP_TREND_B1;SHIP_TREND_B2;SHIP_START;YFS;FINNGEN	a	g	0.8048	MAF >=1%	433358	1	158603125	HbA1c	STST	COMBINED	rs857725 [158138145 to 159138145]T2D Knowledge Portal - HbA1c Traits - HbA1c adj BMI (Ancestry: All); rs857721 [158142758 to 159142758]T2D Knowledge Portal - HbA1c Traits - HbA1c (Ancestry: All); rs147929171 [158277040 to 159277040]T2D Knowledge Portal - Insulin Traits - Fasting insulin adj BMI (Ancestry: All)	0.1999	OR10Z1; Gene dist: 2143	OR10Z1; TSS dist: 2143	0.0084	0.0009	1.146e-21	0.0084	0.001	6.623e-18	0.0004	0.0021	0.8471	0.008374	0.0009549	5.894e-22	*Yes*		6.45309e-18
	1:158603125:A_G	EUR	AGES_hu370CNV;AGES_gsa;ARIC;BHS;UKBB;EPIC-Norfolk;Fenland;FHS;GAPP;LBC1936;LL-CS;LL-GSA;LL-Affy;LLFS;NEO;SHIP_START;SHIP_TREND_B1;SHIP_TREND_B2;YFS;FINNGEN	a	g	0.8048	MAF >=1%	433358	1	158603125	HbA1c	LTST	COMBINED	rs857725 [158138145 to 159138145]T2D Knowledge Portal - HbA1c Traits - HbA1c adj BMI (Ancestry: All); rs857721 [158142758 to 159142758]T2D Knowledge Portal - HbA1c Traits - HbA1c (Ancestry: All); rs147929171 [158277040 to 159277040]T2D Knowledge Portal - Insulin Traits - Fasting insulin adj BMI (Ancestry: All)	0.3917	OR10Z1; Gene dist: 2143	OR10Z1; TSS dist: 2143	0.0084	0.0009	1.134e-21	0.0081	0.001	1.136e-16	0.0017	0.0021	0.396	0.008064	0.0009518	3.769e-22	*Yes*		3.63915e-18
	1:158603125:A_G	EUR	AGES_gsa;AGES_hu370CNV;ARIC;UKBB;EPIC-Norfolk;Fenland;FHS;GAPP;LL-GSA;LL-Affy;LL-CS;LLFS;NEO;SHIP_TREND_B2;SHIP_TREND_B1;SHIP_START;YFS;FINNGEN	a	g	0.8049	MAF >=1%	194668	1	158603125	HbA1c	STST	MALE	rs857725 [158138145 to 159138145]T2D Knowledge Portal - HbA1c Traits - HbA1c adj BMI (Ancestry: All); rs857721 [158142758 to 159142758]T2D Knowledge Portal - HbA1c Traits - HbA1c (Ancestry: All); rs147929171 [158277040 to 159277040]T2D Knowledge Portal - Insulin Traits - Fasting insulin adj BMI (Ancestry: All)	0.2217	OR10Z1; Gene dist: 2143	OR10Z1; TSS dist: 2143	0.0092	0.0013	3.582e-12	0.0097	0.0014	1.844e-11	-0.0024	0.0034	0.4771	0.009761	0.001443	8.982e-12	*Yes*		2.01755e-08
	1:158603125:A_G	EUR	AGES_hu370CNV;AGES_gsa;ARIC;UKBB;EPIC-Norfolk;Fenland;FHS;GAPP;LL-GSA;LL-CS;LL-Affy;LLFS;NEO;SHIP_TREND_B2;SHIP_START;YFS;FINNGEN	a	g	0.8049	MAF >=1%	194254	1	158603125	HbA1c	LTST	MALE	rs857725 [158138145 to 159138145]T2D Knowledge Portal - HbA1c Traits - HbA1c adj BMI (Ancestry: All); rs857721 [158142758 to 159142758]T2D Knowledge Portal - HbA1c Traits - HbA1c (Ancestry: All); rs147929171 [158277040 to 159277040]T2D Knowledge Portal - Insulin Traits - Fasting insulin adj BMI (Ancestry: All)	0.8342	OR10Z1; Gene dist: 2143	OR10Z1; TSS dist: 2143	0.0091	0.0013	5.277e-12	0.0092	0.0015	8.238e-10	0.0006	0.0031	0.8392	0.009209	0.001473	9.917e-12	*Yes*		2.5224e-08
	1:158603125:A_G	EUR	AGES_hu370CNV;AGES_gsa;ARIC;BHS;UKBB;EPIC-Norfolk;Fenland;FHS;GAPP;LL-GSA;LL-Affy;LL-CS;LLFS;NEO;SHIP_TREND_B2;SHIP_TREND_B1;SHIP_START;YFS;FINNGEN	a	g	0.8047	MAF >=1%	238030	1	158603125	HbA1c	STST	FEMALE	rs857725 [158138145 to 159138145]T2D Knowledge Portal - HbA1c Traits - HbA1c adj BMI (Ancestry: All); rs857721 [158142758 to 159142758]T2D Knowledge Portal - HbA1c Traits - HbA1c (Ancestry: All); rs147929171 [158277040 to 159277040]T2D Knowledge Portal - Insulin Traits - Fasting insulin adj BMI (Ancestry: All)	0.5933	OR10Z1; Gene dist: 2143	OR10Z1; TSS dist: 2143	0.0078	0.0011	2.993e-12	0.0074	0.0013	3.48e-09	0.0023	0.0026	0.3828	0.007361	0.001244	7.221e-12	*Yes*		1.70827e-08
	1:158603125:A_G	EUR	AGES_hu370CNV;AGES_gsa;ARIC;UKBB;EPIC-Norfolk;Fenland;FHS;GAPP;LL-Affy;LL-CS;LL-GSA;LLFS;NEO;SHIP_TREND_B1;SHIP_TREND_B2;SHIP_START;FINNGEN	a	g	0.8046	MAF >=1%	236932	1	158603125	HbA1c	LTST	FEMALE	rs857725 [158138145 to 159138145]T2D Knowledge Portal - HbA1c Traits - HbA1c adj BMI (Ancestry: All); rs857721 [158142758 to 159142758]T2D Knowledge Portal - HbA1c Traits - HbA1c (Ancestry: All); rs147929171 [158277040 to 159277040]T2D Knowledge Portal - Insulin Traits - Fasting insulin adj BMI (Ancestry: All)	0.6383	OR10Z1; Gene dist: 2143	OR10Z1; TSS dist: 2143	0.0079	0.0011	2.299e-12	0.0074	0.0012	2.231e-09	0.0029	0.0028	0.2969	0.00733	0.001219	5.4e-12	*Yes*		1.10648e-08
	1:158609075:A_C	CPMA	EUR;SAS;HIS	a	c	0.9562	MAF >=1%	244167	1	158609075	HbA1c	LTST	FEMALE	rs857725 [158138145 to 159138145]T2D Knowledge Portal - HbA1c Traits - HbA1c adj BMI (Ancestry: All); rs857721 [158142758 to 159142758]T2D Knowledge Portal - HbA1c Traits - HbA1c (Ancestry: All); rs147929171 [158277040 to 159277040]T2D Knowledge Portal - Insulin Traits - Fasting insulin adj BMI (Ancestry: All)	0.2704	OR10Z1; Gene dist: 3807	OR10Z1; TSS dist: 3807	-0.02	0.0017	2.436e-31	-0.0185	0.0019	5.16e-22	-0.0074	0.0043	0.08386	-0.01853	0.001869	1.192e-31	*Yes*		7.12752e-28
	1:158617353:C_T	EUR	AGES_gsa;AGES_hu370CNV;ARIC;UKBB;EPIC-Norfolk;Fenland;FHS;GAPP;LL-GSA;LL-Affy;LL-CS;LLFS;NEO;SHIP_TREND_B2;SHIP_TREND_B1;SHIP_START;YFS;FINNGEN	t	c	0.2666	MAF >=1%	194668	1	158617353	HbA1c	STST	MALE	rs857725 [158138145 to 159138145]T2D Knowledge Portal - HbA1c Traits - HbA1c adj BMI (Ancestry: All); rs857721 [158142758 to 159142758]T2D Knowledge Portal - HbA1c Traits - HbA1c (Ancestry: All); rs147929171 [158277040 to 159277040]T2D Knowledge Portal - Insulin Traits - Fasting insulin adj BMI (Ancestry: All)	4.131e-05	OR10Z1; Gene dist: 12085	OR10Z1; TSS dist: 12085	0.0271	0.0012	2.19e-116	0.0272	0.0013	9.19e-99	0.0012	0.003	0.6896	0.02733	0.001285	3.27e-120	*Yes*		9.02693e-113
	1:158617353:C_T	EUR	AGES_hu370CNV;AGES_gsa;ARIC;UKBB;EPIC-Norfolk;Fenland;FHS;GAPP;LBC1936;LL-GSA;LL-CS;LL-Affy;LLFS;NEO;SHIP_TREND_B2;SHIP_TREND_B1;SHIP_START;YFS;FINNGEN	t	c	0.2666	MAF >=1%	194924	1	158617353	HbA1c	LTST	MALE	rs857725 [158138145 to 159138145]T2D Knowledge Portal - HbA1c Traits - HbA1c adj BMI (Ancestry: All); rs857721 [158142758 to 159142758]T2D Knowledge Portal - HbA1c Traits - HbA1c (Ancestry: All); rs147929171 [158277040 to 159277040]T2D Knowledge Portal - Insulin Traits - Fasting insulin adj BMI (Ancestry: All)	8.796e-05	OR10Z1; Gene dist: 12085	OR10Z1; TSS dist: 12085	0.0271	0.0012	3.1e-116	0.0279	0.0013	5.09e-97	-0.0015	0.0027	0.5704	0.02799	0.001314	1.97e-121	*Yes*		2.98617e-113
	1:158617353:C_T	CPMA	MID;EAS;AFR;SAS;EUR;HIS	t	c	0.2468	MAF >=1%	213337	1	158617353	HbA1c	STST	MALE	rs857725 [158138145 to 159138145]T2D Knowledge Portal - HbA1c Traits - HbA1c adj BMI (Ancestry: All); rs857721 [158142758 to 159142758]T2D Knowledge Portal - HbA1c Traits - HbA1c (Ancestry: All); rs147929171 [158277040 to 159277040]T2D Knowledge Portal - Insulin Traits - Fasting insulin adj BMI (Ancestry: All)	0.01486	OR10Z1; Gene dist: 12085	OR10Z1; TSS dist: 12085	0.0269	0.0012	1.92e-117	0.0268	0.0013	4.55e-101	0.0021	0.0029	0.4704	0.02691	0.001239	2.17e-127	*Yes*		5.39255e-122
	1:158639510:C_G	CPMA	MID;SAS;AFR;EUR;HIS;AMR;EAS	c	g	0.7558	MAF >=1%	486913	1	158639510	HbA1c	STST	COMBINED	rs857725 [158138145 to 159138145]T2D Knowledge Portal - HbA1c Traits - HbA1c adj BMI (Ancestry: All); rs857721 [158142758 to 159142758]T2D Knowledge Portal - HbA1c Traits - HbA1c (Ancestry: All); rs147929171 [158277040 to 159277040]T2D Knowledge Portal - Insulin Traits - Fasting insulin adj BMI (Ancestry: All)	0.245	OR10Z1; Gene dist: 34242	OR10Z1; TSS dist: 34242	0.0076	0.0008	8.14e-22	0.0076	0.0008	2.479e-22	0	0.0017	0.9802	0.007621	0.0008071	3.481e-25	*Yes*		8.94598e-22
	1:158639510:C_G	CPMA	HIS;EUR;AMR;AFR;EAS;MID;SAS	c	g	0.7558	MAF >=1%	486913	1	158639510	HbA1c	LTST	COMBINED	rs857725 [158138145 to 159138145]T2D Knowledge Portal - HbA1c Traits - HbA1c adj BMI (Ancestry: All); rs857721 [158142758 to 159142758]T2D Knowledge Portal - HbA1c Traits - HbA1c (Ancestry: All); rs147929171 [158277040 to 159277040]T2D Knowledge Portal - Insulin Traits - Fasting insulin adj BMI (Ancestry: All)	0.2029	OR10Z1; Gene dist: 34242	OR10Z1; TSS dist: 34242	0.0076	0.0008	7.815e-22	0.008	0.0008	2.991e-24	-0.0017	0.0017	0.3339	0.008011	0.0008052	2.417e-25	*Yes*		6.24005e-22
	1:158640311:C_CT	CPMA	MID;EAS;AFR;SAS;EUR;HIS	ct	c	0.2508	MAF >=1%	192191	1	158640311	HbA1c	STST	MALE	rs857725 [158138145 to 159138145]T2D Knowledge Portal - HbA1c Traits - HbA1c adj BMI (Ancestry: All); rs857721 [158142758 to 159142758]T2D Knowledge Portal - HbA1c Traits - HbA1c (Ancestry: All); rs147929171 [158277040 to 159277040]T2D Knowledge Portal - Insulin Traits - Fasting insulin adj BMI (Ancestry: All)	0.06947	OR10Z1; Gene dist: 35043	OR10Z1; TSS dist: 35043	-0.0084	0.0014	5.064e-10	-0.0082	0.0014	1.361e-08	-0.0021	0.0033	0.5227	-0.008113	0.001403	2.279e-10	*Yes*		3.43917e-07
	1:158640311:C_CT	CPMA	AFR;AMR;EAS;HIS;EUR;MID;SAS	ct	c	0.2521	MAF >=1%	192817	1	158640311	HbA1c	LTST	MALE	rs857725 [158138145 to 159138145]T2D Knowledge Portal - HbA1c Traits - HbA1c adj BMI (Ancestry: All); rs857721 [158142758 to 159142758]T2D Knowledge Portal - HbA1c Traits - HbA1c (Ancestry: All); rs147929171 [158277040 to 159277040]T2D Knowledge Portal - Insulin Traits - Fasting insulin adj BMI (Ancestry: All)	0.01143	OR10Z1; Gene dist: 35043	OR10Z1; TSS dist: 35043	-0.0083	0.0013	7.368e-10	-0.0085	0.0014	3.773e-09	0.0007	0.0031	0.8295	-0.00852	0.001419	3.983e-10	*Yes*		5.67097e-07
	1:158642007:C_T	EAS	UKBB;KoGES	t	c	0.5736	MAF >=1%	30247	1	158642007	HbA1c	STST	COMBINED	rs857725 [158138145 to 159138145]T2D Knowledge Portal - HbA1c Traits - HbA1c adj BMI (Ancestry: All); rs857721 [158142758 to 159142758]T2D Knowledge Portal - HbA1c Traits - HbA1c (Ancestry: All); rs147929171 [158277040 to 159277040]T2D Knowledge Portal - Insulin Traits - Fasting insulin adj BMI (Ancestry: All)	0.8594	OR10Z1; Gene dist: 36739	OR10Z1; TSS dist: 36739	-0.0208	0.0027	3.642e-14	-0.0206	0.003	1.452e-11	-0.0008	0.0067	0.9052	-0.02059	0.003021	1.699e-13	*Yes*		2.53869e-09
	1:158642007:C_T	EAS	UKBB;KoGES	t	c	0.5736	MAF >=1%	30247	1	158642007	HbA1c	LTST	COMBINED	rs857725 [158138145 to 159138145]T2D Knowledge Portal - HbA1c Traits - HbA1c adj BMI (Ancestry: All); rs857721 [158142758 to 159142758]T2D Knowledge Portal - HbA1c Traits - HbA1c (Ancestry: All); rs147929171 [158277040 to 159277040]T2D Knowledge Portal - Insulin Traits - Fasting insulin adj BMI (Ancestry: All)	0.543	OR10Z1; Gene dist: 36739	OR10Z1; TSS dist: 36739	-0.0208	0.0027	3.644e-14	-0.0199	0.003	5.428e-11	-0.0039	0.0067	0.5629	-0.01991	0.003008	1.657e-13	*Yes*		2.53092e-09
	1:158642007:C_T	CPMA	MID;SAS;AFR;EUR;HIS;AMR;EAS	t	c	0.7483	MAF >=1%	486356	1	158642007	HbA1c	STST	COMBINED	rs857725 [158138145 to 159138145]T2D Knowledge Portal - HbA1c Traits - HbA1c adj BMI (Ancestry: All); rs857721 [158142758 to 159142758]T2D Knowledge Portal - HbA1c Traits - HbA1c (Ancestry: All); rs147929171 [158277040 to 159277040]T2D Knowledge Portal - Insulin Traits - Fasting insulin adj BMI (Ancestry: All)	0.001333	OR10Z1; Gene dist: 36739	OR10Z1; TSS dist: 36739	-0.0242	0.0008	4.76e-213	-0.0243	0.0009	5.55e-175	0.0002	0.0017	0.9101	-0.02455	0.0008141	7.66e-247	*Yes*		1.82258e-241
	1:158642007:C_T	CPMA	HIS;EUR;AMR;AFR;EAS;MID;SAS	t	c	0.7483	MAF >=1%	486356	1	158642007	HbA1c	LTST	COMBINED	rs857725 [158138145 to 159138145]T2D Knowledge Portal - HbA1c Traits - HbA1c adj BMI (Ancestry: All); rs857721 [158142758 to 159142758]T2D Knowledge Portal - HbA1c Traits - HbA1c (Ancestry: All); rs147929171 [158277040 to 159277040]T2D Knowledge Portal - Insulin Traits - Fasting insulin adj BMI (Ancestry: All)	0.08805	OR10Z1; Gene dist: 36739	OR10Z1; TSS dist: 36739	-0.0242	0.0008	4.71e-213	-0.0242	0.0009	2.31e-172	-0.0006	0.0017	0.727	-0.02439	0.0008111	1.62e-247	*Yes*		3.73392e-242
	1:158642007:C_T	CPMA	HIS;SAS;EUR;MID;AMR;EAS;AFR	t	c	0.7465	MAF >=1%	271492	1	158642007	HbA1c	STST	FEMALE	rs857725 [158138145 to 159138145]T2D Knowledge Portal - HbA1c Traits - HbA1c adj BMI (Ancestry: All); rs857721 [158142758 to 159142758]T2D Knowledge Portal - HbA1c Traits - HbA1c (Ancestry: All); rs147929171 [158277040 to 159277040]T2D Knowledge Portal - Insulin Traits - Fasting insulin adj BMI (Ancestry: All)	0.03149	OR10Z1; Gene dist: 36739	OR10Z1; TSS dist: 36739	-0.0226	0.001	1.04e-124	-0.0227	0.001	7.23e-104	0.0008	0.0022	0.727	-0.02278	0.001047	6.04e-131	*Yes*		1.04017e-125
	1:158642007:C_T	CPMA	EUR;SAS;AMR;AFR;EAS;MID;HIS	t	c	0.7466	MAF >=1%	270605	1	158642007	HbA1c	LTST	FEMALE	rs857725 [158138145 to 159138145]T2D Knowledge Portal - HbA1c Traits - HbA1c adj BMI (Ancestry: All); rs857721 [158142758 to 159142758]T2D Knowledge Portal - HbA1c Traits - HbA1c (Ancestry: All); rs147929171 [158277040 to 159277040]T2D Knowledge Portal - Insulin Traits - Fasting insulin adj BMI (Ancestry: All)	0.06981	OR10Z1; Gene dist: 36739	OR10Z1; TSS dist: 36739	-0.0225	0.0009	4.8e-124	-0.0218	0.001	1.89e-96	-0.0038	0.0023	0.1043	-0.02189	0.001026	1.68e-130	*Yes*		2.77213e-125
	1:158642007:C_T	CPMA	AFR;AMR;EAS;HIS;EUR;MID;SAS	t	c	0.7513	MAF >=1%	213883	1	158642007	HbA1c	LTST	MALE	rs857725 [158138145 to 159138145]T2D Knowledge Portal - HbA1c Traits - HbA1c adj BMI (Ancestry: All); rs857721 [158142758 to 159142758]T2D Knowledge Portal - HbA1c Traits - HbA1c (Ancestry: All); rs147929171 [158277040 to 159277040]T2D Knowledge Portal - Insulin Traits - Fasting insulin adj BMI (Ancestry: All)	0.3617	OR10Z1; Gene dist: 36739	OR10Z1; TSS dist: 36739	-0.0268	0.0012	1.28e-116	-0.0278	0.0013	1.05e-108	0.0024	0.0026	0.3598	-0.0279	0.001265	2.25e-128	*Yes*		5.46538e-123
	1:158642758:A_T	EUR	AGES_hu370CNV;AGES_gsa;ARIC;BHS;UKBB;EPIC-Norfolk;Fenland;FHS;GAPP;LBC1936;LL-GSA;LL-Affy;LL-CS;LLFS;NEO;SHIP_TREND_B2;SHIP_TREND_B1;SHIP_START;YFS;FINNGEN	a	t	0.2659	MAF >=1%	238279	1	158642758	HbA1c	STST	FEMALE	rs857725 [158138145 to 159138145]T2D Knowledge Portal - HbA1c Traits - HbA1c adj BMI (Ancestry: All); rs857721 [158142758 to 159142758]T2D Knowledge Portal - HbA1c Traits - HbA1c (Ancestry: All); rs147929171 [158277040 to 159277040]T2D Knowledge Portal - Insulin Traits - Fasting insulin adj BMI (Ancestry: All)	0.03526	OR10Z1; Gene dist: 37490	OR10Z1; TSS dist: 37490	0.0236	0.001	2.39e-123	0.0237	0.0011	9.66e-100	-0.0005	0.0023	0.8235	0.02371	0.001106	4.27e-128	*Yes*		1.15391e-119
	1:158642758:A_T	EUR	AGES_hu370CNV;AGES_gsa;ARIC;BHS;UKBB;EPIC-Norfolk;Fenland;FHS;GAPP;LBC1936;LL-Affy;LL-CS;LL-GSA;LLFS;NEO;SHIP_TREND_B1;SHIP_TREND_B2;SHIP_START;FINNGEN	a	t	0.2656	MAF >=1%	237392	1	158642758	HbA1c	LTST	FEMALE	rs857725 [158138145 to 159138145]T2D Knowledge Portal - HbA1c Traits - HbA1c adj BMI (Ancestry: All); rs857721 [158142758 to 159142758]T2D Knowledge Portal - HbA1c Traits - HbA1c (Ancestry: All); rs147929171 [158277040 to 159277040]T2D Knowledge Portal - Insulin Traits - Fasting insulin adj BMI (Ancestry: All)	0.006126	OR10Z1; Gene dist: 37490	OR10Z1; TSS dist: 37490	0.0235	0.001	7.83e-122	0.023	0.0011	1.26e-97	0.003	0.0025	0.2233	0.02302	0.001085	5.03e-127	*Yes*		1.75402e-119
	1:158646198:G_T	CPMA	HIS;SAS;EUR;MID;AMR;EAS;AFR	t	g	0.2417	MAF >=1%	271421	1	158646198	HbA1c	STST	FEMALE	rs857725 [158138145 to 159138145]T2D Knowledge Portal - HbA1c Traits - HbA1c adj BMI (Ancestry: All); rs857721 [158142758 to 159142758]T2D Knowledge Portal - HbA1c Traits - HbA1c (Ancestry: All); rs147929171 [158277040 to 159277040]T2D Knowledge Portal - Insulin Traits - Fasting insulin adj BMI (Ancestry: All)	0.6214	SPTA1; Gene dist: 40517	SPTA1; TSS dist: 40517	-0.0081	0.001	4.923e-17	-0.0086	0.0011	9.996e-16	0.0028	0.0022	0.197	-0.008623	0.001039	1.088e-17	*Yes*		3.04923e-14
	1:158646824:A_T	CPMA	EUR;SAS;AMR;AFR;EAS;MID;HIS	a	t	0.2566	MAF >=1%	270745	1	158646824	HbA1c	LTST	FEMALE	rs857725 [158138145 to 159138145]T2D Knowledge Portal - HbA1c Traits - HbA1c adj BMI (Ancestry: All); rs857721 [158142758 to 159142758]T2D Knowledge Portal - HbA1c Traits - HbA1c (Ancestry: All); rs147929171 [158277040 to 159277040]T2D Knowledge Portal - Insulin Traits - Fasting insulin adj BMI (Ancestry: All)	0.8351	SPTA1; Gene dist: 39891	SPTA1; TSS dist: 39891	-0.008	0.001	9.534e-17	-0.0081	0.0011	2.691e-14	0.0007	0.0023	0.7749	-0.008145	0.001021	4.021e-17	*Yes*		1.06467e-13
	1:158648690:A_T	EUR	AGES_hu370CNV;AGES_gsa;ARIC;BHS;UKBB;EPIC-Norfolk;Fenland;FHS;GAPP;LBC1936;LL-GSA;LL-Affy;LL-CS;LLFS;NEO;SHIP_TREND_B1;SHIP_TREND_B2;SHIP_START;YFS;FINNGEN	a	t	0.7341	MAF >=1%	433358	1	158648690	HbA1c	STST	COMBINED	rs857725 [158138145 to 159138145]T2D Knowledge Portal - HbA1c Traits - HbA1c adj BMI (Ancestry: All); rs857721 [158142758 to 159142758]T2D Knowledge Portal - HbA1c Traits - HbA1c (Ancestry: All); rs147929171 [158277040 to 159277040]T2D Knowledge Portal - Insulin Traits - Fasting insulin adj BMI (Ancestry: All)	0.4184	SPTA1; Gene dist: 38025	SPTA1; TSS dist: 38025	0.007	0.0008	7.427e-19	0.0071	0.0009	3.73e-16	-0.0005	0.0018	0.7677	0.007089	0.0008515	3.806e-19	*Yes*		2.6196e-15
	1:158648690:A_T	EUR	AGES_hu370CNV;AGES_gsa;ARIC;BHS;UKBB;EPIC-Norfolk;Fenland;FHS;GAPP;LBC1936;LL-CS;LL-GSA;LL-Affy;LLFS;NEO;SHIP_START;SHIP_TREND_B1;SHIP_TREND_B2;YFS;FINNGEN	a	t	0.7341	MAF >=1%	433358	1	158648690	HbA1c	LTST	COMBINED	rs857725 [158138145 to 159138145]T2D Knowledge Portal - HbA1c Traits - HbA1c adj BMI (Ancestry: All); rs857721 [158142758 to 159142758]T2D Knowledge Portal - HbA1c Traits - HbA1c (Ancestry: All); rs147929171 [158277040 to 159277040]T2D Knowledge Portal - Insulin Traits - Fasting insulin adj BMI (Ancestry: All)	0.3107	SPTA1; Gene dist: 38025	SPTA1; TSS dist: 38025	0.007	0.0008	7.381e-19	0.0072	0.0009	1.719e-16	-0.0006	0.0018	0.7386	0.007155	0.00085	4.002e-19	*Yes*		2.39537e-15
	1:158648690:A_T	EUR	AGES_hu370CNV;AGES_gsa;ARIC;UKBB;EPIC-Norfolk;Fenland;FHS;GAPP;LBC1936;LL-GSA;LL-Affy;LL-CS;LLFS;NEO;SHIP_TREND_B2;SHIP_TREND_B1;SHIP_START;YFS;FINNGEN	a	t	0.7339	MAF >=1%	238068	1	158648690	HbA1c	STST	FEMALE	rs857725 [158138145 to 159138145]T2D Knowledge Portal - HbA1c Traits - HbA1c adj BMI (Ancestry: All); rs857721 [158142758 to 159142758]T2D Knowledge Portal - HbA1c Traits - HbA1c (Ancestry: All); rs147929171 [158277040 to 159277040]T2D Knowledge Portal - Insulin Traits - Fasting insulin adj BMI (Ancestry: All)	0.01085	SPTA1; Gene dist: 38025	SPTA1; TSS dist: 38025	0.0081	0.001	6.802e-16	0.0087	0.0011	6.004e-15	-0.0035	0.0023	0.1321	0.008711	0.001106	1.227e-15	*Yes*		5.20332e-12
	1:158648690:A_T	EUR	AGES_hu370CNV;AGES_gsa;ARIC;BHS;UKBB;EPIC-Norfolk;Fenland;FHS;GAPP;LBC1936;LL-Affy;LL-CS;LL-GSA;LLFS;NEO;SHIP_TREND_B1;SHIP_TREND_B2;SHIP_START;FINNGEN	a	t	0.7337	MAF >=1%	237392	1	158648690	HbA1c	LTST	FEMALE	rs857725 [158138145 to 159138145]T2D Knowledge Portal - HbA1c Traits - HbA1c adj BMI (Ancestry: All); rs857721 [158142758 to 159142758]T2D Knowledge Portal - HbA1c Traits - HbA1c (Ancestry: All); rs147929171 [158277040 to 159277040]T2D Knowledge Portal - Insulin Traits - Fasting insulin adj BMI (Ancestry: All)	0.3501	SPTA1; Gene dist: 38025	SPTA1; TSS dist: 38025	0.008	0.001	1.018e-15	0.008	0.0011	2.267e-13	0.0001	0.0025	0.9613	0.008003	0.001086	3.39e-15	*Yes*		1.09458e-11
	1:158649201:A_G	EUR	AGES_hu370CNV;AGES_gsa;ARIC;UKBB;EPIC-Norfolk;Fenland;FHS;GAPP;LBC1936;LL-GSA;LL-Affy;LL-CS;LLFS;NEO;SHIP_TREND_B1;SHIP_TREND_B2;SHIP_START;YFS;FINNGEN	a	g	0.1073	MAF >=1%	432992	1	158649201	HbA1c	STST	COMBINED	rs857725 [158138145 to 159138145]T2D Knowledge Portal - HbA1c Traits - HbA1c adj BMI (Ancestry: All); rs857721 [158142758 to 159142758]T2D Knowledge Portal - HbA1c Traits - HbA1c (Ancestry: All); rs147929171 [158277040 to 159277040]T2D Knowledge Portal - Insulin Traits - Fasting insulin adj BMI (Ancestry: All)	0.1925	SPTA1; Gene dist: 37514	SPTA1; TSS dist: 37514	-0.0091	0.0011	7.641e-16	-0.0092	0.0012	1.365e-13	0.0008	0.0026	0.7748	-0.009258	0.00122	4.524e-16	*Yes*		1.75641e-12
	1:158649201:A_G	EUR	AGES_hu370CNV;AGES_gsa;ARIC;UKBB;EPIC-Norfolk;Fenland;FHS;GAPP;LBC1936;LL-CS;LL-GSA;LL-Affy;LLFS;NEO;SHIP_START;SHIP_TREND_B1;SHIP_TREND_B2;YFS;FINNGEN	a	g	0.1073	MAF >=1%	432992	1	158649201	HbA1c	LTST	COMBINED	rs857725 [158138145 to 159138145]T2D Knowledge Portal - HbA1c Traits - HbA1c adj BMI (Ancestry: All); rs857721 [158142758 to 159142758]T2D Knowledge Portal - HbA1c Traits - HbA1c (Ancestry: All); rs147929171 [158277040 to 159277040]T2D Knowledge Portal - Insulin Traits - Fasting insulin adj BMI (Ancestry: All)	0.5022	SPTA1; Gene dist: 37514	SPTA1; TSS dist: 37514	-0.0091	0.0011	7.754e-16	-0.0089	0.0012	8.886e-13	-0.0011	0.0026	0.6782	-0.008935	0.001217	4.69e-16	*Yes*		1.6231e-12
	1:158649201:A_G	EUR	AGES_hu370CNV;AGES_gsa;ARIC;UKBB;EPIC-Norfolk;Fenland;FHS;LL-GSA;LL-CS;LL-Affy;LLFS;NEO;SHIP_TREND_B2;SHIP_START;YFS;FINNGEN	a	g	0.1069	MAF >=1%	193745	1	158649201	HbA1c	LTST	MALE	rs857725 [158138145 to 159138145]T2D Knowledge Portal - HbA1c Traits - HbA1c adj BMI (Ancestry: All); rs857721 [158142758 to 159142758]T2D Knowledge Portal - HbA1c Traits - HbA1c (Ancestry: All); rs147929171 [158277040 to 159277040]T2D Knowledge Portal - Insulin Traits - Fasting insulin adj BMI (Ancestry: All)	0.1517	SPTA1; Gene dist: 37514	SPTA1; TSS dist: 37514	-0.0108	0.0017	2.003e-10	-0.0123	0.0019	1.734e-10	0.0056	0.0039	0.1514	-0.01233	0.001894	1.459e-10	*Yes*		2.98738e-07
	1:158649201:A_G	EUR	AGES_hu370CNV;AGES_gsa;ARIC;UKBB;EPIC-Norfolk;Fenland;FHS;GAPP;LL-Affy;LL-CS;LL-GSA;LLFS;NEO;SHIP_TREND_B1;SHIP_TREND_B2;SHIP_START;FINNGEN	a	g	0.1077	MAF >=1%	236932	1	158649201	HbA1c	LTST	FEMALE	rs857725 [158138145 to 159138145]T2D Knowledge Portal - HbA1c Traits - HbA1c adj BMI (Ancestry: All); rs857721 [158142758 to 159142758]T2D Knowledge Portal - HbA1c Traits - HbA1c (Ancestry: All); rs147929171 [158277040 to 159277040]T2D Knowledge Portal - Insulin Traits - Fasting insulin adj BMI (Ancestry: All)	0.3244	SPTA1; Gene dist: 37514	SPTA1; TSS dist: 37514	-0.0078	0.0014	5.889e-08	-0.0065	0.0016	3.141e-05	-0.0071	0.0036	0.04616	-0.006517	0.001554	3.014e-08	No		2.7152e-05
	1:158649201:A_G	CPMA	MID;SAS;EUR;HIS;AMR;EAS	a	g	0.0647	MAF >=1%	479713	1	158649201	HbA1c	STST	COMBINED	rs857725 [158138145 to 159138145]T2D Knowledge Portal - HbA1c Traits - HbA1c adj BMI (Ancestry: All); rs857721 [158142758 to 159142758]T2D Knowledge Portal - HbA1c Traits - HbA1c (Ancestry: All); rs147929171 [158277040 to 159277040]T2D Knowledge Portal - Insulin Traits - Fasting insulin adj BMI (Ancestry: All)	0.07478	SPTA1; Gene dist: 37514	SPTA1; TSS dist: 37514	-0.0092	0.0011	1.729e-16	-0.0091	0.0012	4.842e-14	-0.0003	0.0025	0.9144	-0.009104	0.001212	1.271e-16	*Yes*		1.82554e-13
	1:158649201:A_G	CPMA	HIS;EUR;AMR;EAS;MID;SAS	a	g	0.0647	MAF >=1%	479713	1	158649201	HbA1c	LTST	COMBINED	rs857725 [158138145 to 159138145]T2D Knowledge Portal - HbA1c Traits - HbA1c adj BMI (Ancestry: All); rs857721 [158142758 to 159142758]T2D Knowledge Portal - HbA1c Traits - HbA1c (Ancestry: All); rs147929171 [158277040 to 159277040]T2D Knowledge Portal - Insulin Traits - Fasting insulin adj BMI (Ancestry: All)	0.843	SPTA1; Gene dist: 37514	SPTA1; TSS dist: 37514	-0.0092	0.0011	1.736e-16	-0.0091	0.0012	4.912e-14	-0.0007	0.0026	0.7756	-0.009114	0.001207	1.466e-16	*Yes*		2.0706e-13
	1:158649201:A_G	CPMA	HIS;SAS;EUR;AMR;EAS	a	g	0.0647	MAF >=1%	265556	1	158649201	HbA1c	STST	FEMALE	rs857725 [158138145 to 159138145]T2D Knowledge Portal - HbA1c Traits - HbA1c adj BMI (Ancestry: All); rs857721 [158142758 to 159142758]T2D Knowledge Portal - HbA1c Traits - HbA1c (Ancestry: All); rs147929171 [158277040 to 159277040]T2D Knowledge Portal - Insulin Traits - Fasting insulin adj BMI (Ancestry: All)	0.0001021	SPTA1; Gene dist: 37514	SPTA1; TSS dist: 37514	-0.0082	0.0014	4.046e-09	-0.0086	0.0016	7.361e-08	0.0022	0.0032	0.5032	-0.008563	0.001565	2.104e-08	No		1.9337e-05
	1:158649201:A_G	CPMA	EUR;SAS;EAS;HIS	a	g	0.0605	MAF >=1%	263714	1	158649201	HbA1c	LTST	FEMALE	rs857725 [158138145 to 159138145]T2D Knowledge Portal - HbA1c Traits - HbA1c adj BMI (Ancestry: All); rs857721 [158142758 to 159142758]T2D Knowledge Portal - HbA1c Traits - HbA1c (Ancestry: All); rs147929171 [158277040 to 159277040]T2D Knowledge Portal - Insulin Traits - Fasting insulin adj BMI (Ancestry: All)	0.4262	SPTA1; Gene dist: 37514	SPTA1; TSS dist: 37514	-0.0081	0.0014	5.357e-09	-0.0069	0.0016	1.323e-05	-0.0066	0.0035	0.05988	-0.006938	0.001531	5.811e-09	No		6.01367e-06
	1:158649201:A_G	CPMA	EAS;SAS;EUR;HIS	a	g	0.0604	MAF >=1%	210218	1	158649201	HbA1c	STST	MALE	rs857725 [158138145 to 159138145]T2D Knowledge Portal - HbA1c Traits - HbA1c adj BMI (Ancestry: All); rs857721 [158142758 to 159142758]T2D Knowledge Portal - HbA1c Traits - HbA1c (Ancestry: All); rs147929171 [158277040 to 159277040]T2D Knowledge Portal - Insulin Traits - Fasting insulin adj BMI (Ancestry: All)	0.6726	SPTA1; Gene dist: 37514	SPTA1; TSS dist: 37514	-0.0106	0.0017	5.367e-10	-0.0096	0.0019	3.303e-07	-0.0058	0.0042	0.1677	-0.009704	0.001834	5.117e-10	*Yes*		7.30096e-07
	1:158649201:A_G	CPMA	EAS;HIS;EUR;SAS	a	g	0.0604	MAF >=1%	210060	1	158649201	HbA1c	LTST	MALE	rs857725 [158138145 to 159138145]T2D Knowledge Portal - HbA1c Traits - HbA1c adj BMI (Ancestry: All); rs857721 [158142758 to 159142758]T2D Knowledge Portal - HbA1c Traits - HbA1c (Ancestry: All); rs147929171 [158277040 to 159277040]T2D Knowledge Portal - Insulin Traits - Fasting insulin adj BMI (Ancestry: All)	0.7387	SPTA1; Gene dist: 37514	SPTA1; TSS dist: 37514	-0.0106	0.0017	4.206e-10	-0.0121	0.0019	1.705e-10	0.0053	0.0038	0.1691	-0.01209	0.001878	2.164e-10	*Yes*		3.18787e-07
	1:158654989:C_T	CPMA	MID;SAS;EUR;HIS;AMR;EAS	t	c	0.8477	MAF >=1%	480079	1	158654989	HbA1c	STST	COMBINED	rs857725 [158138145 to 159138145]T2D Knowledge Portal - HbA1c Traits - HbA1c adj BMI (Ancestry: All); rs857721 [158142758 to 159142758]T2D Knowledge Portal - HbA1c Traits - HbA1c (Ancestry: All); rs147929171 [158277040 to 159277040]T2D Knowledge Portal - Insulin Traits - Fasting insulin adj BMI (Ancestry: All)	0.5583	SPTA1; Gene dist: 31726	SPTA1; TSS dist: 31726	0.006	0.001	9.994e-10	0.0061	0.0011	1.082e-08	-0.0004	0.0022	0.8483	0.006112	0.001038	1.122e-09	*Yes*		7.11548e-07
	1:158654989:C_T	CPMA	HIS;EUR;AMR;AFR;EAS;MID;SAS	t	c	0.8677	MAF >=1%	483813	1	158654989	HbA1c	LTST	COMBINED	rs857725 [158138145 to 159138145]T2D Knowledge Portal - HbA1c Traits - HbA1c adj BMI (Ancestry: All); rs857721 [158142758 to 159142758]T2D Knowledge Portal - HbA1c Traits - HbA1c (Ancestry: All); rs147929171 [158277040 to 159277040]T2D Knowledge Portal - Insulin Traits - Fasting insulin adj BMI (Ancestry: All)	0.5273	SPTA1; Gene dist: 31726	SPTA1; TSS dist: 31726	0.0059	0.001	2.011e-09	0.0055	0.0011	2.581e-07	0.0021	0.0022	0.343	0.005495	0.001035	7.713e-10	*Yes*		4.93345e-07
	1:158664631:C_G	CPMA	MID;EAS;AFR;AMR;SAS;EUR;HIS	c	g	0.6056	MAF >=1%	214747	1	158664631	HbA1c	STST	MALE	rs857725 [158138145 to 159138145]T2D Knowledge Portal - HbA1c Traits - HbA1c adj BMI (Ancestry: All); rs857721 [158142758 to 159142758]T2D Knowledge Portal - HbA1c Traits - HbA1c (Ancestry: All); rs147929171 [158277040 to 159277040]T2D Knowledge Portal - Insulin Traits - Fasting insulin adj BMI (Ancestry: All)	0.3589	SPTA1; Gene dist: 22084	SPTA1; TSS dist: 22084	0.0145	0.0011	8.04e-42	0.0149	0.0011	1.024e-43	-0.0007	0.0026	0.8013	0.01484	0.001109	7.212e-47	*Yes*		1.21206e-42
	1:158664631:C_G	CPMA	AFR;AMR;EAS;HIS;EUR;MID;SAS	c	g	0.6054	MAF >=1%	214864	1	158664631	HbA1c	LTST	MALE	rs857725 [158138145 to 159138145]T2D Knowledge Portal - HbA1c Traits - HbA1c adj BMI (Ancestry: All); rs857721 [158142758 to 159142758]T2D Knowledge Portal - HbA1c Traits - HbA1c (Ancestry: All); rs147929171 [158277040 to 159277040]T2D Knowledge Portal - Insulin Traits - Fasting insulin adj BMI (Ancestry: All)	0.213	SPTA1; Gene dist: 22084	SPTA1; TSS dist: 22084	0.0145	0.0011	9.567e-42	0.0147	0.0012	1.205e-36	-0.0003	0.0023	0.8848	0.0148	0.001135	2.115e-47	*Yes*		3.38774e-43
	1:158669952:C_T	EUR	ARIC;UKBB;EPIC-Norfolk;Fenland;FHS;LL-GSA;LL-Affy;LL-CS;LLFS;NEO;SHIP_TREND_B2;YFS;FINNGEN	t	c	0.0221	MAF >=1%	422580	1	158669952	HbA1c	STST	COMBINED	rs857725 [158138145 to 159138145]T2D Knowledge Portal - HbA1c Traits - HbA1c adj BMI (Ancestry: All); rs857721 [158142758 to 159142758]T2D Knowledge Portal - HbA1c Traits - HbA1c (Ancestry: All); rs147929171 [158277040 to 159277040]T2D Knowledge Portal - Insulin Traits - Fasting insulin adj BMI (Ancestry: All)	0.3401	SPTA1; Gene dist: 16763	SPTA1; TSS dist: 16763	0.0168	0.0024	1.67e-12	0.018	0.0026	7.335e-12	-0.0068	0.0056	0.2234	0.018	0.002583	2.126e-12	*Yes*		3.92012e-09
	1:158669952:C_T	EUR	ARIC;UKBB;EPIC-Norfolk;Fenland;FHS;LL-CS;LL-GSA;LL-Affy;NEO;SHIP_START;YFS;FINNGEN	t	c	0.0221	MAF >=1%	421550	1	158669952	HbA1c	LTST	COMBINED	rs857725 [158138145 to 159138145]T2D Knowledge Portal - HbA1c Traits - HbA1c adj BMI (Ancestry: All); rs857721 [158142758 to 159142758]T2D Knowledge Portal - HbA1c Traits - HbA1c (Ancestry: All); rs147929171 [158277040 to 159277040]T2D Knowledge Portal - Insulin Traits - Fasting insulin adj BMI (Ancestry: All)	0.6195	SPTA1; Gene dist: 16763	SPTA1; TSS dist: 16763	0.0169	0.0024	1.533e-12	0.0152	0.0027	1.081e-08	0.0083	0.0055	0.1322	0.01517	0.002608	1.202e-12	*Yes*		2.1304e-09
	1:158677043:C_T	CPMA	MID;SAS;EUR;HIS	t	c	0.0998	MAF >=1%	201963	1	158677043	HbA1c	STST	MALE	rs857725 [158138145 to 159138145]T2D Knowledge Portal - HbA1c Traits - HbA1c adj BMI (Ancestry: All); rs857721 [158142758 to 159142758]T2D Knowledge Portal - HbA1c Traits - HbA1c (Ancestry: All); rs147929171 [158277040 to 159277040]T2D Knowledge Portal - Insulin Traits - Fasting insulin adj BMI (Ancestry: All)	0.6439	SPTA1; Gene dist: 9672	SPTA1; TSS dist: 9672	-0.0089	0.0014	3.847e-10	-0.0086	0.0015	9.29e-09	-0.0015	0.0036	0.6725	-0.008634	0.00152	8.364e-10	*Yes*		1.15098e-06
	1:158677043:C_T	CPMA	HIS;EUR;MID;SAS	t	c	0.0998	MAF >=1%	201040	1	158677043	HbA1c	LTST	MALE	rs857725 [158138145 to 159138145]T2D Knowledge Portal - HbA1c Traits - HbA1c adj BMI (Ancestry: All); rs857721 [158142758 to 159142758]T2D Knowledge Portal - HbA1c Traits - HbA1c (Ancestry: All); rs147929171 [158277040 to 159277040]T2D Knowledge Portal - Insulin Traits - Fasting insulin adj BMI (Ancestry: All)	0.3035	SPTA1; Gene dist: 9672	SPTA1; TSS dist: 9672	-0.009	0.0014	2.459e-10	-0.0096	0.0016	2.105e-09	0.0029	0.0032	0.3632	-0.009652	0.00156	3.196e-10	*Yes*		4.61013e-07
	1:158692434:A_C	EUR	AGES_gsa;AGES_hu370CNV;ARIC;UKBB;EPIC-Norfolk;Fenland;FHS;GAPP;LL-GSA;LL-Affy;LL-CS;LLFS;NEO;SHIP_TREND_B2;SHIP_TREND_B1;SHIP_START;YFS;FINNGEN	a	c	0.853	MAF >=1%	194668	1	158692434	HbA1c	STST	MALE	rs857725 [158138145 to 159138145]T2D Knowledge Portal - HbA1c Traits - HbA1c adj BMI (Ancestry: All); rs857721 [158142758 to 159142758]T2D Knowledge Portal - HbA1c Traits - HbA1c (Ancestry: All); rs147929171 [158277040 to 159277040]T2D Knowledge Portal - Insulin Traits - Fasting insulin adj BMI (Ancestry: All)	0.9406	SPTA1; Gene dist: 5719	SPTA1; TSS dist: 5719	0.0095	0.0015	2.04e-10	0.0086	0.0016	1.197e-07	0.0053	0.0038	0.1644	0.008672	0.001626	3.379e-10	*Yes*		5.72888e-07
	1:158694693:A_G	CPMA	SAS;EUR;HIS	a	g	0.9802	MAF >=1%	442920	1	158694693	HbA1c	STST	COMBINED	rs857725 [158138145 to 159138145]T2D Knowledge Portal - HbA1c Traits - HbA1c adj BMI (Ancestry: All); rs857721 [158142758 to 159142758]T2D Knowledge Portal - HbA1c Traits - HbA1c (Ancestry: All); rs147929171 [158277040 to 159277040]T2D Knowledge Portal - Insulin Traits - Fasting insulin adj BMI (Ancestry: All)	0.5993	OR6K2; Gene dist: 5959	OR6K2; TSS dist: 5959	-0.0184	0.002	6.967e-21	-0.0181	0.0021	1.844e-17	-0.0007	0.0044	0.8641	-0.01815	0.002046	1.194e-22	*Yes*		2.68811e-19
	1:158694693:A_G	CPMA	HIS;EUR;SAS	a	g	0.9801	MAF >=1%	441663	1	158694693	HbA1c	LTST	COMBINED	rs857725 [158138145 to 159138145]T2D Knowledge Portal - HbA1c Traits - HbA1c adj BMI (Ancestry: All); rs857721 [158142758 to 159142758]T2D Knowledge Portal - HbA1c Traits - HbA1c (Ancestry: All); rs147929171 [158277040 to 159277040]T2D Knowledge Portal - Insulin Traits - Fasting insulin adj BMI (Ancestry: All)	0.526	OR6K2; Gene dist: 5959	OR6K2; TSS dist: 5959	-0.0179	0.002	7.257e-20	-0.0167	0.0021	7.112e-15	-0.0062	0.0043	0.1478	-0.01668	0.002051	5.905e-22	*Yes*		1.284e-18
	1:158694693:A_G	CPMA	HIS;EUR	a	g	0.9753	MAF >=1%	236645	1	158694693	HbA1c	STST	FEMALE	rs857725 [158138145 to 159138145]T2D Knowledge Portal - HbA1c Traits - HbA1c adj BMI (Ancestry: All); rs857721 [158142758 to 159142758]T2D Knowledge Portal - HbA1c Traits - HbA1c (Ancestry: All); rs147929171 [158277040 to 159277040]T2D Knowledge Portal - Insulin Traits - Fasting insulin adj BMI (Ancestry: All)	0.848	OR6K2; Gene dist: 5959	OR6K2; TSS dist: 5959	-0.0175	0.0024	5.12e-13	-0.0164	0.0027	1.921e-09	-0.0045	0.0056	0.4224	-0.01641	0.002677	1.309e-12	*Yes*		2.3504e-09
	1:158731630:A_G	EUR	AGES_hu370CNV;AGES_gsa;ARIC;BHS;UKBB;EPIC-Norfolk;Fenland;FHS;GAPP;LBC1936;LL-GSA;LL-Affy;LL-CS;LLFS;NEO;SHIP_TREND_B1;SHIP_TREND_B2;SHIP_START;YFS;FINNGEN	a	g	0.2249	MAF >=1%	433358	1	158731630	HbA1c	STST	COMBINED	rs857725 [158138145 to 159138145]T2D Knowledge Portal - HbA1c Traits - HbA1c adj BMI (Ancestry: All); rs857721 [158142758 to 159142758]T2D Knowledge Portal - HbA1c Traits - HbA1c (Ancestry: All); rs147929171 [158277040 to 159277040]T2D Knowledge Portal - Insulin Traits - Fasting insulin adj BMI (Ancestry: All)	0.726	OR6K3; Gene dist: 10910	OR6K3; TSS dist: 10910	0.0075	0.0008	1.151e-19	0.0074	0.0009	5.093e-16	0.0006	0.0019	0.7391	0.007447	0.0008966	4.82e-20	*Yes*		3.88845e-16
	1:158731630:A_G	EUR	AGES_hu370CNV;AGES_gsa;ARIC;BHS;UKBB;EPIC-Norfolk;Fenland;FHS;GAPP;LBC1936;LL-CS;LL-GSA;LL-Affy;LLFS;NEO;SHIP_START;SHIP_TREND_B1;SHIP_TREND_B2;YFS;FINNGEN	a	g	0.2249	MAF >=1%	433358	1	158731630	HbA1c	LTST	COMBINED	rs857725 [158138145 to 159138145]T2D Knowledge Portal - HbA1c Traits - HbA1c adj BMI (Ancestry: All); rs857721 [158142758 to 159142758]T2D Knowledge Portal - HbA1c Traits - HbA1c (Ancestry: All); rs147929171 [158277040 to 159277040]T2D Knowledge Portal - Insulin Traits - Fasting insulin adj BMI (Ancestry: All)	0.2119	OR6K3; Gene dist: 10910	OR6K3; TSS dist: 10910	0.0075	0.0008	1.151e-19	0.0078	0.0009	1.277e-17	-0.0016	0.0019	0.4085	0.007881	0.000896	3.384e-20	*Yes*		2.46625e-16
	1:158731630:A_G	EUR	AGES_gsa;AGES_hu370CNV;ARIC;UKBB;EPIC-Norfolk;Fenland;FHS;GAPP;LL-GSA;LL-Affy;LL-CS;LLFS;NEO;SHIP_TREND_B2;SHIP_TREND_B1;SHIP_START;YFS;FINNGEN	a	g	0.2264	MAF >=1%	194668	1	158731630	HbA1c	STST	MALE	rs857725 [158138145 to 159138145]T2D Knowledge Portal - HbA1c Traits - HbA1c adj BMI (Ancestry: All); rs857721 [158142758 to 159142758]T2D Knowledge Portal - HbA1c Traits - HbA1c (Ancestry: All); rs147929171 [158277040 to 159277040]T2D Knowledge Portal - Insulin Traits - Fasting insulin adj BMI (Ancestry: All)	0.8954	OR6K3; Gene dist: 10910	OR6K3; TSS dist: 10910	0.0095	0.0012	3.695e-14	0.0094	0.0014	7.354e-12	0.0009	0.0032	0.7754	0.009368	0.00136	1.373e-13	*Yes*		3.95373e-10
	1:158731630:A_G	EUR	AGES_hu370CNV;AGES_gsa;ARIC;UKBB;EPIC-Norfolk;Fenland;FHS;GAPP;LL-GSA;LL-CS;LL-Affy;LLFS;NEO;SHIP_TREND_B2;SHIP_START;YFS;FINNGEN	a	g	0.2263	MAF >=1%	194254	1	158731630	HbA1c	LTST	MALE	rs857725 [158138145 to 159138145]T2D Knowledge Portal - HbA1c Traits - HbA1c adj BMI (Ancestry: All); rs857721 [158142758 to 159142758]T2D Knowledge Portal - HbA1c Traits - HbA1c (Ancestry: All); rs147929171 [158277040 to 159277040]T2D Knowledge Portal - Insulin Traits - Fasting insulin adj BMI (Ancestry: All)	0.3494	OR6K3; Gene dist: 10910	OR6K3; TSS dist: 10910	0.0095	0.0013	4.011e-14	0.0108	0.0014	2.352e-14	-0.0058	0.0029	0.04268	0.01084	0.001395	1.099e-14	*Yes*		4.31225e-11
	1:158731630:A_G	EUR	AGES_hu370CNV;AGES_gsa;ARIC;UKBB;EPIC-Norfolk;Fenland;FHS;GAPP;LBC1936;LL-GSA;LL-Affy;LL-CS;LLFS;NEO;SHIP_TREND_B2;SHIP_TREND_B1;SHIP_START;YFS;FINNGEN	a	g	0.2238	MAF >=1%	238068	1	158731630	HbA1c	STST	FEMALE	rs857725 [158138145 to 159138145]T2D Knowledge Portal - HbA1c Traits - HbA1c adj BMI (Ancestry: All); rs857721 [158142758 to 159142758]T2D Knowledge Portal - HbA1c Traits - HbA1c (Ancestry: All); rs147929171 [158277040 to 159277040]T2D Knowledge Portal - Insulin Traits - Fasting insulin adj BMI (Ancestry: All)	0.4451	OR6K3; Gene dist: 10910	OR6K3; TSS dist: 10910	0.0061	0.0011	8.722e-09	0.0058	0.0012	7.563e-07	0.0009	0.0025	0.7246	0.005872	0.001166	2.278e-08	No		2.39295e-05
	1:158731630:A_G	EUR	AGES_hu370CNV;AGES_gsa;ARIC;BHS;UKBB;EPIC-Norfolk;Fenland;FHS;GAPP;LL-Affy;LL-CS;LL-GSA;LLFS;NEO;SHIP_TREND_B1;SHIP_TREND_B2;SHIP_START;FINNGEN	a	g	0.2234	MAF >=1%	237143	1	158731630	HbA1c	LTST	FEMALE	rs857725 [158138145 to 159138145]T2D Knowledge Portal - HbA1c Traits - HbA1c adj BMI (Ancestry: All); rs857721 [158142758 to 159142758]T2D Knowledge Portal - HbA1c Traits - HbA1c (Ancestry: All); rs147929171 [158277040 to 159277040]T2D Knowledge Portal - Insulin Traits - Fasting insulin adj BMI (Ancestry: All)	0.1968	OR6K3; Gene dist: 10910	OR6K3; TSS dist: 10910	0.006	0.0011	1.267e-08	0.0056	0.0012	1.045e-06	0.002	0.0026	0.4568	0.005693	0.001145	2.679e-08	No		2.4471e-05
	1:158735872:C_T	CPMA	MID;SAS;AFR;EUR;HIS;AMR;EAS	t	c	0.1549	MAF >=1%	486913	1	158735872	HbA1c	STST	COMBINED	rs857725 [158138145 to 159138145]T2D Knowledge Portal - HbA1c Traits - HbA1c adj BMI (Ancestry: All); rs857721 [158142758 to 159142758]T2D Knowledge Portal - HbA1c Traits - HbA1c (Ancestry: All); rs147929171 [158277040 to 159277040]T2D Knowledge Portal - Insulin Traits - Fasting insulin adj BMI (Ancestry: All)	0.1606	OR6K3; Gene dist: 15152	OR6K3; TSS dist: 15152	0.0141	0.001	9.783e-48	0.0137	0.0011	2.577e-38	0.0026	0.0022	0.2329	0.0138	0.001036	7.789e-53	*Yes*		4.78721e-49
	1:158735872:C_T	CPMA	HIS;EUR;AMR;AFR;EAS;MID;SAS	t	c	0.1549	MAF >=1%	486913	1	158735872	HbA1c	LTST	COMBINED	rs857725 [158138145 to 159138145]T2D Knowledge Portal - HbA1c Traits - HbA1c adj BMI (Ancestry: All); rs857721 [158142758 to 159142758]T2D Knowledge Portal - HbA1c Traits - HbA1c (Ancestry: All); rs147929171 [158277040 to 159277040]T2D Knowledge Portal - Insulin Traits - Fasting insulin adj BMI (Ancestry: All)	0.1989	OR6K3; Gene dist: 15152	OR6K3; TSS dist: 15152	0.0141	0.001	9.921e-48	0.0148	0.0011	3.058e-44	-0.0034	0.0022	0.1218	0.01495	0.001032	4.395e-53	*Yes*		2.70455e-49
	1:158735872:C_T	CPMA	HIS;SAS;EUR;MID;AMR;EAS;AFR	t	c	0.1554	MAF >=1%	271172	1	158735872	HbA1c	STST	FEMALE	rs857725 [158138145 to 159138145]T2D Knowledge Portal - HbA1c Traits - HbA1c adj BMI (Ancestry: All); rs857721 [158142758 to 159142758]T2D Knowledge Portal - HbA1c Traits - HbA1c (Ancestry: All); rs147929171 [158277040 to 159277040]T2D Knowledge Portal - Insulin Traits - Fasting insulin adj BMI (Ancestry: All)	0.3937	OR6K3; Gene dist: 15152	OR6K3; TSS dist: 15152	0.0135	0.0012	5.014e-28	0.0131	0.0013	1.139e-22	0.0018	0.0028	0.5353	0.01314	0.001335	1.007e-29	*Yes*		5.35566e-26
	1:158735872:C_T	CPMA	EUR;SAS;AMR;AFR;EAS;MID;HIS	t	c	0.1553	MAF >=1%	270285	1	158735872	HbA1c	LTST	FEMALE	rs857725 [158138145 to 159138145]T2D Knowledge Portal - HbA1c Traits - HbA1c adj BMI (Ancestry: All); rs857721 [158142758 to 159142758]T2D Knowledge Portal - HbA1c Traits - HbA1c (Ancestry: All); rs147929171 [158277040 to 159277040]T2D Knowledge Portal - Insulin Traits - Fasting insulin adj BMI (Ancestry: All)	0.353	OR6K3; Gene dist: 15152	OR6K3; TSS dist: 15152	0.0135	0.0012	4.39e-28	0.0136	0.0013	2.162e-24	-0.001	0.003	0.7384	0.01372	0.001309	2.245e-29	*Yes*		1.18899e-25
	1:158735872:C_T	CPMA	MID;EAS;AFR;SAS;EUR;HIS	t	c	0.1522	MAF >=1%	214046	1	158735872	HbA1c	STST	MALE	rs857725 [158138145 to 159138145]T2D Knowledge Portal - HbA1c Traits - HbA1c adj BMI (Ancestry: All); rs857721 [158142758 to 159142758]T2D Knowledge Portal - HbA1c Traits - HbA1c (Ancestry: All); rs147929171 [158277040 to 159277040]T2D Knowledge Portal - Insulin Traits - Fasting insulin adj BMI (Ancestry: All)	0.3942	OR6K3; Gene dist: 15152	OR6K3; TSS dist: 15152	0.0151	0.0015	2.844e-25	0.0147	0.0015	2.01e-21	0.004	0.0036	0.264	0.01471	0.001572	6.309e-26	*Yes*		3.2956e-22
	1:158735872:C_T	CPMA	AFR;AMR;EAS;HIS;EUR;MID;SAS	t	c	0.1535	MAF >=1%	213922	1	158735872	HbA1c	LTST	MALE	rs857725 [158138145 to 159138145]T2D Knowledge Portal - HbA1c Traits - HbA1c adj BMI (Ancestry: All); rs857721 [158142758 to 159142758]T2D Knowledge Portal - HbA1c Traits - HbA1c (Ancestry: All); rs147929171 [158277040 to 159277040]T2D Knowledge Portal - Insulin Traits - Fasting insulin adj BMI (Ancestry: All)	0.4058	OR6K3; Gene dist: 15152	OR6K3; TSS dist: 15152	0.0149	0.0015	1.071e-24	0.0165	0.0016	7.309e-24	-0.0061	0.0034	0.07029	0.01657	0.001611	4.009e-26	*Yes*		2.03576e-22
	1:158736639:C_T	EUR	AGES_gsa;AGES_hu370CNV;ARIC;BHS;UKBB;EPIC-Norfolk;Fenland;FHS;GAPP;LBC1936;LL-GSA;LL-Affy;LL-CS;LLFS;NEO;SHIP_TREND_B2;SHIP_TREND_B1;SHIP_START;YFS;FINNGEN	t	c	0.693	MAF >=1%	195079	1	158736639	HbA1c	STST	MALE	rs857725 [158138145 to 159138145]T2D Knowledge Portal - HbA1c Traits - HbA1c adj BMI (Ancestry: All); rs857721 [158142758 to 159142758]T2D Knowledge Portal - HbA1c Traits - HbA1c (Ancestry: All); rs147929171 [158277040 to 159277040]T2D Knowledge Portal - Insulin Traits - Fasting insulin adj BMI (Ancestry: All)	0.2024	OR6K3; Gene dist: 15919	OR6K3; TSS dist: 15919	-0.008	0.0011	1.908e-12	-0.008	0.0012	9.444e-11	-0.0001	0.0029	0.9704	-0.008059	0.001235	7.577e-12	*Yes*		1.71934e-08
	1:158736639:C_T	EUR	AGES_hu370CNV;AGES_gsa;ARIC;UKBB;EPIC-Norfolk;Fenland;FHS;GAPP;LBC1936;LL-GSA;LL-CS;LL-Affy;LLFS;NEO;SHIP_TREND_B2;SHIP_TREND_B1;SHIP_START;YFS;FINNGEN	t	c	0.693	MAF >=1%	194924	1	158736639	HbA1c	LTST	MALE	rs857725 [158138145 to 159138145]T2D Knowledge Portal - HbA1c Traits - HbA1c adj BMI (Ancestry: All); rs857721 [158142758 to 159142758]T2D Knowledge Portal - HbA1c Traits - HbA1c (Ancestry: All); rs147929171 [158277040 to 159277040]T2D Knowledge Portal - Insulin Traits - Fasting insulin adj BMI (Ancestry: All)	0.07441	OR6K3; Gene dist: 15919	OR6K3; TSS dist: 15919	-0.008	0.0011	2.076e-12	-0.0093	0.0013	3.996e-13	0.0054	0.0026	0.03822	-0.009376	0.001264	3.532e-13	*Yes*		1.11933e-09
	1:158740224:C_G	EUR	AGES_hu370CNV;AGES_gsa;ARIC;BHS;UKBB;EPIC-Norfolk;Fenland;FHS;GAPP;LBC1936;LL-GSA;LL-Affy;LL-CS;LLFS;NEO;SHIP_TREND_B1;SHIP_TREND_B2;SHIP_START;YFS;FINNGEN	c	g	0.6949	MAF >=1%	433358	1	158740224	HbA1c	STST	COMBINED	rs857725 [158138145 to 159138145]T2D Knowledge Portal - HbA1c Traits - HbA1c adj BMI (Ancestry: All); rs857721 [158142758 to 159142758]T2D Knowledge Portal - HbA1c Traits - HbA1c (Ancestry: All); rs147929171 [158277040 to 159277040]T2D Knowledge Portal - Insulin Traits - Fasting insulin adj BMI (Ancestry: All)	0.07473	OR6K6; Gene dist: 14496	OR6K6; TSS dist: 14496	-0.0072	0.0008	1.831e-21	-0.0067	0.0008	4.933e-16	-0.0022	0.0018	0.2199	-0.006775	0.0008152	3.262e-22	*Yes*		3.70357e-18
	1:158740224:C_G	EUR	AGES_hu370CNV;AGES_gsa;ARIC;BHS;UKBB;EPIC-Norfolk;Fenland;FHS;GAPP;LBC1936;LL-CS;LL-GSA;LL-Affy;LLFS;NEO;SHIP_START;SHIP_TREND_B1;SHIP_TREND_B2;YFS;FINNGEN	c	g	0.6949	MAF >=1%	433358	1	158740224	HbA1c	LTST	COMBINED	rs857725 [158138145 to 159138145]T2D Knowledge Portal - HbA1c Traits - HbA1c adj BMI (Ancestry: All); rs857721 [158142758 to 159142758]T2D Knowledge Portal - HbA1c Traits - HbA1c (Ancestry: All); rs147929171 [158277040 to 159277040]T2D Knowledge Portal - Insulin Traits - Fasting insulin adj BMI (Ancestry: All)	0.03261	OR6K6; Gene dist: 14496	OR6K6; TSS dist: 14496	-0.0072	0.0008	1.792e-21	-0.0077	0.0008	2.072e-20	0.0027	0.0018	0.1266	-0.007737	0.0008125	1.356e-22	*Yes*		1.39619e-18
	1:158740224:C_G	EUR	AGES_hu370CNV;AGES_gsa;ARIC;BHS;UKBB;EPIC-Norfolk;Fenland;FHS;GAPP;LBC1936;LL-GSA;LL-Affy;LL-CS;LLFS;NEO;SHIP_TREND_B2;SHIP_TREND_B1;SHIP_START;YFS;FINNGEN	c	g	0.6958	MAF >=1%	238279	1	158740224	HbA1c	STST	FEMALE	rs857725 [158138145 to 159138145]T2D Knowledge Portal - HbA1c Traits - HbA1c adj BMI (Ancestry: All); rs857721 [158142758 to 159142758]T2D Knowledge Portal - HbA1c Traits - HbA1c (Ancestry: All); rs147929171 [158277040 to 159277040]T2D Knowledge Portal - Insulin Traits - Fasting insulin adj BMI (Ancestry: All)	0.2833	OR6K6; Gene dist: 14496	OR6K6; TSS dist: 14496	-0.0066	0.001	3.684e-12	-0.0059	0.0011	4.115e-08	-0.0034	0.0022	0.1227	-0.005898	0.001059	2.457e-12	*Yes*		6.36986e-09
	1:158740224:C_G	EUR	AGES_hu370CNV;AGES_gsa;ARIC;BHS;UKBB;EPIC-Norfolk;Fenland;FHS;GAPP;LBC1936;LL-Affy;LL-CS;LL-GSA;LLFS;NEO;SHIP_TREND_B1;SHIP_TREND_B2;SHIP_START;FINNGEN	c	g	0.696	MAF >=1%	237392	1	158740224	HbA1c	LTST	FEMALE	rs857725 [158138145 to 159138145]T2D Knowledge Portal - HbA1c Traits - HbA1c adj BMI (Ancestry: All); rs857721 [158142758 to 159142758]T2D Knowledge Portal - HbA1c Traits - HbA1c (Ancestry: All); rs147929171 [158277040 to 159277040]T2D Knowledge Portal - Insulin Traits - Fasting insulin adj BMI (Ancestry: All)	0.09302	OR6K6; Gene dist: 14496	OR6K6; TSS dist: 14496	-0.0066	0.001	6.95e-12	-0.0066	0.001	3.679e-10	0.0004	0.0024	0.8761	-0.006612	0.001038	1.625e-11	*Yes*		3.07003e-08
	1:158747406:A_G	CPMA	AFR;EUR;HIS	a	g	0.9454	MAF >=1%	435567	1	158747406	HbA1c	STST	COMBINED	rs857725 [158138145 to 159138145]T2D Knowledge Portal - HbA1c Traits - HbA1c adj BMI (Ancestry: All); rs857721 [158142758 to 159142758]T2D Knowledge Portal - HbA1c Traits - HbA1c (Ancestry: All); rs147929171 [158277040 to 159277040]T2D Knowledge Portal - Insulin Traits - Fasting insulin adj BMI (Ancestry: All)	0.1118	OR6K6; Gene dist: 7314	OR6K6; TSS dist: 7314	-0.0187	0.0018	7.728e-25	-0.018	0.0019	2.063e-21	-0.0034	0.004	0.3929	-0.01823	0.001876	1.227e-28	*Yes*		3.58459e-25
	1:158747406:A_G	CPMA	HIS;EUR;AFR;SAS	a	g	0.9565	MAF >=1%	438916	1	158747406	HbA1c	LTST	COMBINED	rs857725 [158138145 to 159138145]T2D Knowledge Portal - HbA1c Traits - HbA1c adj BMI (Ancestry: All); rs857721 [158142758 to 159142758]T2D Knowledge Portal - HbA1c Traits - HbA1c (Ancestry: All); rs147929171 [158277040 to 159277040]T2D Knowledge Portal - Insulin Traits - Fasting insulin adj BMI (Ancestry: All)	0.09049	OR6K6; Gene dist: 7314	OR6K6; TSS dist: 7314	-0.0186	0.0018	1.342e-24	-0.0177	0.0019	1.34e-20	-0.0046	0.004	0.2517	-0.01782	0.001877	4.018e-28	*Yes*		1.14195e-24
	1:158747406:A_G	CPMA	HIS;EUR;AFR	a	g	0.9185	MAF >=1%	236253	1	158747406	HbA1c	STST	FEMALE	rs857725 [158138145 to 159138145]T2D Knowledge Portal - HbA1c Traits - HbA1c adj BMI (Ancestry: All); rs857721 [158142758 to 159142758]T2D Knowledge Portal - HbA1c Traits - HbA1c (Ancestry: All); rs147929171 [158277040 to 159277040]T2D Knowledge Portal - Insulin Traits - Fasting insulin adj BMI (Ancestry: All)	0.1206	OR6K6; Gene dist: 7314	OR6K6; TSS dist: 7314	-0.0173	0.0022	2.005e-15	-0.017	0.0025	8.064e-12	-0.0014	0.0051	0.7762	-0.0171	0.002448	5.385e-15	*Yes*		1.20356e-11
	1:158747406:A_G	CPMA	EUR;AFR;HIS	a	g	0.9452	MAF >=1%	236501	1	158747406	HbA1c	LTST	FEMALE	rs857725 [158138145 to 159138145]T2D Knowledge Portal - HbA1c Traits - HbA1c adj BMI (Ancestry: All); rs857721 [158142758 to 159142758]T2D Knowledge Portal - HbA1c Traits - HbA1c (Ancestry: All); rs147929171 [158277040 to 159277040]T2D Knowledge Portal - Insulin Traits - Fasting insulin adj BMI (Ancestry: All)	0.1184	OR6K6; Gene dist: 7314	OR6K6; TSS dist: 7314	-0.0173	0.0023	2.666e-14	-0.0164	0.0025	3.77e-11	-0.005	0.0054	0.3603	-0.01645	0.002396	5.406e-15	*Yes*		1.22113e-11
	1:158747406:A_G	CPMA	AFR;EUR;HIS	a	g	0.9151	MAF >=1%	186386	1	158747406	HbA1c	STST	MALE	rs857725 [158138145 to 159138145]T2D Knowledge Portal - HbA1c Traits - HbA1c adj BMI (Ancestry: All); rs857721 [158142758 to 159142758]T2D Knowledge Portal - HbA1c Traits - HbA1c (Ancestry: All); rs147929171 [158277040 to 159277040]T2D Knowledge Portal - Insulin Traits - Fasting insulin adj BMI (Ancestry: All)	0.6956	OR6K6; Gene dist: 7314	OR6K6; TSS dist: 7314	-0.0205	0.0027	3.175e-14	-0.0197	0.0029	7.009e-12	-0.0055	0.0068	0.4195	-0.01978	0.002863	1.739e-14	*Yes*		4.06697e-11
	1:158747406:A_G	CPMA	AFR;HIS;EUR	a	g	0.915	MAF >=1%	187668	1	158747406	HbA1c	LTST	MALE	rs857725 [158138145 to 159138145]T2D Knowledge Portal - HbA1c Traits - HbA1c adj BMI (Ancestry: All); rs857721 [158142758 to 159142758]T2D Knowledge Portal - HbA1c Traits - HbA1c (Ancestry: All); rs147929171 [158277040 to 159277040]T2D Knowledge Portal - Insulin Traits - Fasting insulin adj BMI (Ancestry: All)	0.1399	OR6K6; Gene dist: 7314	OR6K6; TSS dist: 7314	-0.0202	0.0027	7.191e-14	-0.0188	0.003	2.693e-10	-0.0071	0.006	0.2346	-0.01889	0.002931	2.114e-14	*Yes*		4.82735e-11
	1:158868222:C_T	CPMA	SAS;EUR;HIS	t	c	0.9738	MAF >=1%	444801	1	158868222	HbA1c	STST	COMBINED	rs857725 [158138145 to 159138145]T2D Knowledge Portal - HbA1c Traits - HbA1c adj BMI (Ancestry: All); rs857721 [158142758 to 159142758]T2D Knowledge Portal - HbA1c Traits - HbA1c (Ancestry: All); rs147929171 [158277040 to 159277040]T2D Knowledge Portal - Insulin Traits - Fasting insulin adj BMI (Ancestry: All)	0.5162	MNDA; Gene dist: 36871	MNDA; TSS dist: 36871	-0.0131	0.002	1.587e-10	-0.0122	0.0022	4.63e-08	-0.0046	0.0047	0.3267	-0.01235	0.002197	5.521e-11	*Yes*		4.22127e-08
	1:158868222:C_T	CPMA	HIS;EUR;SAS	t	c	0.9738	MAF >=1%	442818	1	158868222	HbA1c	LTST	COMBINED	rs857725 [158138145 to 159138145]T2D Knowledge Portal - HbA1c Traits - HbA1c adj BMI (Ancestry: All); rs857721 [158142758 to 159142758]T2D Knowledge Portal - HbA1c Traits - HbA1c (Ancestry: All); rs147929171 [158277040 to 159277040]T2D Knowledge Portal - Insulin Traits - Fasting insulin adj BMI (Ancestry: All)	0.9178	MNDA; Gene dist: 36871	MNDA; TSS dist: 36871	-0.0133	0.002	8.476e-11	-0.0146	0.0022	5.536e-11	0.0064	0.0047	0.1723	-0.01479	0.002191	2.148e-11	*Yes*		1.71662e-08
	1:168144472:C_T	EUR	ARIC;UKBB;EPIC-Norfolk;Fenland;FHS;LL-GSA;LL-Affy;LL-CS;LLFS;NEO;SHIP_TREND_B2;SHIP_START;FINNGEN	t	c	0.0432	MAF >=1%	424572	1	168144472	HbA1c	STST	COMBINED	*	0.4684	GPR161; Gene dist: 6805	GPR161; TSS dist: 6889	0.0108	0.0017	3.135e-10	0.0109	0.0019	8.301e-09	-0.0013	0.004	0.7441	0.01089	0.001856	8.898e-10	*Yes*		8.93897e-07
	1:168144472:C_T	EUR	ARIC;UKBB;EPIC-Norfolk;Fenland;FHS;GAPP;LL-CS;LL-GSA;LL-Affy;LLFS;NEO;SHIP_START;SHIP_TREND_B2;FINNGEN	t	c	0.0432	MAF >=1%	425688	1	168144472	HbA1c	LTST	COMBINED	*	0.8495	GPR161; Gene dist: 6805	GPR161; TSS dist: 6889	0.0108	0.0017	2.404e-10	0.0105	0.0019	2.71e-08	0.0018	0.004	0.65	0.01043	0.001843	5.589e-10	*Yes*		5.45046e-07
	1:168147042:A_G	CPMA	MID;SAS;EUR;HIS;EAS	a	g	0.0364	MAF >=1%	470435	1	168147042	HbA1c	STST	COMBINED	*	0.9235	GPR161; Gene dist: 9375	GPR161; TSS dist: 9459	0.0105	0.0017	3.737e-10	0.0105	0.0019	1.346e-08	-0.0004	0.0038	0.9234	0.0105	0.001798	5.121e-10	*Yes*		3.42416e-07
	1:168151040:C_T	CPMA	HIS;EUR;EAS;MID;SAS	t	c	0.0363	MAF >=1%	471551	1	168151040	HbA1c	LTST	COMBINED	*	0.5066	GPR161; Gene dist: 13373	GPR161; TSS dist: 13457	0.0106	0.0017	2.602e-10	0.0105	0.0019	1.694e-08	0.0011	0.0038	0.7729	0.01043	0.001789	3.056e-10	*Yes*		2.06989e-07
	1:168168487:G_T	CPMA	HIS;EUR;EAS;AFR	t	g	0.9073	MAF >=1%	256026	1	168168487	HbA1c	STST	FEMALE	*	0.159	TIPRL; Gene dist: 10475	TIPRL; TSS dist: 10475	-0.0121	0.0021	6.914e-09	-0.0125	0.0023	4.963e-08	0.0017	0.0047	0.7149	-0.01256	0.002286	1.255e-08	No		1.21055e-05
	1:168168487:G_T	CPMA	EUR;AFR;EAS;HIS	t	g	0.9073	MAF >=1%	254168	1	168168487	HbA1c	LTST	FEMALE	*	0.5966	TIPRL; Gene dist: 10475	TIPRL; TSS dist: 10475	-0.012	0.0021	8.76e-09	-0.0115	0.0023	5.297e-07	-0.0026	0.0051	0.6107	-0.01154	0.002234	1.836e-08	No		1.71291e-05
	1:168181281:C_T	CPMA	HIS;EUR;EAS;AFR	t	c	0.0414	MAF >=1%	255650	1	168181281	HbA1c	STST	FEMALE	*	0.6211	TIPRL; Gene dist: 2319	TIPRL; TSS dist: 2319	0.0125	0.0021	5.113e-09	0.0123	0.0023	1.582e-07	0.0006	0.0048	0.893	0.01227	0.002331	1.156e-08	No		1.12323e-05
	1:168181281:C_T	CPMA	EUR;AFR;EAS;HIS	t	c	0.0415	MAF >=1%	252693	1	168181281	HbA1c	LTST	FEMALE	*	0.6622	TIPRL; Gene dist: 2319	TIPRL; TSS dist: 2319	0.0122	0.0021	1.054e-08	0.0119	0.0023	3.719e-07	0.0016	0.0052	0.755	0.01191	0.002286	2.512e-08	No		2.27641e-05
	1:171964131:A_G	EUR	AGES_hu370CNV;AGES_gsa;ARIC;BHS;UKBB;EPIC-Norfolk;Fenland;FHS;GAPP;LBC1936;LL-GSA;LL-Affy;LL-CS;LLFS;NEO;SHIP_TREND_B1;SHIP_TREND_B2;SHIP_START;YFS;FINNGEN	a	g	0.7803	MAF >=1%	433358	1	171964131	HbA1c	STST	COMBINED	rs1454022663 [171074992 to 172074992]T2D Knowledge Portal - Glucose Traits - Fasting glucose adj BMI (Ancestry: All)	0.5978	DNM3; Gene dist: 146244	DNM3; TSS dist: 122631	-0.0047	0.0008	1.978e-08	-0.0042	0.0009	4.64e-06	-0.0024	0.002	0.2192	-0.004225	0.0009058	2.258e-08	No		1.51585e-05
	1:171970812:A_T	CPMA	HIS;EUR;AMR;AFR;EAS;MID;SAS	a	t	0.8613	MAF >=1%	486003	1	171970812	HbA1c	LTST	COMBINED	rs1454022663 [171074992 to 172074992]T2D Knowledge Portal - Glucose Traits - Fasting glucose adj BMI (Ancestry: All)	0.8098	DNM3; Gene dist: 152925	DNM3; TSS dist: 129312	-0.0044	0.0008	6.131e-08	-0.0051	0.0009	2.011e-08	0.0035	0.002	0.07166	-0.005158	0.0008971	3.899e-08	No		1.84081e-05
	1:171982868:C_T	EUR	AGES_hu370CNV;AGES_gsa;ARIC;BHS;UKBB;EPIC-Norfolk;Fenland;FHS;GAPP;LBC1936;LL-CS;LL-GSA;LL-Affy;LLFS;NEO;SHIP_START;SHIP_TREND_B1;SHIP_TREND_B2;YFS;FINNGEN	t	c	0.778	MAF >=1%	433358	1	171982868	HbA1c	LTST	COMBINED	rs1454022663 [171074992 to 172074992]T2D Knowledge Portal - Glucose Traits - Fasting glucose adj BMI (Ancestry: All)	0.8261	DNM3; Gene dist: 164981	DNM3; TSS dist: 141368	-0.0046	0.0008	2.985e-08	-0.0053	0.0009	1.077e-08	0.0033	0.002	0.08663	-0.00531	0.0009017	1.444e-08	No		9.61876e-06
	1:172379683:C_T	CPMA	HIS;SAS;EUR;MID;AMR;AFR	t	c	0.2048	MAF >=1%	250880	1	172379683	HbA1c	STST	FEMALE	*	0.6454	C1orf105; Gene dist: 41002	C1orf105; TSS dist: 41002	0.0056	0.001	1.948e-08	0.0049	0.0011	8.322e-06	0.003	0.0023	0.1811	0.004948	0.001101	2.586e-08	No		2.33192e-05
	1:172387721:A_AT	EUR	ARIC;BHS;UKBB;EPIC-Norfolk;Fenland;FHS;GAPP;LBC1936;LLFS;NEO;SHIP_TREND_B1;SHIP_TREND_B2;SHIP_START;YFS;FINNGEN	a	at	0.5664	MAF >=1%	376414	1	172387721	HbA1c	STST	COMBINED	*	0.1391	C1orf105; Gene dist: 32964	C1orf105; TSS dist: 32964	-0.0049	0.0008	4.649e-09	-0.0048	0.0009	1.591e-07	-0.0007	0.0019	0.6991	-0.004807	0.0008988	6.679e-09	No		5.14206e-06
	1:172387721:A_AT	EUR	ARIC;BHS;UKBB;EPIC-Norfolk;Fenland;FHS;GAPP;LBC1936;LLFS;NEO;SHIP_START;SHIP_TREND_B1;SHIP_TREND_B2;YFS;FINNGEN	a	at	0.5664	MAF >=1%	376414	1	172387721	HbA1c	LTST	COMBINED	*	0.4257	C1orf105; Gene dist: 32964	C1orf105; TSS dist: 32964	-0.0049	0.0008	4.569e-09	-0.0048	0.0009	1.742e-07	-0.0004	0.0019	0.8337	-0.004832	0.000896	6.494e-09	No		4.70687e-06
	1:172387721:A_AT	CPMA	MID;SAS;AFR;EUR;HIS;AMR;EAS	a	at	0.5529	MAF >=1%	429969	1	172387721	HbA1c	STST	COMBINED	*	0.1357	C1orf105; Gene dist: 32964	C1orf105; TSS dist: 32964	-0.0052	0.0008	4.915e-11	-0.0049	0.0009	2.117e-08	-0.0015	0.0018	0.4211	-0.004937	0.0008736	1.381e-10	*Yes*		1.00137e-07
	1:172387721:A_AT	CPMA	HIS;EUR;AMR;AFR;EAS;MID;SAS	a	at	0.5529	MAF >=1%	429969	1	172387721	HbA1c	LTST	COMBINED	*	0.01627	C1orf105; Gene dist: 32964	C1orf105; TSS dist: 32964	-0.0052	0.0008	4.858e-11	-0.0054	0.0009	6.691e-10	0.001	0.0018	0.5771	-0.005458	0.0008696	1.358e-10	*Yes*		9.74629e-08
	1:184702964:A_G	EUR	ASPREE;UKBB-NF;UKBB-F;GS;LL-Affy;LL-GSA;LL-CS;NEO;WHI_whims;FINNGEN	a	g	0.0218	MAF >=1%	208040	1	184702964	GL	LTST	FEMALE	rs78444298 [184202964 to 185202964]T2D Knowledge Portal - Glucose Traits - Random glucose (Ancestry: All); rs115276619 [184395998 to 185395998]T2D Knowledge Portal - Glucose Traits - Random glucose adj fasting time (Ancestry: All)	0.8763	EDEM3; Gene dist: 51943	EDEM3; TSS dist: 51894	0.6608	0.0961	6.088e-12	0.6626	0.1052	2.987e-10	-0.0205	0.2557	0.9359	0.664	0.1074	1.034e-10	*Yes*		1.41529e-06
	1:184702964:A_G	EUR	ASPREE;UKBB-NF;UKBB-F;Fenland;FHS;GS;LL-GSA;LL-Affy;LL-CS;NEO;RS2;WHI_whims;FINNGEN	a	g	0.0212	MAF >=1%	386923	1	184702964	GL	LTST	COMBINED	rs78444298 [184202964 to 185202964]T2D Knowledge Portal - Glucose Traits - Random glucose (Ancestry: All); rs115276619 [184395998 to 185395998]T2D Knowledge Portal - Glucose Traits - Random glucose adj fasting time (Ancestry: All)	0.3784	EDEM3; Gene dist: 51943	EDEM3; TSS dist: 51894	0.6113	0.0739	1.27e-16	0.6226	0.0823	3.789e-14	-0.0605	0.1815	0.7389	0.6235	0.08287	1.329e-15	*Yes*		2.781e-11
	1:184702964:A_G	EUR	ASPREE;UKBB-F;UKBB-NF;Fenland;FHS;GS;LL-GSA;LL-Affy;LL-CS;NEO;WHI_whims;FINNGEN	a	g	0.0212	MAF >=1%	385250	1	184702964	GL	STST	COMBINED	rs78444298 [184202964 to 185202964]T2D Knowledge Portal - Glucose Traits - Random glucose (Ancestry: All); rs115276619 [184395998 to 185395998]T2D Knowledge Portal - Glucose Traits - Random glucose adj fasting time (Ancestry: All)	0.3724	EDEM3; Gene dist: 51943	EDEM3; TSS dist: 51894	0.6136	0.0739	1.013e-16	0.5691	0.0821	4.064e-12	0.2206	0.1841	0.2308	0.5703	0.08168	2.898e-16	*Yes*		6.87614e-12
	1:184702964:A_G	EUR	ASPREE;UKBB-F;UKBB-NF;Fenland;LL-CS;LL-GSA;LL-Affy;NEO;WHI_whims;FINNGEN	a	g	0.0218	MAF >=1%	207994	1	184702964	GL	STST	FEMALE	rs78444298 [184202964 to 185202964]T2D Knowledge Portal - Glucose Traits - Random glucose (Ancestry: All); rs115276619 [184395998 to 185395998]T2D Knowledge Portal - Glucose Traits - Random glucose adj fasting time (Ancestry: All)	0.5523	EDEM3; Gene dist: 51943	EDEM3; TSS dist: 51894	0.6854	0.0968	1.405e-12	0.6223	0.1085	9.633e-09	0.3005	0.239	0.2086	0.622	0.1086	4.578e-12	*Yes*		6.74439e-08
	1:184895998:A_T	EUR	ASPREE;UKBB-NF;UKBB-F;GS;LL-Affy;LL-GSA;LL-CS;NEO;WHI_whims;FINNGEN	a	t	0.0191	MAF >=1%	208040	1	184895998	GL	LTST	FEMALE	rs78444298 [184202964 to 185202964]T2D Knowledge Portal - Glucose Traits - Random glucose (Ancestry: All); rs115276619 [184395998 to 185395998]T2D Knowledge Portal - Glucose Traits - Random glucose adj fasting time (Ancestry: All)	0.8636	NIBAN1; Gene dist: 78510	NIBAN1; TSS dist: 78510	0.6127	0.1042	4.126e-09	0.5618	0.1137	7.713e-07	0.2764	0.2818	0.3266	0.5643	0.116	3.064e-08	No		0.000230969
	1:184895998:A_T	EUR	ASPREE;UKBB-NF;UKBB-F;Fenland;FHS;GS;LL-GSA;LL-Affy;LL-CS;NEO;RS2;WHI_whims;FINNGEN	a	t	0.0187	MAF >=1%	386923	1	184895998	GL	LTST	COMBINED	rs78444298 [184202964 to 185202964]T2D Knowledge Portal - Glucose Traits - Random glucose (Ancestry: All); rs115276619 [184395998 to 185395998]T2D Knowledge Portal - Glucose Traits - Random glucose adj fasting time (Ancestry: All)	0.8861	NIBAN1; Gene dist: 78510	NIBAN1; TSS dist: 78510	0.5897	0.0799	1.537e-13	0.5812	0.0888	6.071e-11	0.0322	0.1972	0.8702	0.5827	0.08948	1.484e-12	*Yes*		1.60762e-08
	1:184895998:A_T	EUR	ASPREE;UKBB-F;UKBB-NF;Fenland;FHS;GS;LL-GSA;LL-Affy;LL-CS;NEO;WHI_garnet;WHI_whims;FINNGEN	a	t	0.0186	MAF >=1%	388386	1	184895998	GL	STST	COMBINED	rs78444298 [184202964 to 185202964]T2D Knowledge Portal - Glucose Traits - Random glucose (Ancestry: All); rs115276619 [184395998 to 185395998]T2D Knowledge Portal - Glucose Traits - Random glucose adj fasting time (Ancestry: All)	0.4795	NIBAN1; Gene dist: 78510	NIBAN1; TSS dist: 78510	0.5938	0.0797	9.101e-14	0.5466	0.0886	6.836e-10	0.2247	0.1981	0.2567	0.5486	0.0882	3.01e-13	*Yes*		3.88835e-09
	1:184895998:A_T	EUR	ASPREE;UKBB-F;UKBB-NF;LL-CS;LL-GSA;LL-Affy;NEO;WHI_whims;WHI_garnet;FINNGEN	a	t	0.0191	MAF >=1%	208450	1	184895998	GL	STST	FEMALE	rs78444298 [184202964 to 185202964]T2D Knowledge Portal - Glucose Traits - Random glucose (Ancestry: All); rs115276619 [184395998 to 185395998]T2D Knowledge Portal - Glucose Traits - Random glucose adj fasting time (Ancestry: All)	0.8231	NIBAN1; Gene dist: 78510	NIBAN1; TSS dist: 78510	0.6223	0.1051	3.18e-09	0.5832	0.1179	7.581e-07	0.1824	0.2592	0.4816	0.5833	0.118	1.692e-08	No		0.000116983
	1:19422908:C_T	CPMA	HIS;EUR;AMR;AFR;EAS;MID;SAS	t	c	0.7738	MAF >=1%	486913	1	19422908	HbA1c	LTST	COMBINED	*	0.1133	CAPZB; Gene dist: 62631	CAPZB; TSS dist: 62629	-0.0044	0.0008	1.719e-08	-0.0044	0.0009	5.394e-07	-0.0003	0.0018	0.8611	-0.004411	0.0008572	3.761e-08	No		1.78028e-05
	1:198950525:A_G	CPMA	HIS;EUR;AMR;AFR;EAS;MID;SAS	a	g	0.215	MAF >=1%	486913	1	198950525	HbA1c	LTST	COMBINED	rs1186786838 [198252571 to 199252571]T2D Knowledge Portal - Insulin Traits - Fasting insulin adj BMI (Ancestry: All)	0.3897	PTPRC; Gene dist: 312068	PTPRC; TSS dist: 311430	-0.0045	0.0008	2.641e-08	-0.0045	0.0009	3.889e-07	0.0007	0.0018	0.6918	-0.004559	0.0008555	3.965e-08	No		1.86906e-05
	1:199021365:A_G	EUR	AGES_hu370CNV;AGES_gsa;ARIC;BHS;UKBB;EPIC-Norfolk;Fenland;FHS;GAPP;LBC1936;LL-GSA;LL-Affy;LL-CS;LLFS;NEO;SHIP_TREND_B1;SHIP_TREND_B2;SHIP_START;YFS;FINNGEN	a	g	0.2634	MAF >=1%	433358	1	199021365	HbA1c	STST	COMBINED	rs1186786838 [198252571 to 199252571]T2D Knowledge Portal - Insulin Traits - Fasting insulin adj BMI (Ancestry: All)	0.8679	PTPRC; Gene dist: 382908	PTPRC; TSS dist: 382270	-0.0063	0.0008	8.186e-16	-0.0059	0.0009	9.208e-12	-0.0022	0.0018	0.2313	-0.005896	0.0008534	8.96e-16	*Yes*		3.29407e-12
	1:199021365:A_G	EUR	AGES_hu370CNV;AGES_gsa;ARIC;BHS;UKBB;EPIC-Norfolk;Fenland;FHS;GAPP;LBC1936;LL-CS;LL-GSA;LL-Affy;LLFS;NEO;SHIP_START;SHIP_TREND_B1;SHIP_TREND_B2;YFS;FINNGEN	a	g	0.2634	MAF >=1%	433358	1	199021365	HbA1c	LTST	COMBINED	rs1186786838 [198252571 to 199252571]T2D Knowledge Portal - Insulin Traits - Fasting insulin adj BMI (Ancestry: All)	0.2556	PTPRC; Gene dist: 382908	PTPRC; TSS dist: 382270	-0.0064	0.0008	7.703e-16	-0.0066	0.0009	2.433e-14	0.0017	0.0018	0.3548	-0.006642	0.0008514	6.606e-16	*Yes*		2.22014e-12
	1:199021365:A_G	EUR	AGES_hu370CNV;AGES_gsa;ARIC;UKBB;EPIC-Norfolk;Fenland;FHS;GAPP;LL-GSA;LL-Affy;LL-CS;LLFS;NEO;SHIP_TREND_B2;SHIP_TREND_B1;SHIP_START;YFS;FINNGEN	a	g	0.263	MAF >=1%	237819	1	199021365	HbA1c	STST	FEMALE	rs1186786838 [198252571 to 199252571]T2D Knowledge Portal - Insulin Traits - Fasting insulin adj BMI (Ancestry: All)	0.8741	PTPRC; Gene dist: 382908	PTPRC; TSS dist: 382270	-0.0065	0.001	1.224e-10	-0.0062	0.0011	3.426e-08	-0.0013	0.0023	0.5698	-0.006135	0.001109	7.385e-10	*Yes*		1.13574e-06
	1:199021365:A_G	EUR	AGES_hu370CNV;AGES_gsa;ARIC;UKBB;EPIC-Norfolk;Fenland;FHS;GAPP;LBC1936;LL-Affy;LL-CS;LL-GSA;LLFS;NEO;SHIP_TREND_B1;SHIP_TREND_B2;SHIP_START;FINNGEN	a	g	0.2629	MAF >=1%	237181	1	199021365	HbA1c	LTST	FEMALE	rs1186786838 [198252571 to 199252571]T2D Knowledge Portal - Insulin Traits - Fasting insulin adj BMI (Ancestry: All)	0.8319	PTPRC; Gene dist: 382908	PTPRC; TSS dist: 382270	-0.0064	0.001	2.059e-10	-0.0067	0.0011	1.305e-09	0.002	0.0025	0.4191	-0.006656	0.001088	9.339e-10	*Yes*		1.2286e-06
	1:199021365:A_G	CPMA	MID;SAS;AFR;EUR;HIS;AMR;EAS	a	g	0.2154	MAF >=1%	486356	1	199021365	HbA1c	STST	COMBINED	rs1186786838 [198252571 to 199252571]T2D Knowledge Portal - Insulin Traits - Fasting insulin adj BMI (Ancestry: All)	0.9206	PTPRC; Gene dist: 382908	PTPRC; TSS dist: 382270	-0.0062	0.0008	4.419e-15	-0.0059	0.0009	2.35e-11	-0.002	0.0017	0.2547	-0.005874	0.0008305	3.431e-16	*Yes*		4.69868e-13
	1:199021365:A_G	CPMA	HIS;EUR;AMR;AFR;EAS;MID;SAS	a	g	0.2154	MAF >=1%	486356	1	199021365	HbA1c	LTST	COMBINED	rs1186786838 [198252571 to 199252571]T2D Knowledge Portal - Insulin Traits - Fasting insulin adj BMI (Ancestry: All)	0.3928	PTPRC; Gene dist: 382908	PTPRC; TSS dist: 382270	-0.0063	0.0008	1.802e-15	-0.0063	0.0009	8.086e-13	0.0008	0.0017	0.6479	-0.006367	0.0008277	2.888e-16	*Yes*		3.93523e-13
	1:199021365:A_G	CPMA	HIS;SAS;EUR;MID;AMR;EAS;AFR	a	g	0.2141	MAF >=1%	271032	1	199021365	HbA1c	STST	FEMALE	rs1186786838 [198252571 to 199252571]T2D Knowledge Portal - Insulin Traits - Fasting insulin adj BMI (Ancestry: All)	0.9487	PTPRC; Gene dist: 382908	PTPRC; TSS dist: 382270	-0.0064	0.001	3.631e-11	-0.0061	0.0011	1.264e-08	-0.0015	0.0022	0.4947	-0.006057	0.00107	1.731e-10	*Yes*		2.27935e-07
	1:199021365:A_G	CPMA	EUR;SAS;AMR;AFR;EAS;MID;HIS	a	g	0.2141	MAF >=1%	270394	1	199021365	HbA1c	LTST	FEMALE	rs1186786838 [198252571 to 199252571]T2D Knowledge Portal - Insulin Traits - Fasting insulin adj BMI (Ancestry: All)	0.4302	PTPRC; Gene dist: 382908	PTPRC; TSS dist: 382270	-0.0063	0.001	6.524e-11	-0.0065	0.0011	1.435e-09	0.0011	0.0024	0.6508	-0.006431	0.001048	3.473e-10	*Yes*		4.40969e-07
	1:199138574:A_G	CPMA	MID;SAS;AFR;EUR;HIS;AMR;EAS	a	g	0.3588	MAF >=1%	486913	1	199138574	HbA1c	STST	COMBINED	rs1186786838 [198252571 to 199252571]T2D Knowledge Portal - Insulin Traits - Fasting insulin adj BMI (Ancestry: All)	0.9098	PTPRC; Gene dist: 500117	PTPRC; TSS dist: 499479	0.0042	0.0007	1.269e-09	0.0038	0.0008	1.286e-06	0.0021	0.0015	0.1752	0.003786	0.0007383	9.305e-10	*Yes*		5.97894e-07
	1:199138574:A_G	CPMA	HIS;EUR;AMR;AFR;EAS;MID;SAS	a	g	0.3588	MAF >=1%	486913	1	199138574	HbA1c	LTST	COMBINED	rs1186786838 [198252571 to 199252571]T2D Knowledge Portal - Insulin Traits - Fasting insulin adj BMI (Ancestry: All)	0.5372	PTPRC; Gene dist: 500117	PTPRC; TSS dist: 499479	0.0042	0.0007	1.259e-09	0.0041	0.0008	1.868e-07	0.0004	0.0015	0.8121	0.004127	0.0007358	1.444e-09	*Yes*		8.86649e-07
	1:203683777:C_G	EUR	AGES_hu370CNV;AGES_gsa;ARIC;UKBB;EPIC-Norfolk;Fenland;FHS;LL-GSA;LL-Affy;LL-CS;LLFS;NEO;SHIP_TREND_B1;SHIP_TREND_B2;SHIP_START;YFS;FINNGEN	c	g	0.1056	MAF >=1%	431371	1	203683777	HbA1c	STST	COMBINED	rs7555703 [203184562 to 204184562]T2D Knowledge Portal - HbA1c Traits - HbA1c adj BMI (Ancestry: All)	0.382	ATP2B4; Gene dist: 56945	ATP2B4; TSS dist: 56945	-0.0098	0.0011	4.414e-18	-0.0102	0.0013	3.017e-16	0.0023	0.0027	0.3883	-0.01034	0.001232	1.735e-18	*Yes*		1.06317e-14
	1:203683777:C_G	EUR	AGES_hu370CNV;AGES_gsa;ARIC;UKBB;EPIC-Norfolk;Fenland;FHS;LL-CS;LL-GSA;LL-Affy;LLFS;NEO;SHIP_START;SHIP_TREND_B1;SHIP_TREND_B2;YFS;FINNGEN	c	g	0.1056	MAF >=1%	431371	1	203683777	HbA1c	LTST	COMBINED	rs7555703 [203184562 to 204184562]T2D Knowledge Portal - HbA1c Traits - HbA1c adj BMI (Ancestry: All)	0.2396	ATP2B4; Gene dist: 56945	ATP2B4; TSS dist: 56945	-0.0099	0.0011	4.266e-18	-0.0093	0.0013	1.114e-13	-0.0033	0.0027	0.2077	-0.009405	0.001231	4.319e-19	*Yes*		2.57183e-15
	1:203683777:C_G	CPMA	MID;SAS;AFR;EUR;HIS;AMR	c	g	0.154	MAF >=1%	454461	1	203683777	HbA1c	STST	COMBINED	rs7555703 [203184562 to 204184562]T2D Knowledge Portal - HbA1c Traits - HbA1c adj BMI (Ancestry: All)	0.1047	ATP2B4; Gene dist: 56945	ATP2B4; TSS dist: 56945	-0.0091	0.0011	1.074e-16	-0.0093	0.0013	2.959e-13	0.0016	0.0026	0.5445	-0.009566	0.00121	8.801e-17	*Yes*		1.2899e-13
	1:203683777:C_G	CPMA	HIS;EUR;AMR;AFR;MID;SAS	c	g	0.154	MAF >=1%	454326	1	203683777	HbA1c	LTST	COMBINED	rs7555703 [203184562 to 204184562]T2D Knowledge Portal - HbA1c Traits - HbA1c adj BMI (Ancestry: All)	0.05141	ATP2B4; Gene dist: 56945	ATP2B4; TSS dist: 56945	-0.0092	0.0011	8.085e-17	-0.0088	0.0013	9.381e-12	-0.0022	0.0026	0.3928	-0.008924	0.001208	4.586e-17	*Yes*		6.93089e-14
	1:203686657:G_T	EUR	ARIC;UKBB;EPIC-Norfolk;Fenland;FHS;GAPP;LLFS;SHIP_TREND_B2;SHIP_TREND_B1;SHIP_START;YFS	t	g	0.1003	MAF >=1%	163490	1	203686657	HbA1c	STST	MALE	rs7555703 [203184562 to 204184562]T2D Knowledge Portal - HbA1c Traits - HbA1c adj BMI (Ancestry: All)	0.362	ATP2B4; Gene dist: 59825	ATP2B4; TSS dist: 59825	-0.0158	0.0021	2.609e-14	-0.0169	0.0022	5.791e-14	0.0052	0.0053	0.3262	-0.01691	0.002224	2.317e-14	*Yes*		7.30418e-11
	1:203686657:G_T	EUR	ARIC;UKBB;EPIC-Norfolk;Fenland;FHS;LLFS;SHIP_TREND_B2;SHIP_START;YFS	t	g	0.1002	MAF >=1%	162567	1	203686657	HbA1c	LTST	MALE	rs7555703 [203184562 to 204184562]T2D Knowledge Portal - HbA1c Traits - HbA1c adj BMI (Ancestry: All)	0.3333	ATP2B4; Gene dist: 59825	ATP2B4; TSS dist: 59825	-0.0162	0.0021	6.76e-15	-0.0146	0.0023	2.353e-10	-0.0081	0.0048	0.09628	-0.01465	0.002261	2.921e-15	*Yes*		1.23613e-11
	1:203686657:G_T	CPMA	MID;AFR;SAS;EUR;HIS	t	g	0.1612	MAF >=1%	173343	1	203686657	HbA1c	STST	MALE	rs7555703 [203184562 to 204184562]T2D Knowledge Portal - HbA1c Traits - HbA1c adj BMI (Ancestry: All)	0.5506	ATP2B4; Gene dist: 59825	ATP2B4; TSS dist: 59825	-0.0154	0.002	5.844e-14	-0.0163	0.0021	2.071e-14	0.0037	0.0051	0.4635	-0.01634	0.002151	1.447e-14	*Yes*		3.40061e-11
	1:203686657:G_T	CPMA	AFR;HIS;EUR;MID;SAS	t	g	0.1611	MAF >=1%	172420	1	203686657	HbA1c	LTST	MALE	rs7555703 [203184562 to 204184562]T2D Knowledge Portal - HbA1c Traits - HbA1c adj BMI (Ancestry: All)	0.3608	ATP2B4; Gene dist: 59825	ATP2B4; TSS dist: 59825	-0.0157	0.002	1.487e-14	-0.0146	0.0022	6.472e-11	-0.0066	0.0046	0.1548	-0.01459	0.002192	3.252e-15	*Yes*		7.9045e-12
	1:203687259:A_AAAAAGAAAG	EUR	UKBB	a	aaaaagaaag	0.9016	MAF >=1%	146582	1	203687259	HbA1c	STST	MALE	rs7555703 [203184562 to 204184562]T2D Knowledge Portal - HbA1c Traits - HbA1c adj BMI (Ancestry: All)	1	ATP2B4; Gene dist: 60427	ATP2B4; TSS dist: 60427	0.0171	0.0022	1.714e-14	0.0182	0.0024	2.994e-14	-0.0067	0.0058	0.2466	0.01822	0.002374	1.685e-14	*Yes*		5.40404e-11
	1:206423548:A_G	CPMA	MID;SAS;AFR;EUR;HIS;AMR;EAS	a	g	0.4953	MAF >=1%	487048	1	206423548	HbA1c	STST	COMBINED	rs782742183 [206229041 to 207229041]T2D Knowledge Portal - Glucose Traits - Fasting glucose adj BMI (Ancestry: All)	0.2527	IKBKE; Gene dist: 46928	IKBKE; TSS dist: 46928	0.0039	0.0007	1.088e-08	0.0039	0.0008	5.441e-07	0.0006	0.0015	0.7083	0.003902	0.0007327	7.896e-09	No		4.19073e-06
	1:206423548:A_G	CPMA	HIS;EUR;AMR;AFR;EAS;MID;SAS	a	g	0.4953	MAF >=1%	487048	1	206423548	HbA1c	LTST	COMBINED	rs782742183 [206229041 to 207229041]T2D Knowledge Portal - Glucose Traits - Fasting glucose adj BMI (Ancestry: All)	0.4311	IKBKE; Gene dist: 46928	IKBKE; TSS dist: 46928	0.0039	0.0007	1.098e-08	0.0042	0.0008	8.027e-08	-0.001	0.0015	0.5281	0.004155	0.0007299	8.358e-09	No		4.41127e-06
	1:207044014:C_T	EUR	AGES_hu370CNV;AGES_gsa;ARIC;BHS;UKBB;EPIC-Norfolk;Fenland;FHS;GAPP;LBC1936;LL-GSA;LL-Affy;LL-CS;LLFS;NEO;SHIP_TREND_B2;SHIP_TREND_B1;SHIP_START;YFS;FINNGEN	t	c	0.4626	MAF >=1%	238279	1	207044014	HbA1c	STST	FEMALE	rs782742183 [206229041 to 207229041]T2D Knowledge Portal - Glucose Traits - Fasting glucose adj BMI (Ancestry: All)	0.8043	YOD1; Gene dist: 8966	YOD1; TSS dist: 7194	-0.0053	0.0009	1.83e-09	-0.0059	0.001	2.576e-09	0.0028	0.0021	0.1801	-0.005937	0.0009849	2.971e-09	*Yes*		3.98918e-06
	1:207044014:C_T	EUR	AGES_hu370CNV;AGES_gsa;ARIC;BHS;UKBB;EPIC-Norfolk;Fenland;FHS;GAPP;LBC1936;LL-Affy;LL-CS;LL-GSA;LLFS;NEO;SHIP_TREND_B1;SHIP_TREND_B2;SHIP_START;FINNGEN	t	c	0.4627	MAF >=1%	237392	1	207044014	HbA1c	LTST	FEMALE	rs782742183 [206229041 to 207229041]T2D Knowledge Portal - Glucose Traits - Fasting glucose adj BMI (Ancestry: All)	0.6476	YOD1; Gene dist: 8966	YOD1; TSS dist: 7194	-0.0054	0.0009	1.756e-09	-0.0048	0.001	8.91e-07	-0.0027	0.0022	0.2268	-0.004834	0.0009669	1.996e-09	*Yes*		2.44467e-06
	1:207044014:C_T	CPMA	HIS;SAS;EUR;MID;AMR;EAS;AFR	t	c	0.4596	MAF >=1%	271868	1	207044014	HbA1c	STST	FEMALE	rs782742183 [206229041 to 207229041]T2D Knowledge Portal - Glucose Traits - Fasting glucose adj BMI (Ancestry: All)	0.6652	YOD1; Gene dist: 8966	YOD1; TSS dist: 7194	-0.0054	0.0009	6.898e-10	-0.0058	0.001	2.133e-09	0.0021	0.002	0.2895	-0.005846	0.0009502	6.697e-10	*Yes*		8.11342e-07
	1:207044014:C_T	CPMA	EUR;SAS;AMR;AFR;EAS;MID;HIS	t	c	0.4596	MAF >=1%	270981	1	207044014	HbA1c	LTST	FEMALE	rs782742183 [206229041 to 207229041]T2D Knowledge Portal - Glucose Traits - Fasting glucose adj BMI (Ancestry: All)	0.5947	YOD1; Gene dist: 8966	YOD1; TSS dist: 7194	-0.0055	0.0009	3.401e-10	-0.0049	0.001	3.981e-07	-0.0025	0.0021	0.2369	-0.004941	0.0009309	3.26e-10	*Yes*		4.15375e-07
	1:207058406:A_T	EUR	AGES_hu370CNV;AGES_gsa;ARIC;BHS;UKBB;EPIC-Norfolk;Fenland;FHS;GAPP;LBC1936;LL-GSA;LL-Affy;LL-CS;LLFS;NEO;SHIP_TREND_B1;SHIP_TREND_B2;SHIP_START;YFS;FINNGEN	a	t	0.4602	MAF >=1%	433358	1	207058406	HbA1c	STST	COMBINED	rs782742183 [206229041 to 207229041]T2D Knowledge Portal - Glucose Traits - Fasting glucose adj BMI (Ancestry: All)	0.6398	YOD1; Gene dist: 5426	PFKFB2; TSS dist: 5095	-0.006	0.0007	1.368e-17	-0.0063	0.0008	4.536e-16	0.0016	0.0016	0.3413	-0.006299	0.0007559	4.965e-18	*Yes*		2.79638e-14
	1:207058406:A_T	EUR	AGES_hu370CNV;AGES_gsa;ARIC;BHS;UKBB;EPIC-Norfolk;Fenland;FHS;GAPP;LBC1936;LL-CS;LL-GSA;LL-Affy;LLFS;NEO;SHIP_START;SHIP_TREND_B1;SHIP_TREND_B2;YFS;FINNGEN	a	t	0.4602	MAF >=1%	433358	1	207058406	HbA1c	LTST	COMBINED	rs782742183 [206229041 to 207229041]T2D Knowledge Portal - Glucose Traits - Fasting glucose adj BMI (Ancestry: All)	0.6009	YOD1; Gene dist: 5426	PFKFB2; TSS dist: 5095	-0.006	0.0007	1.347e-17	-0.0054	0.0008	1.683e-12	-0.0025	0.0016	0.1244	-0.005516	0.0007554	1.196e-18	*Yes*		6.60242e-15
	1:207058406:A_T	EUR	AGES_gsa;AGES_hu370CNV;ARIC;BHS;UKBB;EPIC-Norfolk;Fenland;FHS;GAPP;LBC1936;LL-GSA;LL-Affy;LL-CS;LLFS;NEO;SHIP_TREND_B2;SHIP_TREND_B1;SHIP_START;YFS;FINNGEN	a	t	0.4592	MAF >=1%	195079	1	207058406	HbA1c	STST	MALE	rs782742183 [206229041 to 207229041]T2D Knowledge Portal - Glucose Traits - Fasting glucose adj BMI (Ancestry: All)	0.3411	YOD1; Gene dist: 5426	PFKFB2; TSS dist: 5095	-0.0071	0.001	9.525e-12	-0.0068	0.0011	3.278e-09	-0.0019	0.0027	0.477	-0.006822	0.00114	3.054e-11	*Yes*		6.30761e-08
	1:207058406:A_T	EUR	AGES_hu370CNV;AGES_gsa;ARIC;BHS;UKBB;EPIC-Norfolk;Fenland;FHS;GAPP;LBC1936;LL-GSA;LL-CS;LL-Affy;LLFS;NEO;SHIP_TREND_B2;SHIP_TREND_B1;SHIP_START;YFS;FINNGEN	a	t	0.4592	MAF >=1%	195079	1	207058406	HbA1c	LTST	MALE	rs782742183 [206229041 to 207229041]T2D Knowledge Portal - Glucose Traits - Fasting glucose adj BMI (Ancestry: All)	0.7985	YOD1; Gene dist: 5426	PFKFB2; TSS dist: 5095	-0.0071	0.001	9.222e-12	-0.0069	0.0012	4.917e-09	-0.0014	0.0024	0.5629	-0.006952	0.001166	2.036e-11	*Yes*		4.91571e-08
	1:207058406:A_T	CPMA	MID;SAS;AFR;EUR;HIS;AMR;EAS	a	t	0.4534	MAF >=1%	486913	1	207058406	HbA1c	STST	COMBINED	rs782742183 [206229041 to 207229041]T2D Knowledge Portal - Glucose Traits - Fasting glucose adj BMI (Ancestry: All)	0.3157	YOD1; Gene dist: 5426	PFKFB2; TSS dist: 5095	-0.006	0.0007	7.081e-18	-0.0062	0.0008	1.424e-15	0.0015	0.0015	0.3364	-0.006253	0.0007357	7.644e-19	*Yes*		1.36351e-15
	1:207058406:A_T	CPMA	HIS;EUR;AMR;AFR;EAS;MID;SAS	a	t	0.4534	MAF >=1%	486913	1	207058406	HbA1c	LTST	COMBINED	rs782742183 [206229041 to 207229041]T2D Knowledge Portal - Glucose Traits - Fasting glucose adj BMI (Ancestry: All)	0.235	YOD1; Gene dist: 5426	PFKFB2; TSS dist: 5095	-0.006	0.0007	7.025e-18	-0.0054	0.0008	4.322e-12	-0.0024	0.0015	0.1155	-0.005519	0.000734	1.789e-19	*Yes*		3.31772e-16
	1:207069797:C_G	CPMA	MID;EAS;AFR;AMR;SAS;EUR;HIS	c	g	0.5574	MAF >=1%	214864	1	207069797	HbA1c	STST	MALE	rs782742183 [206229041 to 207229041]T2D Knowledge Portal - Glucose Traits - Fasting glucose adj BMI (Ancestry: All)	0.3306	YOD1; Gene dist: 16817	PFKFB2; TSS dist: 16486	0.007	0.001	1.067e-12	0.0066	0.0011	1.051e-09	0.0018	0.0026	0.4881	0.006684	0.001107	2.403e-11	*Yes*		4.14563e-08
	1:207069797:C_G	CPMA	AFR;AMR;EAS;HIS;EUR;MID;SAS	c	g	0.5574	MAF >=1%	214864	1	207069797	HbA1c	LTST	MALE	rs782742183 [206229041 to 207229041]T2D Knowledge Portal - Glucose Traits - Fasting glucose adj BMI (Ancestry: All)	0.3828	YOD1; Gene dist: 16817	PFKFB2; TSS dist: 16486	0.007	0.001	1.069e-12	0.0069	0.0012	3.444e-09	0.0007	0.0023	0.7642	0.006973	0.001134	1.346e-11	*Yes*		2.34956e-08
	1:207070021:C_CA	CPMA	AFR;AMR;EAS;EUR;MID;SAS	ca	c	0.4424	MAF >=1%	171051	1	207070021	HbA1c	LTST	MALE	rs782742183 [206229041 to 207229041]T2D Knowledge Portal - Glucose Traits - Fasting glucose adj BMI (Ancestry: All)	0.7538	YOD1; Gene dist: 17041	PFKFB2; TSS dist: 16710	-0.0088	0.0013	6.176e-12	-0.009	0.0014	5.498e-11	0.0012	0.0029	0.677	-0.008967	0.001378	1.182e-11	*Yes*		2.08071e-08
	1:212178127:C_T	EUR	AGES_hu370CNV;AGES_gsa;ARIC;BHS;UKBB;EPIC-Norfolk;Fenland;FHS;GAPP;LBC1936;LL-GSA;LL-Affy;LL-CS;LLFS;NEO;SHIP_TREND_B1;SHIP_TREND_B2;SHIP_START;YFS;FINNGEN	t	c	0.8137	MAF >=1%	433358	1	212178127	HbA1c	STST	COMBINED	*	0.2499	PPP2R5A; Gene dist: 107283	PPP2R5A; TSS dist: 107283	0.0053	0.0009	4.581e-09	0.0054	0.001	4.993e-08	0.0002	0.0021	0.9137	0.005448	0.0009712	3.187e-09	*Yes*		2.67771e-06
	1:212178127:C_T	EUR	AGES_hu370CNV;AGES_gsa;ARIC;BHS;UKBB;EPIC-Norfolk;Fenland;FHS;GAPP;LBC1936;LL-CS;LL-GSA;LL-Affy;LLFS;NEO;SHIP_START;SHIP_TREND_B1;SHIP_TREND_B2;YFS;FINNGEN	t	c	0.8137	MAF >=1%	433358	1	212178127	HbA1c	LTST	COMBINED	*	0.4667	PPP2R5A; Gene dist: 107283	PPP2R5A; TSS dist: 107283	0.0053	0.0009	4.648e-09	0.0057	0.001	7.302e-09	-0.0022	0.0021	0.287	0.005832	0.0009667	1.933e-09	*Yes*		1.62048e-06
	1:212178127:C_T	CPMA	HIS;EUR;AMR;AFR;EAS;MID;SAS	t	c	0.7686	MAF >=1%	486913	1	212178127	HbA1c	LTST	COMBINED	*	0.0197	PPP2R5A; Gene dist: 107283	PPP2R5A; TSS dist: 107283	0.0047	0.0009	4.569e-08	0.0054	0.001	1.506e-08	-0.0033	0.002	0.09624	0.005547	0.0009188	5.78e-09	No		3.13425e-06
	1:212189730:A_G	CPMA	MID;SAS;AFR;EUR;HIS;AMR;EAS	a	g	0.3166	MAF >=1%	486356	1	212189730	HbA1c	STST	COMBINED	*	0.3574	PPP2R5A; Gene dist: 95680	PPP2R5A; TSS dist: 95680	-0.0041	0.0007	3.03e-09	-0.0043	0.0008	4.92e-08	0.0002	0.0016	0.9069	-0.004265	0.0007663	7.211e-09	No		3.85208e-06
	1:212225587:G_GTGTT	CPMA	MID;SAS;AFR;EUR;AMR;EAS	g	gtgtt	0.19	MAF >=1%	376620	1	212225587	HbA1c	STST	COMBINED	*	0.3685	PPP2R5A; Gene dist: 59823	PPP2R5A; TSS dist: 59823	-0.0063	0.0011	4.757e-08	-0.0055	0.0012	8.215e-06	-0.0043	0.0025	0.08821	-0.005531	0.001199	5.459e-09	No		2.97114e-06
	1:213517194:A_AT	EUR	ARIC;BHS;UKBB;EPIC-Norfolk;Fenland;FHS;GAPP;LBC1936;LLFS;NEO;SHIP_TREND_B1;SHIP_TREND_B2;SHIP_START;YFS	a	at	0.7292	MAF >=1%	365644	1	213517194	HbA1c	STST	COMBINED	rs340882 [213472388 to 214472388]T2D Knowledge Portal - Glucose Traits - Fasting glucose adj BMI (Ancestry: All); rs340882 [213472388 to 214472388]T2D Knowledge Portal - HbA1c Traits - HbA1c adj BMI (Ancestry: All); rs340882 [213472388 to 214472388]T2D Knowledge Portal - Glucose Traits - Random glucose adj fasting time (Ancestry: All); rs17712208 [213477102 to 214477102]T2D Knowledge Portal - Glucose Traits - Random and fasting glucose (Ancestry: All); rs2075423 [213481376 to 214481376]T2D Knowledge Portal - Glucose Traits - Random glucose (Ancestry: All); rs340874 [213485913 to 214485913]T2D Knowledge Portal - Glucose Traits - Fasting glucose (Ancestry: All); rs340874 [213485913 to 214485913]T2D Knowledge Portal - HbA1c Traits - HbA1c (Ancestry: All)	0.1581	RPS6KC1; Gene dist: 465961	RPS6KC1; TSS dist: 465953	-0.0053	0.0009	2.218e-08	-0.0054	0.001	1.94e-07	0.0001	0.0022	0.9771	-0.005429	0.00101	1.669e-08	No		1.16003e-05
	1:213517194:A_AT	EUR	ARIC;BHS;UKBB;EPIC-Norfolk;Fenland;FHS;GAPP;LBC1936;LLFS;NEO;SHIP_START;SHIP_TREND_B1;SHIP_TREND_B2;YFS	a	at	0.7292	MAF >=1%	365644	1	213517194	HbA1c	LTST	COMBINED	rs340882 [213472388 to 214472388]T2D Knowledge Portal - Glucose Traits - Fasting glucose adj BMI (Ancestry: All); rs340882 [213472388 to 214472388]T2D Knowledge Portal - HbA1c Traits - HbA1c adj BMI (Ancestry: All); rs340882 [213472388 to 214472388]T2D Knowledge Portal - Glucose Traits - Random glucose adj fasting time (Ancestry: All); rs17712208 [213477102 to 214477102]T2D Knowledge Portal - Glucose Traits - Random and fasting glucose (Ancestry: All); rs2075423 [213481376 to 214481376]T2D Knowledge Portal - Glucose Traits - Random glucose (Ancestry: All); rs340874 [213485913 to 214485913]T2D Knowledge Portal - Glucose Traits - Fasting glucose (Ancestry: All); rs340874 [213485913 to 214485913]T2D Knowledge Portal - HbA1c Traits - HbA1c (Ancestry: All)	0.5443	RPS6KC1; Gene dist: 465961	RPS6KC1; TSS dist: 465953	-0.0053	0.0009	2.216e-08	-0.0046	0.001	8.287e-06	-0.0032	0.0021	0.1372	-0.004713	0.001009	7.298e-09	No		5.22429e-06
	1:213531299:T_TA	CPMA	HIS;EUR;AMR;AFR;EAS;MID;SAS	t	ta	0.6996	MAF >=1%	402151	1	213531299	HbA1c	LTST	COMBINED	rs340882 [213472388 to 214472388]T2D Knowledge Portal - Glucose Traits - Fasting glucose adj BMI (Ancestry: All); rs340882 [213472388 to 214472388]T2D Knowledge Portal - HbA1c Traits - HbA1c adj BMI (Ancestry: All); rs340882 [213472388 to 214472388]T2D Knowledge Portal - Glucose Traits - Random glucose adj fasting time (Ancestry: All); rs17712208 [213477102 to 214477102]T2D Knowledge Portal - Glucose Traits - Random and fasting glucose (Ancestry: All); rs2075423 [213481376 to 214481376]T2D Knowledge Portal - Glucose Traits - Random glucose (Ancestry: All); rs340874 [213485913 to 214485913]T2D Knowledge Portal - Glucose Traits - Fasting glucose (Ancestry: All); rs340874 [213485913 to 214485913]T2D Knowledge Portal - HbA1c Traits - HbA1c (Ancestry: All)	0.1286	PROX1; Gene dist: 451882	PROX1; TSS dist: 456674	-0.0049	0.0009	4.985e-08	-0.0039	0.001	7.746e-05	-0.0047	0.002	0.02002	-0.003958	0.0009791	8.274e-09	No		4.37015e-06
	1:213687966:A_G	EUR	AGES_hu370CNV;AGES_gsa;ARIC;BHS;UKBB;EPIC-Norfolk;Fenland;FHS;GAPP;LBC1936;LL-GSA;LL-Affy;LL-CS;LLFS;NEO;SHIP_TREND_B1;SHIP_TREND_B2;SHIP_START;YFS;FINNGEN	a	g	0.6283	MAF >=1%	433358	1	213687966	HbA1c	STST	COMBINED	rs340882 [213472388 to 214472388]T2D Knowledge Portal - Glucose Traits - Fasting glucose adj BMI (Ancestry: All); rs340882 [213472388 to 214472388]T2D Knowledge Portal - HbA1c Traits - HbA1c adj BMI (Ancestry: All); rs340882 [213472388 to 214472388]T2D Knowledge Portal - Glucose Traits - Random glucose adj fasting time (Ancestry: All); rs17712208 [213477102 to 214477102]T2D Knowledge Portal - Glucose Traits - Random and fasting glucose (Ancestry: All); rs2075423 [213481376 to 214481376]T2D Knowledge Portal - Glucose Traits - Random glucose (Ancestry: All); rs340874 [213485913 to 214485913]T2D Knowledge Portal - Glucose Traits - Fasting glucose (Ancestry: All); rs340874 [213485913 to 214485913]T2D Knowledge Portal - HbA1c Traits - HbA1c (Ancestry: All)	0.9302	PROX1; Gene dist: 295215	PROX1; TSS dist: 300007	-0.0041	0.0007	1.35e-08	-0.0045	0.0008	2.696e-08	0.0011	0.0017	0.5321	-0.004477	0.0007899	1.313e-08	No		9.39613e-06
	1:213687966:A_G	EUR	AGES_hu370CNV;AGES_gsa;ARIC;BHS;UKBB;EPIC-Norfolk;Fenland;FHS;GAPP;LBC1936;LL-CS;LL-GSA;LL-Affy;LLFS;NEO;SHIP_START;SHIP_TREND_B1;SHIP_TREND_B2;YFS;FINNGEN	a	g	0.6283	MAF >=1%	433358	1	213687966	HbA1c	LTST	COMBINED	rs340882 [213472388 to 214472388]T2D Knowledge Portal - Glucose Traits - Fasting glucose adj BMI (Ancestry: All); rs340882 [213472388 to 214472388]T2D Knowledge Portal - HbA1c Traits - HbA1c adj BMI (Ancestry: All); rs340882 [213472388 to 214472388]T2D Knowledge Portal - Glucose Traits - Random glucose adj fasting time (Ancestry: All); rs17712208 [213477102 to 214477102]T2D Knowledge Portal - Glucose Traits - Random and fasting glucose (Ancestry: All); rs2075423 [213481376 to 214481376]T2D Knowledge Portal - Glucose Traits - Random glucose (Ancestry: All); rs340874 [213485913 to 214485913]T2D Knowledge Portal - Glucose Traits - Fasting glucose (Ancestry: All); rs340874 [213485913 to 214485913]T2D Knowledge Portal - HbA1c Traits - HbA1c (Ancestry: All)	0.9581	PROX1; Gene dist: 295215	PROX1; TSS dist: 300007	-0.0041	0.0007	1.402e-08	-0.0044	0.0008	3.739e-08	0.0014	0.0017	0.4045	-0.004466	0.0007885	1.584e-08	No		1.04368e-05
	1:213763694:A_G	EUR	AGES_hu370CNV;AGES_gsa;ARIC;BHS;UKBB;EPIC-Norfolk;Fenland;FHS;GAPP;LBC1936;LL-GSA;LL-Affy;LL-CS;LLFS;NEO;SHIP_TREND_B1;SHIP_TREND_B2;SHIP_START;YFS;FINNGEN	a	g	0.503	MAF >=1%	433358	1	213763694	HbA1c	STST	COMBINED	rs340882 [213472388 to 214472388]T2D Knowledge Portal - Glucose Traits - Fasting glucose adj BMI (Ancestry: All); rs340882 [213472388 to 214472388]T2D Knowledge Portal - HbA1c Traits - HbA1c adj BMI (Ancestry: All); rs340882 [213472388 to 214472388]T2D Knowledge Portal - Glucose Traits - Random glucose adj fasting time (Ancestry: All); rs17712208 [213477102 to 214477102]T2D Knowledge Portal - Glucose Traits - Random and fasting glucose (Ancestry: All); rs2075423 [213481376 to 214481376]T2D Knowledge Portal - Glucose Traits - Random glucose (Ancestry: All); rs340874 [213485913 to 214485913]T2D Knowledge Portal - Glucose Traits - Fasting glucose (Ancestry: All); rs340874 [213485913 to 214485913]T2D Knowledge Portal - HbA1c Traits - HbA1c (Ancestry: All)	0.06978	PROX1; Gene dist: 219487	PROX1; TSS dist: 224279	-0.0062	0.0007	1.297e-18	-0.0062	0.0008	1.613e-15	-0.0003	0.0017	0.8644	-0.006229	0.0007663	7.503e-19	*Yes*		4.89986e-15
	1:213763694:A_G	EUR	AGES_hu370CNV;AGES_gsa;ARIC;BHS;UKBB;EPIC-Norfolk;Fenland;FHS;GAPP;LBC1936;LL-CS;LL-GSA;LL-Affy;LLFS;NEO;SHIP_START;SHIP_TREND_B1;SHIP_TREND_B2;YFS;FINNGEN	a	g	0.503	MAF >=1%	433358	1	213763694	HbA1c	LTST	COMBINED	rs340882 [213472388 to 214472388]T2D Knowledge Portal - Glucose Traits - Fasting glucose adj BMI (Ancestry: All); rs340882 [213472388 to 214472388]T2D Knowledge Portal - HbA1c Traits - HbA1c adj BMI (Ancestry: All); rs340882 [213472388 to 214472388]T2D Knowledge Portal - Glucose Traits - Random glucose adj fasting time (Ancestry: All); rs17712208 [213477102 to 214477102]T2D Knowledge Portal - Glucose Traits - Random and fasting glucose (Ancestry: All); rs2075423 [213481376 to 214481376]T2D Knowledge Portal - Glucose Traits - Random glucose (Ancestry: All); rs340874 [213485913 to 214485913]T2D Knowledge Portal - Glucose Traits - Fasting glucose (Ancestry: All); rs340874 [213485913 to 214485913]T2D Knowledge Portal - HbA1c Traits - HbA1c (Ancestry: All)	0.258	PROX1; Gene dist: 219487	PROX1; TSS dist: 224279	-0.0062	0.0007	1.257e-18	-0.0063	0.0008	8.966e-16	0	0.0016	0.9875	-0.006315	0.0007641	3.541e-19	*Yes*		2.13646e-15
	1:213763694:A_G	EUR	AGES_gsa;AGES_hu370CNV;ARIC;BHS;UKBB;EPIC-Norfolk;Fenland;FHS;GAPP;LBC1936;LL-GSA;LL-Affy;LL-CS;LLFS;NEO;SHIP_TREND_B2;SHIP_TREND_B1;SHIP_START;YFS;FINNGEN	a	g	0.5037	MAF >=1%	195079	1	213763694	HbA1c	STST	MALE	rs340882 [213472388 to 214472388]T2D Knowledge Portal - Glucose Traits - Fasting glucose adj BMI (Ancestry: All); rs340882 [213472388 to 214472388]T2D Knowledge Portal - HbA1c Traits - HbA1c adj BMI (Ancestry: All); rs340882 [213472388 to 214472388]T2D Knowledge Portal - Glucose Traits - Random glucose adj fasting time (Ancestry: All); rs17712208 [213477102 to 214477102]T2D Knowledge Portal - Glucose Traits - Random and fasting glucose (Ancestry: All); rs2075423 [213481376 to 214481376]T2D Knowledge Portal - Glucose Traits - Random glucose (Ancestry: All); rs340874 [213485913 to 214485913]T2D Knowledge Portal - Glucose Traits - Fasting glucose (Ancestry: All); rs340874 [213485913 to 214485913]T2D Knowledge Portal - HbA1c Traits - HbA1c (Ancestry: All)	0.3653	PROX1; Gene dist: 219487	PROX1; TSS dist: 224279	-0.0061	0.0011	1.173e-08	-0.0057	0.0012	8.28e-07	-0.0023	0.0027	0.3897	-0.005777	0.001157	2.446e-08	No		2.71821e-05
	1:213763694:A_G	EUR	AGES_hu370CNV;AGES_gsa;ARIC;BHS;UKBB;EPIC-Norfolk;Fenland;FHS;GAPP;LBC1936;LL-GSA;LL-CS;LL-Affy;LLFS;NEO;SHIP_TREND_B2;SHIP_TREND_B1;SHIP_START;YFS;FINNGEN	a	g	0.5037	MAF >=1%	195079	1	213763694	HbA1c	LTST	MALE	rs340882 [213472388 to 214472388]T2D Knowledge Portal - Glucose Traits - Fasting glucose adj BMI (Ancestry: All); rs340882 [213472388 to 214472388]T2D Knowledge Portal - HbA1c Traits - HbA1c adj BMI (Ancestry: All); rs340882 [213472388 to 214472388]T2D Knowledge Portal - Glucose Traits - Random glucose adj fasting time (Ancestry: All); rs17712208 [213477102 to 214477102]T2D Knowledge Portal - Glucose Traits - Random and fasting glucose (Ancestry: All); rs2075423 [213481376 to 214481376]T2D Knowledge Portal - Glucose Traits - Random glucose (Ancestry: All); rs340874 [213485913 to 214485913]T2D Knowledge Portal - Glucose Traits - Fasting glucose (Ancestry: All); rs340874 [213485913 to 214485913]T2D Knowledge Portal - HbA1c Traits - HbA1c (Ancestry: All)	0.8284	PROX1; Gene dist: 219487	PROX1; TSS dist: 224279	-0.0061	0.0011	1.243e-08	-0.0059	0.0012	7.833e-07	-0.0011	0.0025	0.6449	-0.005949	0.001181	2.934e-08	No		3.4864e-05
	1:213763694:A_G	EUR	AGES_hu370CNV;AGES_gsa;ARIC;BHS;UKBB;EPIC-Norfolk;Fenland;FHS;GAPP;LBC1936;LL-GSA;LL-Affy;LL-CS;LLFS;NEO;SHIP_TREND_B2;SHIP_TREND_B1;SHIP_START;YFS;FINNGEN	a	g	0.5024	MAF >=1%	238279	1	213763694	HbA1c	STST	FEMALE	rs340882 [213472388 to 214472388]T2D Knowledge Portal - Glucose Traits - Fasting glucose adj BMI (Ancestry: All); rs340882 [213472388 to 214472388]T2D Knowledge Portal - HbA1c Traits - HbA1c adj BMI (Ancestry: All); rs340882 [213472388 to 214472388]T2D Knowledge Portal - Glucose Traits - Random glucose adj fasting time (Ancestry: All); rs17712208 [213477102 to 214477102]T2D Knowledge Portal - Glucose Traits - Random and fasting glucose (Ancestry: All); rs2075423 [213481376 to 214481376]T2D Knowledge Portal - Glucose Traits - Random glucose (Ancestry: All); rs340874 [213485913 to 214485913]T2D Knowledge Portal - Glucose Traits - Fasting glucose (Ancestry: All); rs340874 [213485913 to 214485913]T2D Knowledge Portal - HbA1c Traits - HbA1c (Ancestry: All)	0.09649	PROX1; Gene dist: 219487	PROX1; TSS dist: 224279	-0.0065	0.0009	3.901e-13	-0.0067	0.001	2.073e-11	0.0007	0.0021	0.7487	-0.006744	0.0009979	1.09e-12	*Yes*		2.99028e-09
	1:213763694:A_G	EUR	AGES_hu370CNV;AGES_gsa;ARIC;BHS;UKBB;EPIC-Norfolk;Fenland;FHS;GAPP;LBC1936;LL-Affy;LL-CS;LL-GSA;LLFS;NEO;SHIP_TREND_B1;SHIP_TREND_B2;SHIP_START;FINNGEN	a	g	0.5027	MAF >=1%	237392	1	213763694	HbA1c	LTST	FEMALE	rs340882 [213472388 to 214472388]T2D Knowledge Portal - Glucose Traits - Fasting glucose adj BMI (Ancestry: All); rs340882 [213472388 to 214472388]T2D Knowledge Portal - HbA1c Traits - HbA1c adj BMI (Ancestry: All); rs340882 [213472388 to 214472388]T2D Knowledge Portal - Glucose Traits - Random glucose adj fasting time (Ancestry: All); rs17712208 [213477102 to 214477102]T2D Knowledge Portal - Glucose Traits - Random and fasting glucose (Ancestry: All); rs2075423 [213481376 to 214481376]T2D Knowledge Portal - Glucose Traits - Random glucose (Ancestry: All); rs340874 [213485913 to 214485913]T2D Knowledge Portal - Glucose Traits - Fasting glucose (Ancestry: All); rs340874 [213485913 to 214485913]T2D Knowledge Portal - HbA1c Traits - HbA1c (Ancestry: All)	0.6005	PROX1; Gene dist: 219487	PROX1; TSS dist: 224279	-0.0067	0.0009	1.24e-13	-0.0069	0.001	3.863e-12	0.0009	0.0023	0.6847	-0.006871	0.0009782	3.414e-13	*Yes*		8.49166e-10
	1:213763694:A_G	CPMA	MID;SAS;AFR;EUR;HIS;AMR;EAS	a	g	0.6593	MAF >=1%	486913	1	213763694	HbA1c	STST	COMBINED	rs340882 [213472388 to 214472388]T2D Knowledge Portal - Glucose Traits - Fasting glucose adj BMI (Ancestry: All); rs340882 [213472388 to 214472388]T2D Knowledge Portal - HbA1c Traits - HbA1c adj BMI (Ancestry: All); rs340882 [213472388 to 214472388]T2D Knowledge Portal - Glucose Traits - Random glucose adj fasting time (Ancestry: All); rs17712208 [213477102 to 214477102]T2D Knowledge Portal - Glucose Traits - Random and fasting glucose (Ancestry: All); rs2075423 [213481376 to 214481376]T2D Knowledge Portal - Glucose Traits - Random glucose (Ancestry: All); rs340874 [213485913 to 214485913]T2D Knowledge Portal - Glucose Traits - Fasting glucose (Ancestry: All); rs340874 [213485913 to 214485913]T2D Knowledge Portal - HbA1c Traits - HbA1c (Ancestry: All)	0.6774	PROX1; Gene dist: 219487	PROX1; TSS dist: 224279	-0.006	0.0007	6.481e-18	-0.006	0.0008	1.602e-14	-0.0002	0.0016	0.902	-0.006015	0.0007417	1.141e-18	*Yes*		2.00795e-15
	1:213763694:A_G	CPMA	HIS;EUR;AMR;AFR;EAS;MID;SAS	a	g	0.6593	MAF >=1%	486913	1	213763694	HbA1c	LTST	COMBINED	rs340882 [213472388 to 214472388]T2D Knowledge Portal - Glucose Traits - Fasting glucose adj BMI (Ancestry: All); rs340882 [213472388 to 214472388]T2D Knowledge Portal - HbA1c Traits - HbA1c adj BMI (Ancestry: All); rs340882 [213472388 to 214472388]T2D Knowledge Portal - Glucose Traits - Random glucose adj fasting time (Ancestry: All); rs17712208 [213477102 to 214477102]T2D Knowledge Portal - Glucose Traits - Random and fasting glucose (Ancestry: All); rs2075423 [213481376 to 214481376]T2D Knowledge Portal - Glucose Traits - Random glucose (Ancestry: All); rs340874 [213485913 to 214485913]T2D Knowledge Portal - Glucose Traits - Fasting glucose (Ancestry: All); rs340874 [213485913 to 214485913]T2D Knowledge Portal - HbA1c Traits - HbA1c (Ancestry: All)	0.6517	PROX1; Gene dist: 219487	PROX1; TSS dist: 224279	-0.006	0.0007	6.332e-18	-0.0062	0.0008	1.607e-15	0.0006	0.0015	0.6806	-0.006224	0.0007387	4.462e-19	*Yes*		8.0196e-16
	1:213763694:A_G	CPMA	MID;EAS;AFR;AMR;SAS;EUR;HIS	a	g	0.6639	MAF >=1%	214038	1	213763694	HbA1c	STST	MALE	rs340882 [213472388 to 214472388]T2D Knowledge Portal - Glucose Traits - Fasting glucose adj BMI (Ancestry: All); rs340882 [213472388 to 214472388]T2D Knowledge Portal - HbA1c Traits - HbA1c adj BMI (Ancestry: All); rs340882 [213472388 to 214472388]T2D Knowledge Portal - Glucose Traits - Random glucose adj fasting time (Ancestry: All); rs17712208 [213477102 to 214477102]T2D Knowledge Portal - Glucose Traits - Random and fasting glucose (Ancestry: All); rs2075423 [213481376 to 214481376]T2D Knowledge Portal - Glucose Traits - Random glucose (Ancestry: All); rs340874 [213485913 to 214485913]T2D Knowledge Portal - Glucose Traits - Fasting glucose (Ancestry: All); rs340874 [213485913 to 214485913]T2D Knowledge Portal - HbA1c Traits - HbA1c (Ancestry: All)	0.9929	PROX1; Gene dist: 219487	PROX1; TSS dist: 224279	-0.0059	0.0011	3.968e-08	-0.0056	0.0012	1.356e-06	-0.0016	0.0026	0.5321	-0.005715	0.001123	2.78e-08	No		2.87219e-05
	1:213763694:A_G	CPMA	AFR;AMR;EAS;HIS;EUR;MID;SAS	a	g	0.6617	MAF >=1%	214747	1	213763694	HbA1c	LTST	MALE	rs340882 [213472388 to 214472388]T2D Knowledge Portal - Glucose Traits - Fasting glucose adj BMI (Ancestry: All); rs340882 [213472388 to 214472388]T2D Knowledge Portal - HbA1c Traits - HbA1c adj BMI (Ancestry: All); rs340882 [213472388 to 214472388]T2D Knowledge Portal - Glucose Traits - Random glucose adj fasting time (Ancestry: All); rs17712208 [213477102 to 214477102]T2D Knowledge Portal - Glucose Traits - Random and fasting glucose (Ancestry: All); rs2075423 [213481376 to 214481376]T2D Knowledge Portal - Glucose Traits - Random glucose (Ancestry: All); rs340874 [213485913 to 214485913]T2D Knowledge Portal - Glucose Traits - Fasting glucose (Ancestry: All); rs340874 [213485913 to 214485913]T2D Knowledge Portal - HbA1c Traits - HbA1c (Ancestry: All)	0.8019	PROX1; Gene dist: 219487	PROX1; TSS dist: 224279	-0.0059	0.0011	3.929e-08	-0.0059	0.0012	3.5e-07	-0.0002	0.0024	0.9296	-0.005976	0.001145	3.005e-08	No		3.06552e-05
	1:213764039:A_G	CPMA	HIS;SAS;EUR;MID;AMR;EAS;AFR	a	g	0.5615	MAF >=1%	271868	1	213764039	HbA1c	STST	FEMALE	rs340882 [213472388 to 214472388]T2D Knowledge Portal - Glucose Traits - Fasting glucose adj BMI (Ancestry: All); rs340882 [213472388 to 214472388]T2D Knowledge Portal - HbA1c Traits - HbA1c adj BMI (Ancestry: All); rs340882 [213472388 to 214472388]T2D Knowledge Portal - Glucose Traits - Random glucose adj fasting time (Ancestry: All); rs17712208 [213477102 to 214477102]T2D Knowledge Portal - Glucose Traits - Random and fasting glucose (Ancestry: All); rs2075423 [213481376 to 214481376]T2D Knowledge Portal - Glucose Traits - Random glucose (Ancestry: All); rs340874 [213485913 to 214485913]T2D Knowledge Portal - Glucose Traits - Fasting glucose (Ancestry: All); rs340874 [213485913 to 214485913]T2D Knowledge Portal - HbA1c Traits - HbA1c (Ancestry: All)	0.4668	PROX1; Gene dist: 219142	PROX1; TSS dist: 223934	0.0061	0.0009	3.079e-12	0.0063	0.001	1.073e-10	-0.0004	0.002	0.8499	0.006257	0.0009735	1.186e-11	*Yes*		1.88128e-08
	1:213764039:A_G	CPMA	EUR;SAS;AMR;AFR;EAS;MID;HIS	a	g	0.5615	MAF >=1%	270981	1	213764039	HbA1c	LTST	FEMALE	rs340882 [213472388 to 214472388]T2D Knowledge Portal - Glucose Traits - Fasting glucose adj BMI (Ancestry: All); rs340882 [213472388 to 214472388]T2D Knowledge Portal - HbA1c Traits - HbA1c adj BMI (Ancestry: All); rs340882 [213472388 to 214472388]T2D Knowledge Portal - Glucose Traits - Random glucose adj fasting time (Ancestry: All); rs17712208 [213477102 to 214477102]T2D Knowledge Portal - Glucose Traits - Random and fasting glucose (Ancestry: All); rs2075423 [213481376 to 214481376]T2D Knowledge Portal - Glucose Traits - Random glucose (Ancestry: All); rs340874 [213485913 to 214485913]T2D Knowledge Portal - Glucose Traits - Fasting glucose (Ancestry: All); rs340874 [213485913 to 214485913]T2D Knowledge Portal - HbA1c Traits - HbA1c (Ancestry: All)	0.8449	PROX1; Gene dist: 219142	PROX1; TSS dist: 223934	0.0062	0.0009	1.351e-12	0.0067	0.001	6.326e-12	-0.0028	0.0022	0.1939	0.006692	0.0009516	3.673e-12	*Yes*		6.2491e-09
	1:213765836:A_T	CPMA	MID;SAS;AFR;EUR;HIS;AMR;EAS	a	t	0.1709	MAF >=1%	458607	1	213765836	HbA1c	STST	COMBINED	rs340882 [213472388 to 214472388]T2D Knowledge Portal - Glucose Traits - Fasting glucose adj BMI (Ancestry: All); rs340882 [213472388 to 214472388]T2D Knowledge Portal - HbA1c Traits - HbA1c adj BMI (Ancestry: All); rs340882 [213472388 to 214472388]T2D Knowledge Portal - Glucose Traits - Random glucose adj fasting time (Ancestry: All); rs17712208 [213477102 to 214477102]T2D Knowledge Portal - Glucose Traits - Random and fasting glucose (Ancestry: All); rs2075423 [213481376 to 214481376]T2D Knowledge Portal - Glucose Traits - Random glucose (Ancestry: All); rs340874 [213485913 to 214485913]T2D Knowledge Portal - Glucose Traits - Fasting glucose (Ancestry: All); rs340874 [213485913 to 214485913]T2D Knowledge Portal - HbA1c Traits - HbA1c (Ancestry: All)	0.1418	PROX1; Gene dist: 217345	PROX1; TSS dist: 222137	-0.0057	0.0009	3.495e-10	-0.0063	0.001	2.953e-10	0.0028	0.0021	0.1807	-0.006234	0.0009822	4.621e-10	*Yes*		3.10982e-07
	1:213765836:A_T	CPMA	HIS;EUR;AMR;AFR;EAS;MID;SAS	a	t	0.1709	MAF >=1%	458102	1	213765836	HbA1c	LTST	COMBINED	rs340882 [213472388 to 214472388]T2D Knowledge Portal - Glucose Traits - Fasting glucose adj BMI (Ancestry: All); rs340882 [213472388 to 214472388]T2D Knowledge Portal - HbA1c Traits - HbA1c adj BMI (Ancestry: All); rs340882 [213472388 to 214472388]T2D Knowledge Portal - Glucose Traits - Random glucose adj fasting time (Ancestry: All); rs17712208 [213477102 to 214477102]T2D Knowledge Portal - Glucose Traits - Random and fasting glucose (Ancestry: All); rs2075423 [213481376 to 214481376]T2D Knowledge Portal - Glucose Traits - Random glucose (Ancestry: All); rs340874 [213485913 to 214485913]T2D Knowledge Portal - Glucose Traits - Fasting glucose (Ancestry: All); rs340874 [213485913 to 214485913]T2D Knowledge Portal - HbA1c Traits - HbA1c (Ancestry: All)	0.4906	PROX1; Gene dist: 217345	PROX1; TSS dist: 222137	-0.0057	0.0009	3.46e-10	-0.0058	0.001	5.828e-09	0.0003	0.0021	0.8709	-0.005771	0.0009804	8.16e-10	*Yes*		5.20235e-07
	1:213769895:C_T	EUR	AGES_hu370CNV;AGES_gsa;ARIC;UKBB;EPIC-Norfolk;Fenland;FHS;LL-GSA;LL-Affy;LL-CS;LLFS;NEO;SHIP_TREND_B2;SHIP_START;YFS;FINNGEN	t	c	0.9532	MAF >=1%	430422	1	213769895	HbA1c	STST	COMBINED	rs340882 [213472388 to 214472388]T2D Knowledge Portal - Glucose Traits - Fasting glucose adj BMI (Ancestry: All); rs340882 [213472388 to 214472388]T2D Knowledge Portal - HbA1c Traits - HbA1c adj BMI (Ancestry: All); rs340882 [213472388 to 214472388]T2D Knowledge Portal - Glucose Traits - Random glucose adj fasting time (Ancestry: All); rs17712208 [213477102 to 214477102]T2D Knowledge Portal - Glucose Traits - Random and fasting glucose (Ancestry: All); rs2075423 [213481376 to 214481376]T2D Knowledge Portal - Glucose Traits - Random glucose (Ancestry: All); rs340874 [213485913 to 214485913]T2D Knowledge Portal - Glucose Traits - Fasting glucose (Ancestry: All); rs340874 [213485913 to 214485913]T2D Knowledge Portal - HbA1c Traits - HbA1c (Ancestry: All)	0.9265	PROX1; Gene dist: 213286	PROX1; TSS dist: 218078	0.01	0.0017	2.78e-09	0.0106	0.0019	9.915e-09	-0.0024	0.0039	0.5339	0.01065	0.001817	3.055e-09	*Yes*		2.58221e-06
	1:213769895:C_T	EUR	AGES_hu370CNV;AGES_gsa;ARIC;UKBB;EPIC-Norfolk;Fenland;FHS;LL-CS;LL-GSA;LL-Affy;LLFS;NEO;SHIP_START;SHIP_TREND_B2;YFS;FINNGEN	t	c	0.9532	MAF >=1%	430422	1	213769895	HbA1c	LTST	COMBINED	rs340882 [213472388 to 214472388]T2D Knowledge Portal - Glucose Traits - Fasting glucose adj BMI (Ancestry: All); rs340882 [213472388 to 214472388]T2D Knowledge Portal - HbA1c Traits - HbA1c adj BMI (Ancestry: All); rs340882 [213472388 to 214472388]T2D Knowledge Portal - Glucose Traits - Random glucose adj fasting time (Ancestry: All); rs17712208 [213477102 to 214477102]T2D Knowledge Portal - Glucose Traits - Random and fasting glucose (Ancestry: All); rs2075423 [213481376 to 214481376]T2D Knowledge Portal - Glucose Traits - Random glucose (Ancestry: All); rs340874 [213485913 to 214485913]T2D Knowledge Portal - Glucose Traits - Fasting glucose (Ancestry: All); rs340874 [213485913 to 214485913]T2D Knowledge Portal - HbA1c Traits - HbA1c (Ancestry: All)	0.4193	PROX1; Gene dist: 213286	PROX1; TSS dist: 218078	0.01	0.0017	2.706e-09	0.0093	0.0018	4.353e-07	0.0038	0.0039	0.3354	0.009403	0.001808	2.185e-09	*Yes*		1.80003e-06
	1:213769895:C_T	CPMA	MID;SAS;AFR;EUR;HIS;AMR	t	c	0.9483	MAF >=1%	452820	1	213769895	HbA1c	STST	COMBINED	rs340882 [213472388 to 214472388]T2D Knowledge Portal - Glucose Traits - Fasting glucose adj BMI (Ancestry: All); rs340882 [213472388 to 214472388]T2D Knowledge Portal - HbA1c Traits - HbA1c adj BMI (Ancestry: All); rs340882 [213472388 to 214472388]T2D Knowledge Portal - Glucose Traits - Random glucose adj fasting time (Ancestry: All); rs17712208 [213477102 to 214477102]T2D Knowledge Portal - Glucose Traits - Random and fasting glucose (Ancestry: All); rs2075423 [213481376 to 214481376]T2D Knowledge Portal - Glucose Traits - Random glucose (Ancestry: All); rs340874 [213485913 to 214485913]T2D Knowledge Portal - Glucose Traits - Fasting glucose (Ancestry: All); rs340874 [213485913 to 214485913]T2D Knowledge Portal - HbA1c Traits - HbA1c (Ancestry: All)	0.4163	PROX1; Gene dist: 213286	PROX1; TSS dist: 218078	0.0092	0.0017	8.466e-08	0.0099	0.0019	1.516e-07	-0.003	0.0038	0.4365	0.01003	0.001799	2.909e-08	No		1.40488e-05
	1:213769895:C_T	CPMA	HIS;EUR;AFR;MID;SAS	t	c	0.9483	MAF >=1%	451962	1	213769895	HbA1c	LTST	COMBINED	rs340882 [213472388 to 214472388]T2D Knowledge Portal - Glucose Traits - Fasting glucose adj BMI (Ancestry: All); rs340882 [213472388 to 214472388]T2D Knowledge Portal - HbA1c Traits - HbA1c adj BMI (Ancestry: All); rs340882 [213472388 to 214472388]T2D Knowledge Portal - Glucose Traits - Random glucose adj fasting time (Ancestry: All); rs17712208 [213477102 to 214477102]T2D Knowledge Portal - Glucose Traits - Random and fasting glucose (Ancestry: All); rs2075423 [213481376 to 214481376]T2D Knowledge Portal - Glucose Traits - Random glucose (Ancestry: All); rs340874 [213485913 to 214485913]T2D Knowledge Portal - Glucose Traits - Fasting glucose (Ancestry: All); rs340874 [213485913 to 214485913]T2D Knowledge Portal - HbA1c Traits - HbA1c (Ancestry: All)	0.2992	PROX1; Gene dist: 213286	PROX1; TSS dist: 218078	0.0092	0.0017	7.711e-08	0.0089	0.0018	8.351e-07	0.0027	0.0038	0.4837	0.008975	0.001791	2.578e-08	No		1.25662e-05
	1:213835676:C_T	EUR	AGES_hu370CNV;AGES_gsa;ARIC;UKBB;EPIC-Norfolk;Fenland;FHS;GAPP;LL-Affy;LL-CS;LL-GSA;LLFS;NEO;SHIP_TREND_B1;SHIP_TREND_B2;SHIP_START;FINNGEN	t	c	0.1219	MAF >=1%	236932	1	213835676	HbA1c	LTST	FEMALE	rs340882 [213472388 to 214472388]T2D Knowledge Portal - Glucose Traits - Fasting glucose adj BMI (Ancestry: All); rs340882 [213472388 to 214472388]T2D Knowledge Portal - HbA1c Traits - HbA1c adj BMI (Ancestry: All); rs340882 [213472388 to 214472388]T2D Knowledge Portal - Glucose Traits - Random glucose adj fasting time (Ancestry: All); rs17712208 [213477102 to 214477102]T2D Knowledge Portal - Glucose Traits - Random and fasting glucose (Ancestry: All); rs2075423 [213481376 to 214481376]T2D Knowledge Portal - Glucose Traits - Random glucose (Ancestry: All); rs340874 [213485913 to 214485913]T2D Knowledge Portal - Glucose Traits - Fasting glucose (Ancestry: All); rs340874 [213485913 to 214485913]T2D Knowledge Portal - HbA1c Traits - HbA1c (Ancestry: All)	0.001575	PROX1; Gene dist: 147505	PROX1; TSS dist: 152297	-0.0077	0.0014	1.434e-08	-0.0066	0.0015	7.433e-06	-0.0049	0.0034	0.1487	-0.006787	0.001468	6.713e-09	No		7.21882e-06
	1:213838813:C_T	EUR	AGES_hu370CNV;AGES_gsa;ARIC;BHS;UKBB;EPIC-Norfolk;Fenland;FHS;GAPP;LBC1936;LL-GSA;LL-Affy;LL-CS;LLFS;NEO;SHIP_TREND_B1;SHIP_TREND_B2;SHIP_START;YFS;FINNGEN	t	c	0.1222	MAF >=1%	433358	1	213838813	HbA1c	STST	COMBINED	rs340882 [213472388 to 214472388]T2D Knowledge Portal - Glucose Traits - Fasting glucose adj BMI (Ancestry: All); rs340882 [213472388 to 214472388]T2D Knowledge Portal - HbA1c Traits - HbA1c adj BMI (Ancestry: All); rs340882 [213472388 to 214472388]T2D Knowledge Portal - Glucose Traits - Random glucose adj fasting time (Ancestry: All); rs17712208 [213477102 to 214477102]T2D Knowledge Portal - Glucose Traits - Random and fasting glucose (Ancestry: All); rs2075423 [213481376 to 214481376]T2D Knowledge Portal - Glucose Traits - Random glucose (Ancestry: All); rs340874 [213485913 to 214485913]T2D Knowledge Portal - Glucose Traits - Fasting glucose (Ancestry: All); rs340874 [213485913 to 214485913]T2D Knowledge Portal - HbA1c Traits - HbA1c (Ancestry: All)	0.08584	PROX1; Gene dist: 144368	PROX1; TSS dist: 149160	-0.0067	0.0011	2.147e-10	-0.0066	0.0012	1.338e-08	-0.0015	0.0025	0.546	-0.006695	0.001149	1.324e-10	*Yes*		1.63711e-07
	1:213838813:C_T	EUR	AGES_hu370CNV;AGES_gsa;ARIC;BHS;UKBB;EPIC-Norfolk;Fenland;FHS;GAPP;LBC1936;LL-CS;LL-GSA;LL-Affy;LLFS;NEO;SHIP_START;SHIP_TREND_B1;SHIP_TREND_B2;YFS;FINNGEN	t	c	0.1222	MAF >=1%	433358	1	213838813	HbA1c	LTST	COMBINED	rs340882 [213472388 to 214472388]T2D Knowledge Portal - Glucose Traits - Fasting glucose adj BMI (Ancestry: All); rs340882 [213472388 to 214472388]T2D Knowledge Portal - HbA1c Traits - HbA1c adj BMI (Ancestry: All); rs340882 [213472388 to 214472388]T2D Knowledge Portal - Glucose Traits - Random glucose adj fasting time (Ancestry: All); rs17712208 [213477102 to 214477102]T2D Knowledge Portal - Glucose Traits - Random and fasting glucose (Ancestry: All); rs2075423 [213481376 to 214481376]T2D Knowledge Portal - Glucose Traits - Random glucose (Ancestry: All); rs340874 [213485913 to 214485913]T2D Knowledge Portal - Glucose Traits - Fasting glucose (Ancestry: All); rs340874 [213485913 to 214485913]T2D Knowledge Portal - HbA1c Traits - HbA1c (Ancestry: All)	0.06019	PROX1; Gene dist: 144368	PROX1; TSS dist: 149160	-0.0067	0.0011	2.139e-10	-0.0066	0.0012	1.751e-08	-0.0007	0.0025	0.7693	-0.006736	0.001146	1.146e-10	*Yes*		1.31308e-07
	1:213842310:A_G	EUR	AGES_hu370CNV;AGES_gsa;ARIC;UKBB;EPIC-Norfolk;Fenland;FHS;LL-GSA;LL-Affy;LL-CS;LLFS;NEO;SHIP_TREND_B2;SHIP_TREND_B1;SHIP_START;FINNGEN	a	g	0.0868	MAF >=1%	236325	1	213842310	HbA1c	STST	FEMALE	rs340882 [213472388 to 214472388]T2D Knowledge Portal - Glucose Traits - Fasting glucose adj BMI (Ancestry: All); rs340882 [213472388 to 214472388]T2D Knowledge Portal - HbA1c Traits - HbA1c adj BMI (Ancestry: All); rs340882 [213472388 to 214472388]T2D Knowledge Portal - Glucose Traits - Random glucose adj fasting time (Ancestry: All); rs17712208 [213477102 to 214477102]T2D Knowledge Portal - Glucose Traits - Random and fasting glucose (Ancestry: All); rs2075423 [213481376 to 214481376]T2D Knowledge Portal - Glucose Traits - Random glucose (Ancestry: All); rs340874 [213485913 to 214485913]T2D Knowledge Portal - Glucose Traits - Fasting glucose (Ancestry: All); rs340874 [213485913 to 214485913]T2D Knowledge Portal - HbA1c Traits - HbA1c (Ancestry: All)	0.3841	PROX1; Gene dist: 140871	PROX1; TSS dist: 145663	0.0091	0.0016	1.283e-08	0.0096	0.0018	6.282e-08	-0.0015	0.0037	0.6792	0.009579	0.00176	3.007e-08	No		3.0428e-05
	1:213900853:A_G	EUR	UKBB;EPIC-Norfolk;Fenland;FHS;LL-GSA;LL-Affy;LL-CS;NEO;YFS;FINNGEN	a	g	0.9755	MAF >=1%	228289	1	213900853	HbA1c	STST	FEMALE	rs340882 [213472388 to 214472388]T2D Knowledge Portal - Glucose Traits - Fasting glucose adj BMI (Ancestry: All); rs340882 [213472388 to 214472388]T2D Knowledge Portal - HbA1c Traits - HbA1c adj BMI (Ancestry: All); rs340882 [213472388 to 214472388]T2D Knowledge Portal - Glucose Traits - Random glucose adj fasting time (Ancestry: All); rs17712208 [213477102 to 214477102]T2D Knowledge Portal - Glucose Traits - Random and fasting glucose (Ancestry: All); rs2075423 [213481376 to 214481376]T2D Knowledge Portal - Glucose Traits - Random glucose (Ancestry: All); rs340874 [213485913 to 214485913]T2D Knowledge Portal - Glucose Traits - Fasting glucose (Ancestry: All); rs340874 [213485913 to 214485913]T2D Knowledge Portal - HbA1c Traits - HbA1c (Ancestry: All)	0.8556	PROX1; Gene dist: 82328	PROX1; TSS dist: 87120	0.0164	0.003	7.542e-08	0.0123	0.0034	0.0002861	0.0179	0.007	0.01046	0.01236	0.003364	1.108e-08	No		1.27364e-05
	1:213908655:G_T	EUR	AGES_hu370CNV;AGES_gsa;ARIC;ASPREE;UKBB-NF;UKBB-F;Fenland;FHS;GAPP;GS;HCS;LL-GSA;LL-Affy;LL-CS;LLFS;MESA;NEO;RS;RS2;SHIP_TREND_B2;SHIP_TREND_B1;WHI_garnet;WHI_whims;YFS;CHS;FINNGEN	t	g	0.0536	MAF >=1%	411447	1	213908655	GL	LTST	COMBINED	rs340882 [213472388 to 214472388]T2D Knowledge Portal - Glucose Traits - Fasting glucose adj BMI (Ancestry: All); rs340882 [213472388 to 214472388]T2D Knowledge Portal - HbA1c Traits - HbA1c adj BMI (Ancestry: All); rs340882 [213472388 to 214472388]T2D Knowledge Portal - Glucose Traits - Random glucose adj fasting time (Ancestry: All); rs17712208 [213477102 to 214477102]T2D Knowledge Portal - Glucose Traits - Random and fasting glucose (Ancestry: All); rs2075423 [213481376 to 214481376]T2D Knowledge Portal - Glucose Traits - Random glucose (Ancestry: All); rs340874 [213485913 to 214485913]T2D Knowledge Portal - Glucose Traits - Fasting glucose (Ancestry: All); rs340874 [213485913 to 214485913]T2D Knowledge Portal - HbA1c Traits - HbA1c (Ancestry: All)	0.2226	PROX1; Gene dist: 74526	PROX1; TSS dist: 79318	-0.2841	0.048	3.238e-09	-0.2671	0.053	4.664e-07	-0.0963	0.1206	0.4246	-0.267	0.05344	1.673e-08	No		7.73057e-05
	1:213908655:G_T	EUR	AGES_hu370CNV;AGES_gsa;ARIC;ASPREE;UKBB-F;UKBB-NF;Fenland;FHS;GAPP;GS;HCS;LL-GSA;LL-Affy;LL-CS;LLFS;MESA;NEO;RS;RS2;SHIP_TREND_B2;WHI_garnet;WHI_whims;YFS;CHS;FINNGEN	t	g	0.0536	MAF >=1%	410564	1	213908655	GL	STST	COMBINED	rs340882 [213472388 to 214472388]T2D Knowledge Portal - Glucose Traits - Fasting glucose adj BMI (Ancestry: All); rs340882 [213472388 to 214472388]T2D Knowledge Portal - HbA1c Traits - HbA1c adj BMI (Ancestry: All); rs340882 [213472388 to 214472388]T2D Knowledge Portal - Glucose Traits - Random glucose adj fasting time (Ancestry: All); rs17712208 [213477102 to 214477102]T2D Knowledge Portal - Glucose Traits - Random and fasting glucose (Ancestry: All); rs2075423 [213481376 to 214481376]T2D Knowledge Portal - Glucose Traits - Random glucose (Ancestry: All); rs340874 [213485913 to 214485913]T2D Knowledge Portal - Glucose Traits - Fasting glucose (Ancestry: All); rs340874 [213485913 to 214485913]T2D Knowledge Portal - HbA1c Traits - HbA1c (Ancestry: All)	0.4455	PROX1; Gene dist: 74526	PROX1; TSS dist: 79318	-0.2828	0.048	3.979e-09	-0.3091	0.0535	7.417e-09	0.1385	0.1184	0.2418	-0.3089	0.05317	1.24e-08	No		5.78836e-05
	1:213908655:G_T	CPMA	SAS;HIS;EUR;AFR;MID	t	g	0.0458	MAF >=1%	434136	1	213908655	GL	STST	COMBINED	rs340882 [213472388 to 214472388]T2D Knowledge Portal - Glucose Traits - Fasting glucose adj BMI (Ancestry: All); rs340882 [213472388 to 214472388]T2D Knowledge Portal - HbA1c Traits - HbA1c adj BMI (Ancestry: All); rs340882 [213472388 to 214472388]T2D Knowledge Portal - Glucose Traits - Random glucose adj fasting time (Ancestry: All); rs17712208 [213477102 to 214477102]T2D Knowledge Portal - Glucose Traits - Random and fasting glucose (Ancestry: All); rs2075423 [213481376 to 214481376]T2D Knowledge Portal - Glucose Traits - Random glucose (Ancestry: All); rs340874 [213485913 to 214485913]T2D Knowledge Portal - Glucose Traits - Fasting glucose (Ancestry: All); rs340874 [213485913 to 214485913]T2D Knowledge Portal - HbA1c Traits - HbA1c (Ancestry: All)	0.6686	PROX1; Gene dist: 74526	PROX1; TSS dist: 79318	-0.267	0.0477	2.172e-08	-0.2958	0.0529	2.24e-08	0.1528	0.1155	0.186	-0.2959	0.05236	4.317e-08	No		0.000119334
	1:213920948:A_G	EUR	AGES_hu370CNV;AGES_gsa;ARIC;BHS;UKBB;EPIC-Norfolk;Fenland;FHS;GAPP;LBC1936;LL-GSA;LL-Affy;LL-CS;LLFS;NEO;SHIP_TREND_B1;SHIP_TREND_B2;SHIP_START;YFS;FINNGEN	a	g	0.636	MAF >=1%	433358	1	213920948	HbA1c	STST	COMBINED	rs340882 [213472388 to 214472388]T2D Knowledge Portal - Glucose Traits - Fasting glucose adj BMI (Ancestry: All); rs340882 [213472388 to 214472388]T2D Knowledge Portal - HbA1c Traits - HbA1c adj BMI (Ancestry: All); rs340882 [213472388 to 214472388]T2D Knowledge Portal - Glucose Traits - Random glucose adj fasting time (Ancestry: All); rs17712208 [213477102 to 214477102]T2D Knowledge Portal - Glucose Traits - Random and fasting glucose (Ancestry: All); rs2075423 [213481376 to 214481376]T2D Knowledge Portal - Glucose Traits - Random glucose (Ancestry: All); rs340874 [213485913 to 214485913]T2D Knowledge Portal - Glucose Traits - Fasting glucose (Ancestry: All); rs340874 [213485913 to 214485913]T2D Knowledge Portal - HbA1c Traits - HbA1c (Ancestry: All)	0.7395	PROX1; Gene dist: 62233	PROX1; TSS dist: 67025	0.0043	0.0007	3.369e-09	0.0051	0.0008	1.902e-10	-0.0036	0.0017	0.03138	0.005082	0.0007794	4.12e-10	*Yes*		4.50468e-07
	1:213920948:A_G	EUR	AGES_hu370CNV;AGES_gsa;ARIC;BHS;UKBB;EPIC-Norfolk;Fenland;FHS;GAPP;LBC1936;LL-CS;LL-GSA;LL-Affy;LLFS;NEO;SHIP_START;SHIP_TREND_B1;SHIP_TREND_B2;YFS;FINNGEN	a	g	0.636	MAF >=1%	433358	1	213920948	HbA1c	LTST	COMBINED	rs340882 [213472388 to 214472388]T2D Knowledge Portal - Glucose Traits - Fasting glucose adj BMI (Ancestry: All); rs340882 [213472388 to 214472388]T2D Knowledge Portal - HbA1c Traits - HbA1c adj BMI (Ancestry: All); rs340882 [213472388 to 214472388]T2D Knowledge Portal - Glucose Traits - Random glucose adj fasting time (Ancestry: All); rs17712208 [213477102 to 214477102]T2D Knowledge Portal - Glucose Traits - Random and fasting glucose (Ancestry: All); rs2075423 [213481376 to 214481376]T2D Knowledge Portal - Glucose Traits - Random glucose (Ancestry: All); rs340874 [213485913 to 214485913]T2D Knowledge Portal - Glucose Traits - Fasting glucose (Ancestry: All); rs340874 [213485913 to 214485913]T2D Knowledge Portal - HbA1c Traits - HbA1c (Ancestry: All)	0.9647	PROX1; Gene dist: 62233	PROX1; TSS dist: 67025	0.0043	0.0007	3.484e-09	0.0035	0.0008	9.151e-06	0.0036	0.0017	0.03285	0.003581	0.0007785	6.009e-10	*Yes*		5.81577e-07
	1:213927843:A_T	CPMA	MID;SAS;AFR;EUR;HIS;AMR;EAS	a	t	0.5039	MAF >=1%	487048	1	213927843	HbA1c	STST	COMBINED	rs340882 [213472388 to 214472388]T2D Knowledge Portal - Glucose Traits - Fasting glucose adj BMI (Ancestry: All); rs340882 [213472388 to 214472388]T2D Knowledge Portal - HbA1c Traits - HbA1c adj BMI (Ancestry: All); rs340882 [213472388 to 214472388]T2D Knowledge Portal - Glucose Traits - Random glucose adj fasting time (Ancestry: All); rs17712208 [213477102 to 214477102]T2D Knowledge Portal - Glucose Traits - Random and fasting glucose (Ancestry: All); rs2075423 [213481376 to 214481376]T2D Knowledge Portal - Glucose Traits - Random glucose (Ancestry: All); rs340874 [213485913 to 214485913]T2D Knowledge Portal - Glucose Traits - Fasting glucose (Ancestry: All); rs340874 [213485913 to 214485913]T2D Knowledge Portal - HbA1c Traits - HbA1c (Ancestry: All)	0.4178	PROX1; Gene dist: 55338	PROX1; TSS dist: 60130	0.0051	0.0007	7e-14	0.0058	0.0008	4.873e-14	-0.0028	0.0015	0.06267	0.005929	0.0007258	4.844e-16	*Yes*		6.53691e-13
	1:213927843:A_T	CPMA	HIS;EUR;AMR;AFR;EAS;MID;SAS	a	t	0.504	MAF >=1%	486913	1	213927843	HbA1c	LTST	COMBINED	rs340882 [213472388 to 214472388]T2D Knowledge Portal - Glucose Traits - Fasting glucose adj BMI (Ancestry: All); rs340882 [213472388 to 214472388]T2D Knowledge Portal - HbA1c Traits - HbA1c adj BMI (Ancestry: All); rs340882 [213472388 to 214472388]T2D Knowledge Portal - Glucose Traits - Random glucose adj fasting time (Ancestry: All); rs17712208 [213477102 to 214477102]T2D Knowledge Portal - Glucose Traits - Random and fasting glucose (Ancestry: All); rs2075423 [213481376 to 214481376]T2D Knowledge Portal - Glucose Traits - Random glucose (Ancestry: All); rs340874 [213485913 to 214485913]T2D Knowledge Portal - Glucose Traits - Fasting glucose (Ancestry: All); rs340874 [213485913 to 214485913]T2D Knowledge Portal - HbA1c Traits - HbA1c (Ancestry: All)	0.226	PROX1; Gene dist: 55338	PROX1; TSS dist: 60130	0.0051	0.0007	6.999e-14	0.0049	0.0008	2.357e-10	0.0015	0.0015	0.3333	0.004998	0.0007241	2.79e-15	*Yes*		3.43983e-12
	1:213927843:A_T	CPMA	EUR;AFR;EAS;HIS;SAS;MID;AMR	a	t	0.5155	MAF >=1%	280613	1	213927843	GL	LTST	FEMALE	rs340882 [213472388 to 214472388]T2D Knowledge Portal - Glucose Traits - Fasting glucose adj BMI (Ancestry: All); rs340882 [213472388 to 214472388]T2D Knowledge Portal - HbA1c Traits - HbA1c adj BMI (Ancestry: All); rs340882 [213472388 to 214472388]T2D Knowledge Portal - Glucose Traits - Random glucose adj fasting time (Ancestry: All); rs17712208 [213477102 to 214477102]T2D Knowledge Portal - Glucose Traits - Random and fasting glucose (Ancestry: All); rs2075423 [213481376 to 214481376]T2D Knowledge Portal - Glucose Traits - Random glucose (Ancestry: All); rs340874 [213485913 to 214485913]T2D Knowledge Portal - Glucose Traits - Fasting glucose (Ancestry: All); rs340874 [213485913 to 214485913]T2D Knowledge Portal - HbA1c Traits - HbA1c (Ancestry: All)	0.8477	PROX1; Gene dist: 55338	PROX1; TSS dist: 60130	0.1728	0.0255	1.261e-11	0.1831	0.0278	4.817e-11	-0.0649	0.0665	0.3286	0.1835	0.0282	7.411e-11	*Yes*		6.72939e-07
	1:213927843:A_T	CPMA	EUR;HIS;EAS;SAS;AFR;AMR;MID	a	t	0.5153	MAF >=1%	281604	1	213927843	GL	STST	FEMALE	rs340882 [213472388 to 214472388]T2D Knowledge Portal - Glucose Traits - Fasting glucose adj BMI (Ancestry: All); rs340882 [213472388 to 214472388]T2D Knowledge Portal - HbA1c Traits - HbA1c adj BMI (Ancestry: All); rs340882 [213472388 to 214472388]T2D Knowledge Portal - Glucose Traits - Random glucose adj fasting time (Ancestry: All); rs17712208 [213477102 to 214477102]T2D Knowledge Portal - Glucose Traits - Random and fasting glucose (Ancestry: All); rs2075423 [213481376 to 214481376]T2D Knowledge Portal - Glucose Traits - Random glucose (Ancestry: All); rs340874 [213485913 to 214485913]T2D Knowledge Portal - Glucose Traits - Fasting glucose (Ancestry: All); rs340874 [213485913 to 214485913]T2D Knowledge Portal - HbA1c Traits - HbA1c (Ancestry: All)	0.4331	PROX1; Gene dist: 55338	PROX1; TSS dist: 60130	0.175	0.0254	5.838e-12	0.1829	0.0285	1.307e-10	-0.0466	0.0616	0.4488	0.1846	0.02836	2.01e-11	*Yes*		1.9881e-07
	1:213927843:A_T	CPMA	EUR;AFR;AMR;MID;EAS;HIS;SAS	a	t	0.5112	MAF >=1%	489085	1	213927843	GL	LTST	COMBINED	rs340882 [213472388 to 214472388]T2D Knowledge Portal - Glucose Traits - Fasting glucose adj BMI (Ancestry: All); rs340882 [213472388 to 214472388]T2D Knowledge Portal - HbA1c Traits - HbA1c adj BMI (Ancestry: All); rs340882 [213472388 to 214472388]T2D Knowledge Portal - Glucose Traits - Random glucose adj fasting time (Ancestry: All); rs17712208 [213477102 to 214477102]T2D Knowledge Portal - Glucose Traits - Random and fasting glucose (Ancestry: All); rs2075423 [213481376 to 214481376]T2D Knowledge Portal - Glucose Traits - Random glucose (Ancestry: All); rs340874 [213485913 to 214485913]T2D Knowledge Portal - Glucose Traits - Fasting glucose (Ancestry: All); rs340874 [213485913 to 214485913]T2D Knowledge Portal - HbA1c Traits - HbA1c (Ancestry: All)	0.7973	PROX1; Gene dist: 55338	PROX1; TSS dist: 60130	0.1581	0.0199	2.145e-15	0.1648	0.022	6.561e-14	-0.0336	0.049	0.4925	0.1648	0.02203	8.998e-15	*Yes*		7.24759e-11
	1:213952511:A_G	CPMA	AMR;SAS;HIS;EAS;EUR;AFR;MID	a	g	0.4913	MAF >=1%	480074	1	213952511	GL	STST	COMBINED	rs340882 [213472388 to 214472388]T2D Knowledge Portal - Glucose Traits - Fasting glucose adj BMI (Ancestry: All); rs340882 [213472388 to 214472388]T2D Knowledge Portal - HbA1c Traits - HbA1c adj BMI (Ancestry: All); rs340882 [213472388 to 214472388]T2D Knowledge Portal - Glucose Traits - Random glucose adj fasting time (Ancestry: All); rs17712208 [213477102 to 214477102]T2D Knowledge Portal - Glucose Traits - Random and fasting glucose (Ancestry: All); rs2075423 [213481376 to 214481376]T2D Knowledge Portal - Glucose Traits - Random glucose (Ancestry: All); rs340874 [213485913 to 214485913]T2D Knowledge Portal - Glucose Traits - Fasting glucose (Ancestry: All); rs340874 [213485913 to 214485913]T2D Knowledge Portal - HbA1c Traits - HbA1c (Ancestry: All)	0.7238	PROX1; Gene dist: 30670	PROX1; TSS dist: 35462	0.1401	0.0204	7.005e-12	0.1479	0.0227	6.703e-11	-0.04	0.0497	0.4203	0.1488	0.02249	1.562e-11	*Yes*		7.70208e-08
	1:213954670:A_G	EUR	AGES_hu370CNV;AGES_gsa;ARIC;UKBB;EPIC-Norfolk;Fenland;FHS;GAPP;LBC1936;LL-GSA;LL-Affy;LL-CS;LLFS;NEO;SHIP_TREND_B1;SHIP_TREND_B2;SHIP_START;YFS;FINNGEN	a	g	0.9105	MAF >=1%	432992	1	213954670	HbA1c	STST	COMBINED	rs340882 [213472388 to 214472388]T2D Knowledge Portal - Glucose Traits - Fasting glucose adj BMI (Ancestry: All); rs340882 [213472388 to 214472388]T2D Knowledge Portal - HbA1c Traits - HbA1c adj BMI (Ancestry: All); rs340882 [213472388 to 214472388]T2D Knowledge Portal - Glucose Traits - Random glucose adj fasting time (Ancestry: All); rs17712208 [213477102 to 214477102]T2D Knowledge Portal - Glucose Traits - Random and fasting glucose (Ancestry: All); rs2075423 [213481376 to 214481376]T2D Knowledge Portal - Glucose Traits - Random glucose (Ancestry: All); rs340874 [213485913 to 214485913]T2D Knowledge Portal - Glucose Traits - Fasting glucose (Ancestry: All); rs340874 [213485913 to 214485913]T2D Knowledge Portal - HbA1c Traits - HbA1c (Ancestry: All)	0.3607	PROX1; Gene dist: 28511	PROX1; TSS dist: 33303	-0.0079	0.0012	3.051e-10	-0.0078	0.0014	1.246e-08	-0.0017	0.0029	0.5532	-0.007815	0.00135	2.681e-10	*Yes*		3.07499e-07
	1:213954670:A_G	EUR	AGES_hu370CNV;AGES_gsa;ARIC;UKBB;EPIC-Norfolk;Fenland;FHS;GAPP;LL-CS;LL-GSA;LL-Affy;LLFS;NEO;SHIP_START;SHIP_TREND_B1;SHIP_TREND_B2;YFS;FINNGEN	a	g	0.9105	MAF >=1%	432487	1	213954670	HbA1c	LTST	COMBINED	rs340882 [213472388 to 214472388]T2D Knowledge Portal - Glucose Traits - Fasting glucose adj BMI (Ancestry: All); rs340882 [213472388 to 214472388]T2D Knowledge Portal - HbA1c Traits - HbA1c adj BMI (Ancestry: All); rs340882 [213472388 to 214472388]T2D Knowledge Portal - Glucose Traits - Random glucose adj fasting time (Ancestry: All); rs17712208 [213477102 to 214477102]T2D Knowledge Portal - Glucose Traits - Random and fasting glucose (Ancestry: All); rs2075423 [213481376 to 214481376]T2D Knowledge Portal - Glucose Traits - Random glucose (Ancestry: All); rs340874 [213485913 to 214485913]T2D Knowledge Portal - Glucose Traits - Fasting glucose (Ancestry: All); rs340874 [213485913 to 214485913]T2D Knowledge Portal - HbA1c Traits - HbA1c (Ancestry: All)	0.893	PROX1; Gene dist: 28511	PROX1; TSS dist: 33303	-0.0079	0.0012	2.75e-10	-0.0077	0.0014	2.236e-08	-0.0011	0.0029	0.7073	-0.007793	0.001352	2.553e-10	*Yes*		2.68413e-07
	1:213954670:A_G	EUR	AGES_hu370CNV;AGES_gsa;ARIC;UKBB;EPIC-Norfolk;Fenland;FHS;GAPP;LL-Affy;LL-CS;LL-GSA;LLFS;NEO;SHIP_TREND_B1;SHIP_TREND_B2;SHIP_START;FINNGEN	a	g	0.9097	MAF >=1%	236932	1	213954670	HbA1c	LTST	FEMALE	rs340882 [213472388 to 214472388]T2D Knowledge Portal - Glucose Traits - Fasting glucose adj BMI (Ancestry: All); rs340882 [213472388 to 214472388]T2D Knowledge Portal - HbA1c Traits - HbA1c adj BMI (Ancestry: All); rs340882 [213472388 to 214472388]T2D Knowledge Portal - Glucose Traits - Random glucose adj fasting time (Ancestry: All); rs17712208 [213477102 to 214477102]T2D Knowledge Portal - Glucose Traits - Random and fasting glucose (Ancestry: All); rs2075423 [213481376 to 214481376]T2D Knowledge Portal - Glucose Traits - Random glucose (Ancestry: All); rs340874 [213485913 to 214485913]T2D Knowledge Portal - Glucose Traits - Fasting glucose (Ancestry: All); rs340874 [213485913 to 214485913]T2D Knowledge Portal - HbA1c Traits - HbA1c (Ancestry: All)	0.1625	PROX1; Gene dist: 28511	PROX1; TSS dist: 33303	-0.0095	0.0016	2.137e-09	-0.0097	0.0017	2.879e-08	0.0011	0.0039	0.7826	-0.009721	0.001726	5.224e-09	No		5.76989e-06
	1:213954670:A_G	CPMA	SAS;EUR;HIS	a	g	0.9459	MAF >=1%	447371	1	213954670	HbA1c	STST	COMBINED	rs340882 [213472388 to 214472388]T2D Knowledge Portal - Glucose Traits - Fasting glucose adj BMI (Ancestry: All); rs340882 [213472388 to 214472388]T2D Knowledge Portal - HbA1c Traits - HbA1c adj BMI (Ancestry: All); rs340882 [213472388 to 214472388]T2D Knowledge Portal - Glucose Traits - Random glucose adj fasting time (Ancestry: All); rs17712208 [213477102 to 214477102]T2D Knowledge Portal - Glucose Traits - Random and fasting glucose (Ancestry: All); rs2075423 [213481376 to 214481376]T2D Knowledge Portal - Glucose Traits - Random glucose (Ancestry: All); rs340874 [213485913 to 214485913]T2D Knowledge Portal - Glucose Traits - Fasting glucose (Ancestry: All); rs340874 [213485913 to 214485913]T2D Knowledge Portal - HbA1c Traits - HbA1c (Ancestry: All)	0.828	PROX1; Gene dist: 28511	PROX1; TSS dist: 33303	-0.0078	0.0012	2.677e-10	-0.0078	0.0014	4.964e-08	-0.0015	0.0029	0.6103	-0.007775	0.001362	6.405e-10	*Yes*		4.21417e-07
	1:213954670:A_G	CPMA	HIS;EUR;SAS	a	g	0.9459	MAF >=1%	446866	1	213954670	HbA1c	LTST	COMBINED	rs340882 [213472388 to 214472388]T2D Knowledge Portal - Glucose Traits - Fasting glucose adj BMI (Ancestry: All); rs340882 [213472388 to 214472388]T2D Knowledge Portal - HbA1c Traits - HbA1c adj BMI (Ancestry: All); rs340882 [213472388 to 214472388]T2D Knowledge Portal - Glucose Traits - Random glucose adj fasting time (Ancestry: All); rs17712208 [213477102 to 214477102]T2D Knowledge Portal - Glucose Traits - Random and fasting glucose (Ancestry: All); rs2075423 [213481376 to 214481376]T2D Knowledge Portal - Glucose Traits - Random glucose (Ancestry: All); rs340874 [213485913 to 214485913]T2D Knowledge Portal - Glucose Traits - Fasting glucose (Ancestry: All); rs340874 [213485913 to 214485913]T2D Knowledge Portal - HbA1c Traits - HbA1c (Ancestry: All)	0.5866	PROX1; Gene dist: 28511	PROX1; TSS dist: 33303	-0.0078	0.0012	2.678e-10	-0.0077	0.0014	6.609e-08	-0.0007	0.0029	0.813	-0.007795	0.001362	5.984e-10	*Yes*		3.88862e-07
	1:213954670:A_G	CPMA	HIS;SAS;EUR	a	g	0.9451	MAF >=1%	244095	1	213954670	HbA1c	STST	FEMALE	rs340882 [213472388 to 214472388]T2D Knowledge Portal - Glucose Traits - Fasting glucose adj BMI (Ancestry: All); rs340882 [213472388 to 214472388]T2D Knowledge Portal - HbA1c Traits - HbA1c adj BMI (Ancestry: All); rs340882 [213472388 to 214472388]T2D Knowledge Portal - Glucose Traits - Random glucose adj fasting time (Ancestry: All); rs17712208 [213477102 to 214477102]T2D Knowledge Portal - Glucose Traits - Random and fasting glucose (Ancestry: All); rs2075423 [213481376 to 214481376]T2D Knowledge Portal - Glucose Traits - Random glucose (Ancestry: All); rs340874 [213485913 to 214485913]T2D Knowledge Portal - Glucose Traits - Fasting glucose (Ancestry: All); rs340874 [213485913 to 214485913]T2D Knowledge Portal - HbA1c Traits - HbA1c (Ancestry: All)	0.524	PROX1; Gene dist: 28511	PROX1; TSS dist: 33303	-0.0094	0.0016	6.483e-09	-0.0097	0.0018	9.424e-08	0.0002	0.0037	0.9607	-0.009705	0.001765	8.2e-09	No		8.19384e-06
	1:213954670:A_G	CPMA	EUR;SAS;HIS	a	g	0.9451	MAF >=1%	244702	1	213954670	HbA1c	LTST	FEMALE	rs340882 [213472388 to 214472388]T2D Knowledge Portal - Glucose Traits - Fasting glucose adj BMI (Ancestry: All); rs340882 [213472388 to 214472388]T2D Knowledge Portal - HbA1c Traits - HbA1c adj BMI (Ancestry: All); rs340882 [213472388 to 214472388]T2D Knowledge Portal - Glucose Traits - Random glucose adj fasting time (Ancestry: All); rs17712208 [213477102 to 214477102]T2D Knowledge Portal - Glucose Traits - Random and fasting glucose (Ancestry: All); rs2075423 [213481376 to 214481376]T2D Knowledge Portal - Glucose Traits - Random glucose (Ancestry: All); rs340874 [213485913 to 214485913]T2D Knowledge Portal - Glucose Traits - Fasting glucose (Ancestry: All); rs340874 [213485913 to 214485913]T2D Knowledge Portal - HbA1c Traits - HbA1c (Ancestry: All)	0.9433	PROX1; Gene dist: 28511	PROX1; TSS dist: 33303	-0.0094	0.0016	6.213e-09	-0.0096	0.0017	2.281e-08	0.0013	0.0039	0.7397	-0.009638	0.001728	8.732e-09	No		8.73091e-06
	1:213957070:A_C	CPMA	MID;SAS;AFR;EUR;HIS;AMR;EAS	a	c	0.9278	MAF >=1%	481537	1	213957070	HbA1c	STST	COMBINED	rs340882 [213472388 to 214472388]T2D Knowledge Portal - Glucose Traits - Fasting glucose adj BMI (Ancestry: All); rs340882 [213472388 to 214472388]T2D Knowledge Portal - HbA1c Traits - HbA1c adj BMI (Ancestry: All); rs340882 [213472388 to 214472388]T2D Knowledge Portal - Glucose Traits - Random glucose adj fasting time (Ancestry: All); rs17712208 [213477102 to 214477102]T2D Knowledge Portal - Glucose Traits - Random and fasting glucose (Ancestry: All); rs2075423 [213481376 to 214481376]T2D Knowledge Portal - Glucose Traits - Random glucose (Ancestry: All); rs340874 [213485913 to 214485913]T2D Knowledge Portal - Glucose Traits - Fasting glucose (Ancestry: All); rs340874 [213485913 to 214485913]T2D Knowledge Portal - HbA1c Traits - HbA1c (Ancestry: All)	0.6412	PROX1; Gene dist: 26111	PROX1; TSS dist: 30903	0.008	0.0011	5.382e-13	0.0089	0.0012	1.493e-13	-0.0038	0.0025	0.1239	0.008922	0.001155	1.007e-14	*Yes*		1.18903e-11
	1:213957070:A_C	CPMA	HIS;EUR;AMR;AFR;EAS;MID;SAS	a	c	0.9293	MAF >=1%	484179	1	213957070	HbA1c	LTST	COMBINED	rs340882 [213472388 to 214472388]T2D Knowledge Portal - Glucose Traits - Fasting glucose adj BMI (Ancestry: All); rs340882 [213472388 to 214472388]T2D Knowledge Portal - HbA1c Traits - HbA1c adj BMI (Ancestry: All); rs340882 [213472388 to 214472388]T2D Knowledge Portal - Glucose Traits - Random glucose adj fasting time (Ancestry: All); rs17712208 [213477102 to 214477102]T2D Knowledge Portal - Glucose Traits - Random and fasting glucose (Ancestry: All); rs2075423 [213481376 to 214481376]T2D Knowledge Portal - Glucose Traits - Random glucose (Ancestry: All); rs340874 [213485913 to 214485913]T2D Knowledge Portal - Glucose Traits - Fasting glucose (Ancestry: All); rs340874 [213485913 to 214485913]T2D Knowledge Portal - HbA1c Traits - HbA1c (Ancestry: All)	0.08785	PROX1; Gene dist: 26111	PROX1; TSS dist: 30903	0.008	0.0011	5.067e-13	0.0068	0.0012	1.64e-08	0.006	0.0025	0.01367	0.006925	0.001153	1.284e-15	*Yes*		1.63741e-12
	1:213957070:A_C	CPMA	HIS;SAS;EUR;MID;AMR;EAS	a	c	0.9198	MAF >=1%	267249	1	213957070	HbA1c	STST	FEMALE	rs340882 [213472388 to 214472388]T2D Knowledge Portal - Glucose Traits - Fasting glucose adj BMI (Ancestry: All); rs340882 [213472388 to 214472388]T2D Knowledge Portal - HbA1c Traits - HbA1c adj BMI (Ancestry: All); rs340882 [213472388 to 214472388]T2D Knowledge Portal - Glucose Traits - Random glucose adj fasting time (Ancestry: All); rs17712208 [213477102 to 214477102]T2D Knowledge Portal - Glucose Traits - Random and fasting glucose (Ancestry: All); rs2075423 [213481376 to 214481376]T2D Knowledge Portal - Glucose Traits - Random glucose (Ancestry: All); rs340874 [213485913 to 214485913]T2D Knowledge Portal - Glucose Traits - Fasting glucose (Ancestry: All); rs340874 [213485913 to 214485913]T2D Knowledge Portal - HbA1c Traits - HbA1c (Ancestry: All)	0.9263	PROX1; Gene dist: 26111	PROX1; TSS dist: 30903	0.0077	0.0014	2.965e-08	0.0085	0.0015	1.278e-08	-0.0039	0.0031	0.2127	0.008629	0.001499	1.252e-08	No		1.20791e-05
	1:213957070:A_C	CPMA	EUR;SAS;EAS;MID;HIS	a	c	0.9229	MAF >=1%	265794	1	213957070	HbA1c	LTST	FEMALE	rs340882 [213472388 to 214472388]T2D Knowledge Portal - Glucose Traits - Fasting glucose adj BMI (Ancestry: All); rs340882 [213472388 to 214472388]T2D Knowledge Portal - HbA1c Traits - HbA1c adj BMI (Ancestry: All); rs340882 [213472388 to 214472388]T2D Knowledge Portal - Glucose Traits - Random glucose adj fasting time (Ancestry: All); rs17712208 [213477102 to 214477102]T2D Knowledge Portal - Glucose Traits - Random and fasting glucose (Ancestry: All); rs2075423 [213481376 to 214481376]T2D Knowledge Portal - Glucose Traits - Random glucose (Ancestry: All); rs340874 [213485913 to 214485913]T2D Knowledge Portal - Glucose Traits - Fasting glucose (Ancestry: All); rs340874 [213485913 to 214485913]T2D Knowledge Portal - HbA1c Traits - HbA1c (Ancestry: All)	0.4148	PROX1; Gene dist: 26111	PROX1; TSS dist: 30903	0.0076	0.0014	4.992e-08	0.0057	0.0015	0.0001354	0.01	0.0033	0.002525	0.005811	0.001474	5.521e-10	*Yes*		6.81914e-07
	1:213957070:A_C	CPMA	EUR;AMR;MID;EAS;HIS;SAS	a	c	0.9191	MAF >=1%	460967	1	213957070	GL	LTST	COMBINED	rs340882 [213472388 to 214472388]T2D Knowledge Portal - Glucose Traits - Fasting glucose adj BMI (Ancestry: All); rs340882 [213472388 to 214472388]T2D Knowledge Portal - HbA1c Traits - HbA1c adj BMI (Ancestry: All); rs340882 [213472388 to 214472388]T2D Knowledge Portal - Glucose Traits - Random glucose adj fasting time (Ancestry: All); rs17712208 [213477102 to 214477102]T2D Knowledge Portal - Glucose Traits - Random and fasting glucose (Ancestry: All); rs2075423 [213481376 to 214481376]T2D Knowledge Portal - Glucose Traits - Random glucose (Ancestry: All); rs340874 [213485913 to 214485913]T2D Knowledge Portal - Glucose Traits - Fasting glucose (Ancestry: All); rs340874 [213485913 to 214485913]T2D Knowledge Portal - HbA1c Traits - HbA1c (Ancestry: All)	0.1218	PROX1; Gene dist: 26111	PROX1; TSS dist: 30903	0.2568	0.0327	3.806e-15	0.2418	0.036	1.964e-11	0.079	0.08	0.3232	0.2412	0.03617	1.384e-14	*Yes*		1.08819e-10
	1:213957070:A_C	CPMA	EAS;EUR;HIS;SAS	a	c	0.9276	MAF >=1%	199855	1	213957070	GL	STST	MALE	rs340882 [213472388 to 214472388]T2D Knowledge Portal - Glucose Traits - Fasting glucose adj BMI (Ancestry: All); rs340882 [213472388 to 214472388]T2D Knowledge Portal - HbA1c Traits - HbA1c adj BMI (Ancestry: All); rs340882 [213472388 to 214472388]T2D Knowledge Portal - Glucose Traits - Random glucose adj fasting time (Ancestry: All); rs17712208 [213477102 to 214477102]T2D Knowledge Portal - Glucose Traits - Random and fasting glucose (Ancestry: All); rs2075423 [213481376 to 214481376]T2D Knowledge Portal - Glucose Traits - Random glucose (Ancestry: All); rs340874 [213485913 to 214485913]T2D Knowledge Portal - Glucose Traits - Fasting glucose (Ancestry: All); rs340874 [213485913 to 214485913]T2D Knowledge Portal - HbA1c Traits - HbA1c (Ancestry: All)	0.3	PROX1; Gene dist: 26111	PROX1; TSS dist: 30903	0.2977	0.0493	1.524e-09	0.2914	0.0539	6.577e-08	0.0254	0.128	0.8428	0.2916	0.05398	1.026e-08	No		8.43392e-05
	1:213957070:A_C	CPMA	EUR;EAS;SAS;MID;HIS	a	c	0.9202	MAF >=1%	198507	1	213957070	GL	LTST	MALE	rs340882 [213472388 to 214472388]T2D Knowledge Portal - Glucose Traits - Fasting glucose adj BMI (Ancestry: All); rs340882 [213472388 to 214472388]T2D Knowledge Portal - HbA1c Traits - HbA1c adj BMI (Ancestry: All); rs340882 [213472388 to 214472388]T2D Knowledge Portal - Glucose Traits - Random glucose adj fasting time (Ancestry: All); rs17712208 [213477102 to 214477102]T2D Knowledge Portal - Glucose Traits - Random and fasting glucose (Ancestry: All); rs2075423 [213481376 to 214481376]T2D Knowledge Portal - Glucose Traits - Random glucose (Ancestry: All); rs340874 [213485913 to 214485913]T2D Knowledge Portal - Glucose Traits - Fasting glucose (Ancestry: All); rs340874 [213485913 to 214485913]T2D Knowledge Portal - HbA1c Traits - HbA1c (Ancestry: All)	0.1078	PROX1; Gene dist: 26111	PROX1; TSS dist: 30903	0.2905	0.0495	4.279e-09	0.2722	0.0556	9.848e-07	0.0598	0.1178	0.6118	0.2724	0.05557	2.227e-08	No		0.000172923
	1:213972388:C_G	EUR	AGES_hu370CNV;AGES_gsa;ARIC;BHS;UKBB;EPIC-Norfolk;Fenland;FHS;GAPP;LBC1936;LL-Affy;LL-CS;LL-GSA;LLFS;NEO;SHIP_TREND_B1;SHIP_TREND_B2;SHIP_START;FINNGEN	c	g	0.3822	MAF >=1%	237392	1	213972388	HbA1c	LTST	FEMALE	rs340882 [213472388 to 214472388]T2D Knowledge Portal - Glucose Traits - Fasting glucose adj BMI (Ancestry: All); rs340882 [213472388 to 214472388]T2D Knowledge Portal - HbA1c Traits - HbA1c adj BMI (Ancestry: All); rs340882 [213472388 to 214472388]T2D Knowledge Portal - Glucose Traits - Random glucose adj fasting time (Ancestry: All); rs17712208 [213477102 to 214477102]T2D Knowledge Portal - Glucose Traits - Random and fasting glucose (Ancestry: All); rs2075423 [213481376 to 214481376]T2D Knowledge Portal - Glucose Traits - Random glucose (Ancestry: All); rs340874 [213485913 to 214485913]T2D Knowledge Portal - Glucose Traits - Fasting glucose (Ancestry: All); rs340874 [213485913 to 214485913]T2D Knowledge Portal - HbA1c Traits - HbA1c (Ancestry: All)	0.03447	PROX1; Gene dist: 10793	PROX1; TSS dist: 15585	-0.0092	0.0009	8.593e-24	-0.0082	0.001	3.185e-16	-0.0058	0.0023	0.01147	-0.008238	0.0009909	9.158e-26	*Yes*		9.87977e-22
	1:213972388:C_G	CPMA	HIS;SAS;EUR;MID;AMR;EAS;AFR	c	g	0.5516	MAF >=1%	271868	1	213972388	HbA1c	STST	FEMALE	rs340882 [213472388 to 214472388]T2D Knowledge Portal - Glucose Traits - Fasting glucose adj BMI (Ancestry: All); rs340882 [213472388 to 214472388]T2D Knowledge Portal - HbA1c Traits - HbA1c adj BMI (Ancestry: All); rs340882 [213472388 to 214472388]T2D Knowledge Portal - Glucose Traits - Random glucose adj fasting time (Ancestry: All); rs17712208 [213477102 to 214477102]T2D Knowledge Portal - Glucose Traits - Random and fasting glucose (Ancestry: All); rs2075423 [213481376 to 214481376]T2D Knowledge Portal - Glucose Traits - Random glucose (Ancestry: All); rs340874 [213485913 to 214485913]T2D Knowledge Portal - Glucose Traits - Fasting glucose (Ancestry: All); rs340874 [213485913 to 214485913]T2D Knowledge Portal - HbA1c Traits - HbA1c (Ancestry: All)	0.6679	PROX1; Gene dist: 10793	PROX1; TSS dist: 15585	-0.0086	0.0009	2.457e-23	-0.0092	0.001	1.543e-21	0.0024	0.002	0.2395	-0.009194	0.0009619	9.571e-24	*Yes*		3.99686e-20
	1:213972388:C_G	CPMA	EUR;SAS;AMR;AFR;EAS;MID;HIS	c	g	0.5516	MAF >=1%	270981	1	213972388	HbA1c	LTST	FEMALE	rs340882 [213472388 to 214472388]T2D Knowledge Portal - Glucose Traits - Fasting glucose adj BMI (Ancestry: All); rs340882 [213472388 to 214472388]T2D Knowledge Portal - HbA1c Traits - HbA1c adj BMI (Ancestry: All); rs340882 [213472388 to 214472388]T2D Knowledge Portal - Glucose Traits - Random glucose adj fasting time (Ancestry: All); rs17712208 [213477102 to 214477102]T2D Knowledge Portal - Glucose Traits - Random and fasting glucose (Ancestry: All); rs2075423 [213481376 to 214481376]T2D Knowledge Portal - Glucose Traits - Random glucose (Ancestry: All); rs340874 [213485913 to 214485913]T2D Knowledge Portal - Glucose Traits - Fasting glucose (Ancestry: All); rs340874 [213485913 to 214485913]T2D Knowledge Portal - HbA1c Traits - HbA1c (Ancestry: All)	0.04339	PROX1; Gene dist: 10793	PROX1; TSS dist: 15585	-0.0087	0.0009	7.907e-24	-0.0082	0.001	1.88e-17	-0.0031	0.0022	0.1454	-0.008208	0.0009435	2.604e-24	*Yes*		1.13328e-20
	1:213975685:A_T	CPMA	EUR;AFR;EAS;HIS;SAS;MID;AMR	a	t	0.2042	MAF >=1%	278753	1	213975685	GL	LTST	FEMALE	rs340882 [213472388 to 214472388]T2D Knowledge Portal - Glucose Traits - Fasting glucose adj BMI (Ancestry: All); rs340882 [213472388 to 214472388]T2D Knowledge Portal - HbA1c Traits - HbA1c adj BMI (Ancestry: All); rs340882 [213472388 to 214472388]T2D Knowledge Portal - Glucose Traits - Random glucose adj fasting time (Ancestry: All); rs17712208 [213477102 to 214477102]T2D Knowledge Portal - Glucose Traits - Random and fasting glucose (Ancestry: All); rs2075423 [213481376 to 214481376]T2D Knowledge Portal - Glucose Traits - Random glucose (Ancestry: All); rs340874 [213485913 to 214485913]T2D Knowledge Portal - Glucose Traits - Fasting glucose (Ancestry: All); rs340874 [213485913 to 214485913]T2D Knowledge Portal - HbA1c Traits - HbA1c (Ancestry: All)	0.8688	PROX1; Gene dist: 7496	PROX1; TSS dist: 12288	0.1835	0.031	3.174e-09	0.1742	0.0338	2.621e-07	0.0465	0.0814	0.5675	0.1759	0.03429	1.295e-08	No		7.32936e-05
	1:213975685:A_T	CPMA	EUR;HIS;EAS;SAS;AFR;AMR;MID	a	t	0.2041	MAF >=1%	279431	1	213975685	GL	STST	FEMALE	rs340882 [213472388 to 214472388]T2D Knowledge Portal - Glucose Traits - Fasting glucose adj BMI (Ancestry: All); rs340882 [213472388 to 214472388]T2D Knowledge Portal - HbA1c Traits - HbA1c adj BMI (Ancestry: All); rs340882 [213472388 to 214472388]T2D Knowledge Portal - Glucose Traits - Random glucose adj fasting time (Ancestry: All); rs17712208 [213477102 to 214477102]T2D Knowledge Portal - Glucose Traits - Random and fasting glucose (Ancestry: All); rs2075423 [213481376 to 214481376]T2D Knowledge Portal - Glucose Traits - Random glucose (Ancestry: All); rs340874 [213485913 to 214485913]T2D Knowledge Portal - Glucose Traits - Fasting glucose (Ancestry: All); rs340874 [213485913 to 214485913]T2D Knowledge Portal - HbA1c Traits - HbA1c (Ancestry: All)	0.3984	PROX1; Gene dist: 7496	PROX1; TSS dist: 12288	0.1852	0.031	2.25e-09	0.1935	0.0347	2.468e-08	-0.0507	0.0742	0.4942	0.1942	0.03456	9.16e-09	No		5.26452e-05
	1:213975685:A_T	CPMA	EUR;AFR;AMR;MID;EAS;HIS;SAS	a	t	0.1981	MAF >=1%	486811	1	213975685	GL	LTST	COMBINED	rs340882 [213472388 to 214472388]T2D Knowledge Portal - Glucose Traits - Fasting glucose adj BMI (Ancestry: All); rs340882 [213472388 to 214472388]T2D Knowledge Portal - HbA1c Traits - HbA1c adj BMI (Ancestry: All); rs340882 [213472388 to 214472388]T2D Knowledge Portal - Glucose Traits - Random glucose adj fasting time (Ancestry: All); rs17712208 [213477102 to 214477102]T2D Knowledge Portal - Glucose Traits - Random and fasting glucose (Ancestry: All); rs2075423 [213481376 to 214481376]T2D Knowledge Portal - Glucose Traits - Random glucose (Ancestry: All); rs340874 [213485913 to 214485913]T2D Knowledge Portal - Glucose Traits - Fasting glucose (Ancestry: All); rs340874 [213485913 to 214485913]T2D Knowledge Portal - HbA1c Traits - HbA1c (Ancestry: All)	0.5613	PROX1; Gene dist: 7496	PROX1; TSS dist: 12288	0.1875	0.0241	7.695e-15	0.1879	0.0265	1.414e-12	0.0043	0.0593	0.9426	0.1879	0.02668	3.234e-14	*Yes*		2.45147e-10
	1:213975685:A_T	CPMA	AMR;SAS;HIS;EAS;EUR;AFR;MID	a	t	0.1979	MAF >=1%	486765	1	213975685	GL	STST	COMBINED	rs340882 [213472388 to 214472388]T2D Knowledge Portal - Glucose Traits - Fasting glucose adj BMI (Ancestry: All); rs340882 [213472388 to 214472388]T2D Knowledge Portal - HbA1c Traits - HbA1c adj BMI (Ancestry: All); rs340882 [213472388 to 214472388]T2D Knowledge Portal - Glucose Traits - Random glucose adj fasting time (Ancestry: All); rs17712208 [213477102 to 214477102]T2D Knowledge Portal - Glucose Traits - Random and fasting glucose (Ancestry: All); rs2075423 [213481376 to 214481376]T2D Knowledge Portal - Glucose Traits - Random glucose (Ancestry: All); rs340874 [213485913 to 214485913]T2D Knowledge Portal - Glucose Traits - Fasting glucose (Ancestry: All); rs340874 [213485913 to 214485913]T2D Knowledge Portal - HbA1c Traits - HbA1c (Ancestry: All)	0.6824	PROX1; Gene dist: 7496	PROX1; TSS dist: 12288	0.187	0.0241	9.18e-15	0.1885	0.0268	2.007e-12	-0.0063	0.0582	0.9132	0.1885	0.02654	2.711e-14	*Yes*		2.02812e-10
	1:213977102:A_T	EUR	ASPREE;UKBB-NF;UKBB-F;Fenland;FHS;GS;LL-Affy;LL-GSA;LL-CS;NEO;WHI_garnet;WHI_whims;FINNGEN	a	t	0.0346	MAF >=1%	216794	1	213977102	GL	LTST	FEMALE	rs340882 [213472388 to 214472388]T2D Knowledge Portal - Glucose Traits - Fasting glucose adj BMI (Ancestry: All); rs340882 [213472388 to 214472388]T2D Knowledge Portal - HbA1c Traits - HbA1c adj BMI (Ancestry: All); rs340882 [213472388 to 214472388]T2D Knowledge Portal - Glucose Traits - Random glucose adj fasting time (Ancestry: All); rs17712208 [213477102 to 214477102]T2D Knowledge Portal - Glucose Traits - Random and fasting glucose (Ancestry: All); rs2075423 [213481376 to 214481376]T2D Knowledge Portal - Glucose Traits - Random glucose (Ancestry: All); rs340874 [213485913 to 214485913]T2D Knowledge Portal - Glucose Traits - Fasting glucose (Ancestry: All); rs340874 [213485913 to 214485913]T2D Knowledge Portal - HbA1c Traits - HbA1c (Ancestry: All)	0.008602	PROX1; Gene dist: 6079	PROX1; TSS dist: 10871	0.8381	0.079	2.892e-26	0.8058	0.086	6.93e-21	0.1879	0.2139	0.3797	0.8074	0.08778	5.855e-25	*Yes*		9.43701e-20
	1:213977102:A_T	EUR	UKBB;EPIC-Norfolk;Fenland;FHS;LL-GSA;LL-Affy;LL-CS;NEO;FINNGEN	a	t	0.0349	MAF >=1%	227402	1	213977102	HbA1c	STST	FEMALE	rs340882 [213472388 to 214472388]T2D Knowledge Portal - Glucose Traits - Fasting glucose adj BMI (Ancestry: All); rs340882 [213472388 to 214472388]T2D Knowledge Portal - HbA1c Traits - HbA1c adj BMI (Ancestry: All); rs340882 [213472388 to 214472388]T2D Knowledge Portal - Glucose Traits - Random glucose adj fasting time (Ancestry: All); rs17712208 [213477102 to 214477102]T2D Knowledge Portal - Glucose Traits - Random and fasting glucose (Ancestry: All); rs2075423 [213481376 to 214481376]T2D Knowledge Portal - Glucose Traits - Random glucose (Ancestry: All); rs340874 [213485913 to 214485913]T2D Knowledge Portal - Glucose Traits - Fasting glucose (Ancestry: All); rs340874 [213485913 to 214485913]T2D Knowledge Portal - HbA1c Traits - HbA1c (Ancestry: All)	0.2746	PROX1; Gene dist: 6079	PROX1; TSS dist: 10871	0.0259	0.0025	1.618e-25	0.0278	0.0028	1.409e-23	-0.0083	0.0057	0.1423	0.02781	0.002751	4.597e-26	*Yes*		7.53449e-22
	1:213977102:A_T	EUR	AGES_hu370CNV;ARIC;ASPREE;UKBB-NF;UKBB-F;Fenland;FHS;GS;LL-GSA;LL-Affy;LL-CS;LLFS;MESA;NEO;RS2;WHI_garnet;WHI_whims;CHS;FINNGEN	a	t	0.0345	MAF >=1%	400605	1	213977102	GL	LTST	COMBINED	rs340882 [213472388 to 214472388]T2D Knowledge Portal - Glucose Traits - Fasting glucose adj BMI (Ancestry: All); rs340882 [213472388 to 214472388]T2D Knowledge Portal - HbA1c Traits - HbA1c adj BMI (Ancestry: All); rs340882 [213472388 to 214472388]T2D Knowledge Portal - Glucose Traits - Random glucose adj fasting time (Ancestry: All); rs17712208 [213477102 to 214477102]T2D Knowledge Portal - Glucose Traits - Random and fasting glucose (Ancestry: All); rs2075423 [213481376 to 214481376]T2D Knowledge Portal - Glucose Traits - Random glucose (Ancestry: All); rs340874 [213485913 to 214485913]T2D Knowledge Portal - Glucose Traits - Fasting glucose (Ancestry: All); rs340874 [213485913 to 214485913]T2D Knowledge Portal - HbA1c Traits - HbA1c (Ancestry: All)	0.06118	PROX1; Gene dist: 6079	PROX1; TSS dist: 10871	0.7639	0.0599	2.633e-37	0.7473	0.0661	1.238e-29	0.0985	0.15	0.5115	0.7481	0.06667	2.538e-36	*Yes*		9.72645e-31
	1:213977102:A_T	CPMA	HIS;EUR	a	t	0.0296	MAF >=1%	232330	1	213977102	HbA1c	STST	FEMALE	rs340882 [213472388 to 214472388]T2D Knowledge Portal - Glucose Traits - Fasting glucose adj BMI (Ancestry: All); rs340882 [213472388 to 214472388]T2D Knowledge Portal - HbA1c Traits - HbA1c adj BMI (Ancestry: All); rs340882 [213472388 to 214472388]T2D Knowledge Portal - Glucose Traits - Random glucose adj fasting time (Ancestry: All); rs17712208 [213477102 to 214477102]T2D Knowledge Portal - Glucose Traits - Random and fasting glucose (Ancestry: All); rs2075423 [213481376 to 214481376]T2D Knowledge Portal - Glucose Traits - Random glucose (Ancestry: All); rs340874 [213485913 to 214485913]T2D Knowledge Portal - Glucose Traits - Fasting glucose (Ancestry: All); rs340874 [213485913 to 214485913]T2D Knowledge Portal - HbA1c Traits - HbA1c (Ancestry: All)	0.8893	PROX1; Gene dist: 6079	PROX1; TSS dist: 10871	0.026	0.0025	4.519e-25	0.028	0.0028	3.715e-23	-0.0085	0.0057	0.1339	0.02799	0.002752	2.722e-26	*Yes*		1.29836e-22
	1:213977102:A_T	CPMA	EUR;HIS	a	t	0.0295	MAF >=1%	221737	1	213977102	GL	LTST	FEMALE	rs340882 [213472388 to 214472388]T2D Knowledge Portal - Glucose Traits - Fasting glucose adj BMI (Ancestry: All); rs340882 [213472388 to 214472388]T2D Knowledge Portal - HbA1c Traits - HbA1c adj BMI (Ancestry: All); rs340882 [213472388 to 214472388]T2D Knowledge Portal - Glucose Traits - Random glucose adj fasting time (Ancestry: All); rs17712208 [213477102 to 214477102]T2D Knowledge Portal - Glucose Traits - Random and fasting glucose (Ancestry: All); rs2075423 [213481376 to 214481376]T2D Knowledge Portal - Glucose Traits - Random glucose (Ancestry: All); rs340874 [213485913 to 214485913]T2D Knowledge Portal - Glucose Traits - Fasting glucose (Ancestry: All); rs340874 [213485913 to 214485913]T2D Knowledge Portal - HbA1c Traits - HbA1c (Ancestry: All)	0.4388	PROX1; Gene dist: 6079	PROX1; TSS dist: 10871	0.8302	0.0788	6.143e-26	0.7902	0.0856	2.728e-20	0.2367	0.2098	0.2592	0.7911	0.08699	4.783e-25	*Yes*		1.64966e-20
	1:213977102:A_T	CPMA	EUR;HIS	a	t	0.0295	MAF >=1%	221737	1	213977102	GL	STST	FEMALE	rs340882 [213472388 to 214472388]T2D Knowledge Portal - Glucose Traits - Fasting glucose adj BMI (Ancestry: All); rs340882 [213472388 to 214472388]T2D Knowledge Portal - HbA1c Traits - HbA1c adj BMI (Ancestry: All); rs340882 [213472388 to 214472388]T2D Knowledge Portal - Glucose Traits - Random glucose adj fasting time (Ancestry: All); rs17712208 [213477102 to 214477102]T2D Knowledge Portal - Glucose Traits - Random and fasting glucose (Ancestry: All); rs2075423 [213481376 to 214481376]T2D Knowledge Portal - Glucose Traits - Random glucose (Ancestry: All); rs340874 [213485913 to 214485913]T2D Knowledge Portal - Glucose Traits - Fasting glucose (Ancestry: All); rs340874 [213485913 to 214485913]T2D Knowledge Portal - HbA1c Traits - HbA1c (Ancestry: All)	0.3705	PROX1; Gene dist: 6079	PROX1; TSS dist: 10871	0.8304	0.0788	5.611e-26	0.8848	0.0886	1.828e-23	-0.2614	0.187	0.1623	0.8851	0.08814	6.668e-26	*Yes*		2.42564e-21
	1:213977102:A_T	CPMA	EUR;HIS	a	t	0.0287	MAF >=1%	409121	1	213977102	GL	LTST	COMBINED	rs340882 [213472388 to 214472388]T2D Knowledge Portal - Glucose Traits - Fasting glucose adj BMI (Ancestry: All); rs340882 [213472388 to 214472388]T2D Knowledge Portal - HbA1c Traits - HbA1c adj BMI (Ancestry: All); rs340882 [213472388 to 214472388]T2D Knowledge Portal - Glucose Traits - Random glucose adj fasting time (Ancestry: All); rs17712208 [213477102 to 214477102]T2D Knowledge Portal - Glucose Traits - Random and fasting glucose (Ancestry: All); rs2075423 [213481376 to 214481376]T2D Knowledge Portal - Glucose Traits - Random glucose (Ancestry: All); rs340874 [213485913 to 214485913]T2D Knowledge Portal - Glucose Traits - Fasting glucose (Ancestry: All); rs340874 [213485913 to 214485913]T2D Knowledge Portal - HbA1c Traits - HbA1c (Ancestry: All)	0.744	PROX1; Gene dist: 6079	PROX1; TSS dist: 10871	0.7566	0.0602	3.135e-36	0.7381	0.0661	5.73e-29	0.1089	0.1479	0.4615	0.739	0.06646	6.317e-36	*Yes*		1.66521e-31
	1:213977102:A_T	CPMA	HIS;EUR	a	t	0.0287	MAF >=1%	405690	1	213977102	GL	STST	COMBINED	rs340882 [213472388 to 214472388]T2D Knowledge Portal - Glucose Traits - Fasting glucose adj BMI (Ancestry: All); rs340882 [213472388 to 214472388]T2D Knowledge Portal - HbA1c Traits - HbA1c adj BMI (Ancestry: All); rs340882 [213472388 to 214472388]T2D Knowledge Portal - Glucose Traits - Random glucose adj fasting time (Ancestry: All); rs17712208 [213477102 to 214477102]T2D Knowledge Portal - Glucose Traits - Random and fasting glucose (Ancestry: All); rs2075423 [213481376 to 214481376]T2D Knowledge Portal - Glucose Traits - Random glucose (Ancestry: All); rs340874 [213485913 to 214485913]T2D Knowledge Portal - Glucose Traits - Fasting glucose (Ancestry: All); rs340874 [213485913 to 214485913]T2D Knowledge Portal - HbA1c Traits - HbA1c (Ancestry: All)	0.2428	PROX1; Gene dist: 6079	PROX1; TSS dist: 10871	0.763	0.0608	4.087e-36	0.7885	0.0674	1.379e-31	-0.123	0.1459	0.3993	0.788	0.0667	2.034e-36	*Yes*		5.41734e-32
	1:213977478:C_G	EUR	ARIC;UKBB;EPIC-Norfolk;Fenland;FHS;LL-GSA;LL-Affy;LL-CS;LLFS;NEO;SHIP_TREND_B2;SHIP_START;FINNGEN	c	g	0.0343	MAF >=1%	424572	1	213977478	HbA1c	STST	COMBINED	rs340882 [213472388 to 214472388]T2D Knowledge Portal - Glucose Traits - Fasting glucose adj BMI (Ancestry: All); rs340882 [213472388 to 214472388]T2D Knowledge Portal - HbA1c Traits - HbA1c adj BMI (Ancestry: All); rs340882 [213472388 to 214472388]T2D Knowledge Portal - Glucose Traits - Random glucose adj fasting time (Ancestry: All); rs17712208 [213477102 to 214477102]T2D Knowledge Portal - Glucose Traits - Random and fasting glucose (Ancestry: All); rs2075423 [213481376 to 214481376]T2D Knowledge Portal - Glucose Traits - Random glucose (Ancestry: All); rs340874 [213485913 to 214485913]T2D Knowledge Portal - Glucose Traits - Fasting glucose (Ancestry: All); rs340874 [213485913 to 214485913]T2D Knowledge Portal - HbA1c Traits - HbA1c (Ancestry: All)	0.2901	PROX1; Gene dist: 5703	PROX1; TSS dist: 10495	0.0254	0.0019	3.775e-39	0.0265	0.0021	3.629e-35	-0.0047	0.0045	0.3026	0.02659	0.002102	2.921e-41	*Yes*		4.30987e-36
	1:213977478:C_G	EUR	AGES_hu370CNV;ARIC;UKBB;EPIC-Norfolk;Fenland;FHS;LL-CS;LL-GSA;LL-Affy;LLFS;NEO;SHIP_START;SHIP_TREND_B2;FINNGEN	c	g	0.0343	MAF >=1%	426945	1	213977478	HbA1c	LTST	COMBINED	rs340882 [213472388 to 214472388]T2D Knowledge Portal - Glucose Traits - Fasting glucose adj BMI (Ancestry: All); rs340882 [213472388 to 214472388]T2D Knowledge Portal - HbA1c Traits - HbA1c adj BMI (Ancestry: All); rs340882 [213472388 to 214472388]T2D Knowledge Portal - Glucose Traits - Random glucose adj fasting time (Ancestry: All); rs17712208 [213477102 to 214477102]T2D Knowledge Portal - Glucose Traits - Random and fasting glucose (Ancestry: All); rs2075423 [213481376 to 214481376]T2D Knowledge Portal - Glucose Traits - Random glucose (Ancestry: All); rs340874 [213485913 to 214485913]T2D Knowledge Portal - Glucose Traits - Fasting glucose (Ancestry: All); rs340874 [213485913 to 214485913]T2D Knowledge Portal - HbA1c Traits - HbA1c (Ancestry: All)	0.2698	PROX1; Gene dist: 5703	PROX1; TSS dist: 10495	0.0255	0.0019	1.289e-39	0.0269	0.0021	2.931e-36	-0.007	0.0045	0.1203	0.02704	0.002091	3.318e-42	*Yes*		4.13305e-37
	1:213977478:C_G	EUR	UKBB;EPIC-Norfolk;Fenland;FHS;LL-GSA;LL-Affy;LL-CS;NEO;FINNGEN	c	g	0.0341	MAF >=1%	186257	1	213977478	HbA1c	STST	MALE	rs340882 [213472388 to 214472388]T2D Knowledge Portal - Glucose Traits - Fasting glucose adj BMI (Ancestry: All); rs340882 [213472388 to 214472388]T2D Knowledge Portal - HbA1c Traits - HbA1c adj BMI (Ancestry: All); rs340882 [213472388 to 214472388]T2D Knowledge Portal - Glucose Traits - Random glucose adj fasting time (Ancestry: All); rs17712208 [213477102 to 214477102]T2D Knowledge Portal - Glucose Traits - Random and fasting glucose (Ancestry: All); rs2075423 [213481376 to 214481376]T2D Knowledge Portal - Glucose Traits - Random glucose (Ancestry: All); rs340874 [213485913 to 214485913]T2D Knowledge Portal - Glucose Traits - Fasting glucose (Ancestry: All); rs340874 [213485913 to 214485913]T2D Knowledge Portal - HbA1c Traits - HbA1c (Ancestry: All)	0.05061	PROX1; Gene dist: 5703	PROX1; TSS dist: 10495	0.0251	0.003	2.201e-17	0.0249	0.0032	1.05e-14	0.0035	0.0076	0.6479	0.02495	0.003201	3.403e-17	*Yes*		1.48372e-13
	1:213977478:C_G	EUR	UKBB;EPIC-Norfolk;Fenland;FHS;LL-GSA;LL-CS;LL-Affy;SHIP_START;FINNGEN	c	g	0.0341	MAF >=1%	185924	1	213977478	HbA1c	LTST	MALE	rs340882 [213472388 to 214472388]T2D Knowledge Portal - Glucose Traits - Fasting glucose adj BMI (Ancestry: All); rs340882 [213472388 to 214472388]T2D Knowledge Portal - HbA1c Traits - HbA1c adj BMI (Ancestry: All); rs340882 [213472388 to 214472388]T2D Knowledge Portal - Glucose Traits - Random glucose adj fasting time (Ancestry: All); rs17712208 [213477102 to 214477102]T2D Knowledge Portal - Glucose Traits - Random and fasting glucose (Ancestry: All); rs2075423 [213481376 to 214481376]T2D Knowledge Portal - Glucose Traits - Random glucose (Ancestry: All); rs340874 [213485913 to 214485913]T2D Knowledge Portal - Glucose Traits - Fasting glucose (Ancestry: All); rs340874 [213485913 to 214485913]T2D Knowledge Portal - HbA1c Traits - HbA1c (Ancestry: All)	0.6449	PROX1; Gene dist: 5703	PROX1; TSS dist: 10495	0.0251	0.003	2.54e-17	0.0282	0.0034	5.201e-17	-0.0119	0.0068	0.07859	0.02829	0.003306	6.093e-18	*Yes*		3.58549e-14
	1:213977478:C_G	EUR	UKBB;EPIC-Norfolk;Fenland;FHS;LL-Affy;LL-CS;LL-GSA;NEO	c	g	0.0349	MAF >=1%	223636	1	213977478	HbA1c	LTST	FEMALE	rs340882 [213472388 to 214472388]T2D Knowledge Portal - Glucose Traits - Fasting glucose adj BMI (Ancestry: All); rs340882 [213472388 to 214472388]T2D Knowledge Portal - HbA1c Traits - HbA1c adj BMI (Ancestry: All); rs340882 [213472388 to 214472388]T2D Knowledge Portal - Glucose Traits - Random glucose adj fasting time (Ancestry: All); rs17712208 [213477102 to 214477102]T2D Knowledge Portal - Glucose Traits - Random and fasting glucose (Ancestry: All); rs2075423 [213481376 to 214481376]T2D Knowledge Portal - Glucose Traits - Random glucose (Ancestry: All); rs340874 [213485913 to 214485913]T2D Knowledge Portal - Glucose Traits - Fasting glucose (Ancestry: All); rs340874 [213485913 to 214485913]T2D Knowledge Portal - HbA1c Traits - HbA1c (Ancestry: All)	0.3592	PROX1; Gene dist: 5703	PROX1; TSS dist: 10495	0.0261	0.0025	1.38e-25	0.0264	0.0027	2.805e-22	-0.0028	0.0062	0.6583	0.02652	0.002695	9.008e-26	*Yes*		9.72804e-22
	1:213977478:C_G	EUR	ARIC;ASPREE;UKBB-F;UKBB-NF;Fenland;FHS;GS;LL-GSA;LL-Affy;LL-CS;MESA;NEO;RS;WHI_garnet;WHI_whims;CHS;FINNGEN	c	g	0.0341	MAF >=1%	397174	1	213977478	GL	STST	COMBINED	rs340882 [213472388 to 214472388]T2D Knowledge Portal - Glucose Traits - Fasting glucose adj BMI (Ancestry: All); rs340882 [213472388 to 214472388]T2D Knowledge Portal - HbA1c Traits - HbA1c adj BMI (Ancestry: All); rs340882 [213472388 to 214472388]T2D Knowledge Portal - Glucose Traits - Random glucose adj fasting time (Ancestry: All); rs17712208 [213477102 to 214477102]T2D Knowledge Portal - Glucose Traits - Random and fasting glucose (Ancestry: All); rs2075423 [213481376 to 214481376]T2D Knowledge Portal - Glucose Traits - Random glucose (Ancestry: All); rs340874 [213485913 to 214485913]T2D Knowledge Portal - Glucose Traits - Fasting glucose (Ancestry: All); rs340874 [213485913 to 214485913]T2D Knowledge Portal - HbA1c Traits - HbA1c (Ancestry: All)	0.536	PROX1; Gene dist: 5703	PROX1; TSS dist: 10495	0.7769	0.0609	2.951e-37	0.7906	0.0678	2.225e-31	-0.0672	0.1494	0.6528	0.7901	0.06744	8.986e-37	*Yes*		3.7252e-31
	1:213977478:C_G	EUR	ASPREE;UKBB-F;UKBB-NF;Fenland;FHS;GS;LL-CS;LL-GSA;LL-Affy;NEO;WHI_whims;WHI_garnet;FINNGEN	c	g	0.0343	MAF >=1%	216794	1	213977478	GL	STST	FEMALE	rs340882 [213472388 to 214472388]T2D Knowledge Portal - Glucose Traits - Fasting glucose adj BMI (Ancestry: All); rs340882 [213472388 to 214472388]T2D Knowledge Portal - HbA1c Traits - HbA1c adj BMI (Ancestry: All); rs340882 [213472388 to 214472388]T2D Knowledge Portal - Glucose Traits - Random glucose adj fasting time (Ancestry: All); rs17712208 [213477102 to 214477102]T2D Knowledge Portal - Glucose Traits - Random and fasting glucose (Ancestry: All); rs2075423 [213481376 to 214481376]T2D Knowledge Portal - Glucose Traits - Random glucose (Ancestry: All); rs340874 [213485913 to 214485913]T2D Knowledge Portal - Glucose Traits - Fasting glucose (Ancestry: All); rs340874 [213485913 to 214485913]T2D Knowledge Portal - HbA1c Traits - HbA1c (Ancestry: All)	0.1709	PROX1; Gene dist: 5703	PROX1; TSS dist: 10495	0.8452	0.0797	2.672e-26	0.8902	0.09	4.706e-23	-0.2167	0.1913	0.2571	0.8901	0.08988	1.027e-25	*Yes*		1.12631e-20
	1:213977478:C_G	EUR	ASPREE;UKBB-F;UKBB-NF;Fenland;FHS;GS;LL-GSA;LL-Affy;LL-CS;NEO;FINNGEN	c	g	0.034	MAF >=1%	171624	1	213977478	GL	STST	MALE	rs340882 [213472388 to 214472388]T2D Knowledge Portal - Glucose Traits - Fasting glucose adj BMI (Ancestry: All); rs340882 [213472388 to 214472388]T2D Knowledge Portal - HbA1c Traits - HbA1c adj BMI (Ancestry: All); rs340882 [213472388 to 214472388]T2D Knowledge Portal - Glucose Traits - Random glucose adj fasting time (Ancestry: All); rs17712208 [213477102 to 214477102]T2D Knowledge Portal - Glucose Traits - Random and fasting glucose (Ancestry: All); rs2075423 [213481376 to 214481376]T2D Knowledge Portal - Glucose Traits - Random glucose (Ancestry: All); rs340874 [213485913 to 214485913]T2D Knowledge Portal - Glucose Traits - Fasting glucose (Ancestry: All); rs340874 [213485913 to 214485913]T2D Knowledge Portal - HbA1c Traits - HbA1c (Ancestry: All)	0.4269	PROX1; Gene dist: 5703	PROX1; TSS dist: 10495	0.6984	0.0938	9.588e-14	0.6801	0.1027	3.495e-11	0.0984	0.2486	0.6922	0.6791	0.1031	9.7e-13	*Yes*		2.00696e-08
	1:213977478:C_G	EUR	ASPREE;UKBB-F;UKBB-NF;Fenland;FHS;LL-GSA;LL-Affy;FINNGEN	c	g	0.034	MAF >=1%	165598	1	213977478	GL	LTST	MALE	rs340882 [213472388 to 214472388]T2D Knowledge Portal - Glucose Traits - Fasting glucose adj BMI (Ancestry: All); rs340882 [213472388 to 214472388]T2D Knowledge Portal - HbA1c Traits - HbA1c adj BMI (Ancestry: All); rs340882 [213472388 to 214472388]T2D Knowledge Portal - Glucose Traits - Random glucose adj fasting time (Ancestry: All); rs17712208 [213477102 to 214477102]T2D Knowledge Portal - Glucose Traits - Random and fasting glucose (Ancestry: All); rs2075423 [213481376 to 214481376]T2D Knowledge Portal - Glucose Traits - Random glucose (Ancestry: All); rs340874 [213485913 to 214485913]T2D Knowledge Portal - Glucose Traits - Fasting glucose (Ancestry: All); rs340874 [213485913 to 214485913]T2D Knowledge Portal - HbA1c Traits - HbA1c (Ancestry: All)	0.8513	PROX1; Gene dist: 5703	PROX1; TSS dist: 10495	0.6648	0.0961	4.546e-12	0.675	0.109	5.902e-10	-0.0076	0.2277	0.9734	0.675	0.1091	3.254e-11	*Yes*		5.03533e-07
	1:213977478:C_G	CPMA	SAS;EUR;HIS	c	g	0.0225	MAF >=1%	438951	1	213977478	HbA1c	STST	COMBINED	rs340882 [213472388 to 214472388]T2D Knowledge Portal - Glucose Traits - Fasting glucose adj BMI (Ancestry: All); rs340882 [213472388 to 214472388]T2D Knowledge Portal - HbA1c Traits - HbA1c adj BMI (Ancestry: All); rs340882 [213472388 to 214472388]T2D Knowledge Portal - Glucose Traits - Random glucose adj fasting time (Ancestry: All); rs17712208 [213477102 to 214477102]T2D Knowledge Portal - Glucose Traits - Random and fasting glucose (Ancestry: All); rs2075423 [213481376 to 214481376]T2D Knowledge Portal - Glucose Traits - Random glucose (Ancestry: All); rs340874 [213485913 to 214485913]T2D Knowledge Portal - Glucose Traits - Fasting glucose (Ancestry: All); rs340874 [213485913 to 214485913]T2D Knowledge Portal - HbA1c Traits - HbA1c (Ancestry: All)	0.3176	PROX1; Gene dist: 5703	PROX1; TSS dist: 10495	0.0253	0.002	1.971e-38	0.0266	0.0021	5.525e-36	-0.0058	0.0045	0.1922	0.02673	0.002113	1.294e-40	*Yes*		5.81935e-37
	1:213977478:C_G	CPMA	HIS;EUR;SAS	c	g	0.0225	MAF >=1%	441324	1	213977478	HbA1c	LTST	COMBINED	rs340882 [213472388 to 214472388]T2D Knowledge Portal - Glucose Traits - Fasting glucose adj BMI (Ancestry: All); rs340882 [213472388 to 214472388]T2D Knowledge Portal - HbA1c Traits - HbA1c adj BMI (Ancestry: All); rs340882 [213472388 to 214472388]T2D Knowledge Portal - Glucose Traits - Random glucose adj fasting time (Ancestry: All); rs17712208 [213477102 to 214477102]T2D Knowledge Portal - Glucose Traits - Random and fasting glucose (Ancestry: All); rs2075423 [213481376 to 214481376]T2D Knowledge Portal - Glucose Traits - Random glucose (Ancestry: All); rs340874 [213485913 to 214485913]T2D Knowledge Portal - Glucose Traits - Fasting glucose (Ancestry: All); rs340874 [213485913 to 214485913]T2D Knowledge Portal - HbA1c Traits - HbA1c (Ancestry: All)	0.8641	PROX1; Gene dist: 5703	PROX1; TSS dist: 10495	0.0254	0.002	1.023e-38	0.0268	0.0021	3.402e-36	-0.007	0.0045	0.1156	0.02693	0.0021	1.831e-41	*Yes*		8.46772e-38
	1:213977478:C_G	CPMA	EUR;HIS	c	g	0.0297	MAF >=1%	228564	1	213977478	HbA1c	LTST	FEMALE	rs340882 [213472388 to 214472388]T2D Knowledge Portal - Glucose Traits - Fasting glucose adj BMI (Ancestry: All); rs340882 [213472388 to 214472388]T2D Knowledge Portal - HbA1c Traits - HbA1c adj BMI (Ancestry: All); rs340882 [213472388 to 214472388]T2D Knowledge Portal - Glucose Traits - Random glucose adj fasting time (Ancestry: All); rs17712208 [213477102 to 214477102]T2D Knowledge Portal - Glucose Traits - Random and fasting glucose (Ancestry: All); rs2075423 [213481376 to 214481376]T2D Knowledge Portal - Glucose Traits - Random glucose (Ancestry: All); rs340874 [213485913 to 214485913]T2D Knowledge Portal - Glucose Traits - Fasting glucose (Ancestry: All); rs340874 [213485913 to 214485913]T2D Knowledge Portal - HbA1c Traits - HbA1c (Ancestry: All)	0.8073	PROX1; Gene dist: 5703	PROX1; TSS dist: 10495	0.0262	0.0025	1.747e-25	0.0264	0.0027	2.978e-22	-0.0023	0.0061	0.7057	0.02656	0.002691	4.514e-26	*Yes*		2.15742e-22
	1:213977478:C_G	CPMA	EUR;HIS	c	g	0.0274	MAF >=1%	189814	1	213977478	HbA1c	STST	MALE	rs340882 [213472388 to 214472388]T2D Knowledge Portal - Glucose Traits - Fasting glucose adj BMI (Ancestry: All); rs340882 [213472388 to 214472388]T2D Knowledge Portal - HbA1c Traits - HbA1c adj BMI (Ancestry: All); rs340882 [213472388 to 214472388]T2D Knowledge Portal - Glucose Traits - Random glucose adj fasting time (Ancestry: All); rs17712208 [213477102 to 214477102]T2D Knowledge Portal - Glucose Traits - Random and fasting glucose (Ancestry: All); rs2075423 [213481376 to 214481376]T2D Knowledge Portal - Glucose Traits - Random glucose (Ancestry: All); rs340874 [213485913 to 214485913]T2D Knowledge Portal - Glucose Traits - Fasting glucose (Ancestry: All); rs340874 [213485913 to 214485913]T2D Knowledge Portal - HbA1c Traits - HbA1c (Ancestry: All)	0.08821	PROX1; Gene dist: 5703	PROX1; TSS dist: 10495	0.0248	0.003	2.758e-16	0.0251	0.0032	6.46e-15	0.0013	0.0075	0.8647	0.02511	0.003204	8.023e-17	*Yes*		2.21279e-13
	1:213977478:C_G	CPMA	HIS;EUR	c	g	0.0274	MAF >=1%	189481	1	213977478	HbA1c	LTST	MALE	rs340882 [213472388 to 214472388]T2D Knowledge Portal - Glucose Traits - Fasting glucose adj BMI (Ancestry: All); rs340882 [213472388 to 214472388]T2D Knowledge Portal - HbA1c Traits - HbA1c adj BMI (Ancestry: All); rs340882 [213472388 to 214472388]T2D Knowledge Portal - Glucose Traits - Random glucose adj fasting time (Ancestry: All); rs17712208 [213477102 to 214477102]T2D Knowledge Portal - Glucose Traits - Random and fasting glucose (Ancestry: All); rs2075423 [213481376 to 214481376]T2D Knowledge Portal - Glucose Traits - Random glucose (Ancestry: All); rs340874 [213485913 to 214485913]T2D Knowledge Portal - Glucose Traits - Fasting glucose (Ancestry: All); rs340874 [213485913 to 214485913]T2D Knowledge Portal - HbA1c Traits - HbA1c (Ancestry: All)	0.6946	PROX1; Gene dist: 5703	PROX1; TSS dist: 10495	0.0248	0.003	2.758e-16	0.028	0.0034	2.218e-16	-0.0123	0.0068	0.06971	0.02811	0.003312	1.341e-17	*Yes*		3.79248e-14
	1:213977478:C_G	CPMA	EUR;HIS	c	g	0.0273	MAF >=1%	175197	1	213977478	GL	STST	MALE	rs340882 [213472388 to 214472388]T2D Knowledge Portal - Glucose Traits - Fasting glucose adj BMI (Ancestry: All); rs340882 [213472388 to 214472388]T2D Knowledge Portal - HbA1c Traits - HbA1c adj BMI (Ancestry: All); rs340882 [213472388 to 214472388]T2D Knowledge Portal - Glucose Traits - Random glucose adj fasting time (Ancestry: All); rs17712208 [213477102 to 214477102]T2D Knowledge Portal - Glucose Traits - Random and fasting glucose (Ancestry: All); rs2075423 [213481376 to 214481376]T2D Knowledge Portal - Glucose Traits - Random glucose (Ancestry: All); rs340874 [213485913 to 214485913]T2D Knowledge Portal - Glucose Traits - Fasting glucose (Ancestry: All); rs340874 [213485913 to 214485913]T2D Knowledge Portal - HbA1c Traits - HbA1c (Ancestry: All)	0.5137	PROX1; Gene dist: 5703	PROX1; TSS dist: 10495	0.6905	0.0936	1.656e-13	0.6794	0.1024	3.292e-11	0.0516	0.2439	0.8326	0.6784	0.1024	1.451e-12	*Yes*		1.99435e-08
	1:213977478:C_G	CPMA	EUR;HIS	c	g	0.0273	MAF >=1%	169171	1	213977478	GL	LTST	MALE	rs340882 [213472388 to 214472388]T2D Knowledge Portal - Glucose Traits - Fasting glucose adj BMI (Ancestry: All); rs340882 [213472388 to 214472388]T2D Knowledge Portal - HbA1c Traits - HbA1c adj BMI (Ancestry: All); rs340882 [213472388 to 214472388]T2D Knowledge Portal - Glucose Traits - Random glucose adj fasting time (Ancestry: All); rs17712208 [213477102 to 214477102]T2D Knowledge Portal - Glucose Traits - Random and fasting glucose (Ancestry: All); rs2075423 [213481376 to 214481376]T2D Knowledge Portal - Glucose Traits - Random glucose (Ancestry: All); rs340874 [213485913 to 214485913]T2D Knowledge Portal - Glucose Traits - Fasting glucose (Ancestry: All); rs340874 [213485913 to 214485913]T2D Knowledge Portal - HbA1c Traits - HbA1c (Ancestry: All)	0.6771	PROX1; Gene dist: 5703	PROX1; TSS dist: 10495	0.6575	0.096	7.334e-12	0.6739	0.1083	4.872e-10	-0.0356	0.2248	0.8743	0.674	0.1082	3.641e-11	*Yes*		4.11901e-07
	1:213979621:C_G	CPMA	EUR;HIS	c	g	0.9647	MAF >=1%	228697	1	213979621	GL	LTST	FEMALE	rs340882 [213472388 to 214472388]T2D Knowledge Portal - Glucose Traits - Fasting glucose adj BMI (Ancestry: All); rs340882 [213472388 to 214472388]T2D Knowledge Portal - HbA1c Traits - HbA1c adj BMI (Ancestry: All); rs340882 [213472388 to 214472388]T2D Knowledge Portal - Glucose Traits - Random glucose adj fasting time (Ancestry: All); rs17712208 [213477102 to 214477102]T2D Knowledge Portal - Glucose Traits - Random and fasting glucose (Ancestry: All); rs2075423 [213481376 to 214481376]T2D Knowledge Portal - Glucose Traits - Random glucose (Ancestry: All); rs340874 [213485913 to 214485913]T2D Knowledge Portal - Glucose Traits - Fasting glucose (Ancestry: All); rs340874 [213485913 to 214485913]T2D Knowledge Portal - HbA1c Traits - HbA1c (Ancestry: All)	0.6031	PROX1; Gene dist: 3560	PROX1; TSS dist: 8352	0.3923	0.068	7.781e-09	0.384	0.074	2.124e-07	0.0546	0.1769	0.7577	0.3842	0.07523	4.669e-08	No		0.000240836
	1:213979621:C_G	CPMA	EUR;HIS	c	g	0.9647	MAF >=1%	227180	1	213979621	GL	STST	FEMALE	rs340882 [213472388 to 214472388]T2D Knowledge Portal - Glucose Traits - Fasting glucose adj BMI (Ancestry: All); rs340882 [213472388 to 214472388]T2D Knowledge Portal - HbA1c Traits - HbA1c adj BMI (Ancestry: All); rs340882 [213472388 to 214472388]T2D Knowledge Portal - Glucose Traits - Random glucose adj fasting time (Ancestry: All); rs17712208 [213477102 to 214477102]T2D Knowledge Portal - Glucose Traits - Random and fasting glucose (Ancestry: All); rs2075423 [213481376 to 214481376]T2D Knowledge Portal - Glucose Traits - Random glucose (Ancestry: All); rs340874 [213485913 to 214485913]T2D Knowledge Portal - Glucose Traits - Fasting glucose (Ancestry: All); rs340874 [213485913 to 214485913]T2D Knowledge Portal - HbA1c Traits - HbA1c (Ancestry: All)	0.6384	PROX1; Gene dist: 3560	PROX1; TSS dist: 8352	0.4041	0.068	2.819e-09	0.3662	0.0763	1.607e-06	0.1747	0.1625	0.2823	0.3663	0.07573	7.382e-09	No		4.34324e-05
	1:213979621:C_G	CPMA	HIS;EUR	c	g	0.9633	MAF >=1%	415105	1	213979621	GL	STST	COMBINED	rs340882 [213472388 to 214472388]T2D Knowledge Portal - Glucose Traits - Fasting glucose adj BMI (Ancestry: All); rs340882 [213472388 to 214472388]T2D Knowledge Portal - HbA1c Traits - HbA1c adj BMI (Ancestry: All); rs340882 [213472388 to 214472388]T2D Knowledge Portal - Glucose Traits - Random glucose adj fasting time (Ancestry: All); rs17712208 [213477102 to 214477102]T2D Knowledge Portal - Glucose Traits - Random and fasting glucose (Ancestry: All); rs2075423 [213481376 to 214481376]T2D Knowledge Portal - Glucose Traits - Random glucose (Ancestry: All); rs340874 [213485913 to 214485913]T2D Knowledge Portal - Glucose Traits - Fasting glucose (Ancestry: All); rs340874 [213485913 to 214485913]T2D Knowledge Portal - HbA1c Traits - HbA1c (Ancestry: All)	0.06952	PROX1; Gene dist: 3560	PROX1; TSS dist: 8352	0.3176	0.0517	7.842e-10	0.2773	0.057	1.169e-06	0.2113	0.1255	0.09213	0.2778	0.05641	7.331e-10	*Yes*		2.76735e-06
	1:213983517:C_T	EUR	AGES_hu370CNV;AGES_gsa;ARIC;ASPREE;BHS;CFS;UKBB-NF;UKBB-F;DRSEXTRA;Fenland;FHS;GAPP;GS;HCS;LL-Affy;LL-GSA;LL-CS;LLFS;MESA;NEO;RS2;RS;SHIP_TREND_B2;SHIP_TREND_B1;WHI_garnet;WHI_whims;CHS;FINNGEN	t	c	0.3439	MAF >=1%	229918	1	213983517	GL	LTST	FEMALE	rs340882 [213472388 to 214472388]T2D Knowledge Portal - Glucose Traits - Fasting glucose adj BMI (Ancestry: All); rs340882 [213472388 to 214472388]T2D Knowledge Portal - HbA1c Traits - HbA1c adj BMI (Ancestry: All); rs340882 [213472388 to 214472388]T2D Knowledge Portal - Glucose Traits - Random glucose adj fasting time (Ancestry: All); rs17712208 [213477102 to 214477102]T2D Knowledge Portal - Glucose Traits - Random and fasting glucose (Ancestry: All); rs2075423 [213481376 to 214481376]T2D Knowledge Portal - Glucose Traits - Random glucose (Ancestry: All); rs340874 [213485913 to 214485913]T2D Knowledge Portal - Glucose Traits - Fasting glucose (Ancestry: All); rs340874 [213485913 to 214485913]T2D Knowledge Portal - HbA1c Traits - HbA1c (Ancestry: All)	0.2897	PROX1; Gene dist: 336	PROX1; TSS dist: 4456	-0.2971	0.0293	4.124e-24	-0.2946	0.032	3.78e-20	-0.0198	0.0784	0.8008	-0.2944	0.03268	8.827e-23	*Yes*		8.87809e-18
	1:213983517:C_T	EUR	AGES_hu370CNV;AGES_gsa;ARIC;ASPREE;BHS;CFS;UKBB-NF;UKBB-F;DRSEXTRA;Fenland;FHS;GAPP;GS;HCS;LL-GSA;LL-Affy;LL-CS;LLFS;MESA;NEO;RS;RS2;SHIP_TREND_B2;SHIP_TREND_B1;WHI_garnet;WHI_whims;YFS;CHS;FINNGEN	t	c	0.3465	MAF >=1%	413152	1	213983517	GL	LTST	COMBINED	rs340882 [213472388 to 214472388]T2D Knowledge Portal - Glucose Traits - Fasting glucose adj BMI (Ancestry: All); rs340882 [213472388 to 214472388]T2D Knowledge Portal - HbA1c Traits - HbA1c adj BMI (Ancestry: All); rs340882 [213472388 to 214472388]T2D Knowledge Portal - Glucose Traits - Random glucose adj fasting time (Ancestry: All); rs17712208 [213477102 to 214477102]T2D Knowledge Portal - Glucose Traits - Random and fasting glucose (Ancestry: All); rs2075423 [213481376 to 214481376]T2D Knowledge Portal - Glucose Traits - Random glucose (Ancestry: All); rs340874 [213485913 to 214485913]T2D Knowledge Portal - Glucose Traits - Fasting glucose (Ancestry: All); rs340874 [213485913 to 214485913]T2D Knowledge Portal - HbA1c Traits - HbA1c (Ancestry: All)	0.5388	PROX1; Gene dist: 336	PROX1; TSS dist: 4456	-0.2666	0.0225	2.058e-32	-0.2643	0.0249	2.249e-26	-0.0123	0.0562	0.8269	-0.2641	0.02507	2.442e-31	*Yes*		4.67298e-26
	1:213983517:C_T	EUR	AGES_hu370CNV;AGES_gsa;ARIC;ASPREE;BHS;CFS;UKBB-F;UKBB-NF;DRSEXTRA;Fenland;FHS;GAPP;GS;HCS;LL-GSA;LL-Affy;LL-CS;LLFS;MESA;NEO;RS;RS2;SHIP_TREND_B2;SHIP_TREND_B1;WHI_garnet;WHI_whims;YFS;CHS;FINNGEN	t	c	0.3465	MAF >=1%	413152	1	213983517	GL	STST	COMBINED	rs340882 [213472388 to 214472388]T2D Knowledge Portal - Glucose Traits - Fasting glucose adj BMI (Ancestry: All); rs340882 [213472388 to 214472388]T2D Knowledge Portal - HbA1c Traits - HbA1c adj BMI (Ancestry: All); rs340882 [213472388 to 214472388]T2D Knowledge Portal - Glucose Traits - Random glucose adj fasting time (Ancestry: All); rs17712208 [213477102 to 214477102]T2D Knowledge Portal - Glucose Traits - Random and fasting glucose (Ancestry: All); rs2075423 [213481376 to 214481376]T2D Knowledge Portal - Glucose Traits - Random glucose (Ancestry: All); rs340874 [213485913 to 214485913]T2D Knowledge Portal - Glucose Traits - Fasting glucose (Ancestry: All); rs340874 [213485913 to 214485913]T2D Knowledge Portal - HbA1c Traits - HbA1c (Ancestry: All)	0.6306	PROX1; Gene dist: 336	PROX1; TSS dist: 4456	-0.2665	0.0225	2.12e-32	-0.2597	0.025	2.982e-25	-0.0345	0.0556	0.5341	-0.2599	0.02488	6.173e-32	*Yes*		1.29983e-26
	1:213983517:C_T	EUR	AGES_hu370CNV;AGES_gsa;ARIC;ASPREE;BHS;CFS;UKBB-F;UKBB-NF;DRSEXTRA;Fenland;FHS;GAPP;GS;HCS;LL-CS;LL-GSA;LL-Affy;LLFS;MESA;NEO;RS;RS2;SHIP_TREND_B1;SHIP_TREND_B2;WHI_whims;WHI_garnet;YFS;CHS;FINNGEN	t	c	0.3444	MAF >=1%	230805	1	213983517	GL	STST	FEMALE	rs340882 [213472388 to 214472388]T2D Knowledge Portal - Glucose Traits - Fasting glucose adj BMI (Ancestry: All); rs340882 [213472388 to 214472388]T2D Knowledge Portal - HbA1c Traits - HbA1c adj BMI (Ancestry: All); rs340882 [213472388 to 214472388]T2D Knowledge Portal - Glucose Traits - Random glucose adj fasting time (Ancestry: All); rs17712208 [213477102 to 214477102]T2D Knowledge Portal - Glucose Traits - Random and fasting glucose (Ancestry: All); rs2075423 [213481376 to 214481376]T2D Knowledge Portal - Glucose Traits - Random glucose (Ancestry: All); rs340874 [213485913 to 214485913]T2D Knowledge Portal - Glucose Traits - Fasting glucose (Ancestry: All); rs340874 [213485913 to 214485913]T2D Knowledge Portal - HbA1c Traits - HbA1c (Ancestry: All)	0.4779	PROX1; Gene dist: 336	PROX1; TSS dist: 4456	-0.2989	0.0293	1.633e-24	-0.2941	0.0329	3.783e-19	-0.0171	0.0714	0.811	-0.2947	0.03285	1.031e-23	*Yes*		7.67617e-19
	1:213983517:C_T	CPMA	AMR;SAS;HIS;EAS;EUR;AFR;MID	t	c	0.3201	MAF >=1%	489191	1	213983517	GL	STST	COMBINED	rs340882 [213472388 to 214472388]T2D Knowledge Portal - Glucose Traits - Fasting glucose adj BMI (Ancestry: All); rs340882 [213472388 to 214472388]T2D Knowledge Portal - HbA1c Traits - HbA1c adj BMI (Ancestry: All); rs340882 [213472388 to 214472388]T2D Knowledge Portal - Glucose Traits - Random glucose adj fasting time (Ancestry: All); rs17712208 [213477102 to 214477102]T2D Knowledge Portal - Glucose Traits - Random and fasting glucose (Ancestry: All); rs2075423 [213481376 to 214481376]T2D Knowledge Portal - Glucose Traits - Random glucose (Ancestry: All); rs340874 [213485913 to 214485913]T2D Knowledge Portal - Glucose Traits - Fasting glucose (Ancestry: All); rs340874 [213485913 to 214485913]T2D Knowledge Portal - HbA1c Traits - HbA1c (Ancestry: All)	0.8289	PROX1; Gene dist: 336	PROX1; TSS dist: 4456	-0.263	0.0213	4.091e-35	-0.2526	0.0235	7.018e-27	-0.0519	0.0517	0.3156	-0.2529	0.02336	2.492e-35	*Yes*		6.36062e-31
	1:213983706:C_G	CPMA	EUR;AFR;EAS;HIS;SAS;MID;AMR	c	g	0.6738	MAF >=1%	280359	1	213983706	GL	LTST	FEMALE	rs340882 [213472388 to 214472388]T2D Knowledge Portal - Glucose Traits - Fasting glucose adj BMI (Ancestry: All); rs340882 [213472388 to 214472388]T2D Knowledge Portal - HbA1c Traits - HbA1c adj BMI (Ancestry: All); rs340882 [213472388 to 214472388]T2D Knowledge Portal - Glucose Traits - Random glucose adj fasting time (Ancestry: All); rs17712208 [213477102 to 214477102]T2D Knowledge Portal - Glucose Traits - Random and fasting glucose (Ancestry: All); rs2075423 [213481376 to 214481376]T2D Knowledge Portal - Glucose Traits - Random glucose (Ancestry: All); rs340874 [213485913 to 214485913]T2D Knowledge Portal - Glucose Traits - Fasting glucose (Ancestry: All); rs340874 [213485913 to 214485913]T2D Knowledge Portal - HbA1c Traits - HbA1c (Ancestry: All)	0.4236	PROX1; Gene dist: 525	PROX1; TSS dist: 4267	0.2879	0.0272	3.832e-26	0.2923	0.0298	9.27e-23	-0.0192	0.071	0.7865	0.2923	0.03017	4.685e-25	*Yes*		1.61809e-20
	1:213983706:C_G	CPMA	EUR;HIS;EAS;SAS;AFR;AMR;MID	c	g	0.6737	MAF >=1%	281246	1	213983706	GL	STST	FEMALE	rs340882 [213472388 to 214472388]T2D Knowledge Portal - Glucose Traits - Fasting glucose adj BMI (Ancestry: All); rs340882 [213472388 to 214472388]T2D Knowledge Portal - HbA1c Traits - HbA1c adj BMI (Ancestry: All); rs340882 [213472388 to 214472388]T2D Knowledge Portal - Glucose Traits - Random glucose adj fasting time (Ancestry: All); rs17712208 [213477102 to 214477102]T2D Knowledge Portal - Glucose Traits - Random and fasting glucose (Ancestry: All); rs2075423 [213481376 to 214481376]T2D Knowledge Portal - Glucose Traits - Random glucose (Ancestry: All); rs340874 [213485913 to 214485913]T2D Knowledge Portal - Glucose Traits - Fasting glucose (Ancestry: All); rs340874 [213485913 to 214485913]T2D Knowledge Portal - HbA1c Traits - HbA1c (Ancestry: All)	0.6747	PROX1; Gene dist: 525	PROX1; TSS dist: 4267	0.2897	0.0271	1.336e-26	0.2781	0.0304	5.892e-20	0.0435	0.0658	0.5087	0.2793	0.03028	4.293e-26	*Yes*		1.58936e-21
	1:213983706:C_G	CPMA	EUR;AFR;AMR;MID;EAS;HIS;SAS	c	g	0.6709	MAF >=1%	488835	1	213983706	GL	LTST	COMBINED	rs340882 [213472388 to 214472388]T2D Knowledge Portal - Glucose Traits - Fasting glucose adj BMI (Ancestry: All); rs340882 [213472388 to 214472388]T2D Knowledge Portal - HbA1c Traits - HbA1c adj BMI (Ancestry: All); rs340882 [213472388 to 214472388]T2D Knowledge Portal - Glucose Traits - Random glucose adj fasting time (Ancestry: All); rs17712208 [213477102 to 214477102]T2D Knowledge Portal - Glucose Traits - Random and fasting glucose (Ancestry: All); rs2075423 [213481376 to 214481376]T2D Knowledge Portal - Glucose Traits - Random glucose (Ancestry: All); rs340874 [213485913 to 214485913]T2D Knowledge Portal - Glucose Traits - Fasting glucose (Ancestry: All); rs340874 [213485913 to 214485913]T2D Knowledge Portal - HbA1c Traits - HbA1c (Ancestry: All)	0.2832	PROX1; Gene dist: 525	PROX1; TSS dist: 4267	0.2626	0.0212	4.289e-35	0.2672	0.0234	3.753e-30	-0.0182	0.0521	0.7277	0.2674	0.02348	8.798e-35	*Yes*		2.23655e-30
	1:213985913:C_T	EUR	AGES_hu370CNV;AGES_gsa;ARIC;BHS;UKBB;EPIC-Norfolk;Fenland;FHS;GAPP;LBC1936;LL-GSA;LL-Affy;LL-CS;LLFS;NEO;SHIP_TREND_B2;SHIP_TREND_B1;SHIP_START;YFS;FINNGEN	t	c	0.4332	MAF >=1%	238279	1	213985913	HbA1c	STST	FEMALE	rs340882 [213472388 to 214472388]T2D Knowledge Portal - Glucose Traits - Fasting glucose adj BMI (Ancestry: All); rs340882 [213472388 to 214472388]T2D Knowledge Portal - HbA1c Traits - HbA1c adj BMI (Ancestry: All); rs340882 [213472388 to 214472388]T2D Knowledge Portal - Glucose Traits - Random glucose adj fasting time (Ancestry: All); rs17712208 [213477102 to 214477102]T2D Knowledge Portal - Glucose Traits - Random and fasting glucose (Ancestry: All); rs2075423 [213481376 to 214481376]T2D Knowledge Portal - Glucose Traits - Random glucose (Ancestry: All); rs340874 [213485913 to 214485913]T2D Knowledge Portal - Glucose Traits - Fasting glucose (Ancestry: All); rs340874 [213485913 to 214485913]T2D Knowledge Portal - HbA1c Traits - HbA1c (Ancestry: All)	0.2181	PROX1; Gene dist: 2732	PROX1; TSS dist: 2060	-0.0089	0.0009	1.781e-23	-0.0096	0.001	4.848e-22	0.0031	0.0021	0.131	-0.009625	0.0009824	2.22e-24	*Yes*		2.95527e-20
	1:213989230:A_T	EUR	AGES_gsa;AGES_hu370CNV;ARIC;ASPREE;BHS;CFS;UKBB-F;UKBB-NF;DRSEXTRA;Fenland;FHS;GAPP;GS;HCS;LL-GSA;LL-Affy;LL-CS;LLFS;MESA;NEO;RS2;RS;SHIP_TREND_B2;SHIP_TREND_B1;YFS;CHS;FINNGEN	a	t	0.4576	MAF >=1%	182380	1	213989230	GL	STST	MALE	rs340882 [213472388 to 214472388]T2D Knowledge Portal - Glucose Traits - Fasting glucose adj BMI (Ancestry: All); rs340882 [213472388 to 214472388]T2D Knowledge Portal - HbA1c Traits - HbA1c adj BMI (Ancestry: All); rs340882 [213472388 to 214472388]T2D Knowledge Portal - Glucose Traits - Random glucose adj fasting time (Ancestry: All); rs17712208 [213477102 to 214477102]T2D Knowledge Portal - Glucose Traits - Random and fasting glucose (Ancestry: All); rs2075423 [213481376 to 214481376]T2D Knowledge Portal - Glucose Traits - Random glucose (Ancestry: All); rs340874 [213485913 to 214485913]T2D Knowledge Portal - Glucose Traits - Fasting glucose (Ancestry: All); rs340874 [213485913 to 214485913]T2D Knowledge Portal - HbA1c Traits - HbA1c (Ancestry: All)	0.9876	PROX1; Gene dist: 6049	PROX1; TSS dist: 713	-0.2366	0.0328	5.671e-13	-0.244	0.0361	1.436e-11	0.0351	0.0857	0.6818	-0.2445	0.03628	4.483e-12	*Yes*		7.83144e-08
	1:213989230:A_T	EUR	AGES_hu370CNV;AGES_gsa;ARIC;ASPREE;BHS;CFS;UKBB-F;UKBB-NF;DRSEXTRA;Fenland;FHS;GAPP;GS;HCS;LL-CS;LL-GSA;LL-Affy;LLFS;MESA;NEO;RS2;RS;SHIP_TREND_B2;SHIP_TREND_B1;YFS;CHS;FINNGEN	a	t	0.4576	MAF >=1%	182379	1	213989230	GL	LTST	MALE	rs340882 [213472388 to 214472388]T2D Knowledge Portal - Glucose Traits - Fasting glucose adj BMI (Ancestry: All); rs340882 [213472388 to 214472388]T2D Knowledge Portal - HbA1c Traits - HbA1c adj BMI (Ancestry: All); rs340882 [213472388 to 214472388]T2D Knowledge Portal - Glucose Traits - Random glucose adj fasting time (Ancestry: All); rs17712208 [213477102 to 214477102]T2D Knowledge Portal - Glucose Traits - Random and fasting glucose (Ancestry: All); rs2075423 [213481376 to 214481376]T2D Knowledge Portal - Glucose Traits - Random glucose (Ancestry: All); rs340874 [213485913 to 214485913]T2D Knowledge Portal - Glucose Traits - Fasting glucose (Ancestry: All); rs340874 [213485913 to 214485913]T2D Knowledge Portal - HbA1c Traits - HbA1c (Ancestry: All)	0.9534	PROX1; Gene dist: 6049	PROX1; TSS dist: 713	-0.2367	0.0328	5.537e-13	-0.226	0.0371	1.123e-09	-0.0577	0.0789	0.4652	-0.2264	0.03717	3.338e-12	*Yes*		6.32488e-08
	1:213989230:A_T	CPMA	MID;EAS;EUR;HIS;SAS;AFR	a	t	0.5266	MAF >=1%	206765	1	213989230	GL	STST	MALE	rs340882 [213472388 to 214472388]T2D Knowledge Portal - Glucose Traits - Fasting glucose adj BMI (Ancestry: All); rs340882 [213472388 to 214472388]T2D Knowledge Portal - HbA1c Traits - HbA1c adj BMI (Ancestry: All); rs340882 [213472388 to 214472388]T2D Knowledge Portal - Glucose Traits - Random glucose adj fasting time (Ancestry: All); rs17712208 [213477102 to 214477102]T2D Knowledge Portal - Glucose Traits - Random and fasting glucose (Ancestry: All); rs2075423 [213481376 to 214481376]T2D Knowledge Portal - Glucose Traits - Random glucose (Ancestry: All); rs340874 [213485913 to 214485913]T2D Knowledge Portal - Glucose Traits - Fasting glucose (Ancestry: All); rs340874 [213485913 to 214485913]T2D Knowledge Portal - HbA1c Traits - HbA1c (Ancestry: All)	0.9695	PROX1; Gene dist: 6049	PROX1; TSS dist: 713	-0.2336	0.031	4.935e-14	-0.2423	0.0341	1.195e-12	0.0451	0.0797	0.5713	-0.2429	0.03415	3.312e-13	*Yes*		5.04859e-09
	1:213989726:C_T	EUR	AGES_hu370CNV;AGES_gsa;ARIC;BHS;UKBB;EPIC-Norfolk;Fenland;FHS;GAPP;LBC1936;LL-GSA;LL-Affy;LL-CS;LLFS;NEO;SHIP_TREND_B1;SHIP_TREND_B2;SHIP_START;YFS;FINNGEN	t	c	0.545	MAF >=1%	433358	1	213989726	HbA1c	STST	COMBINED	rs340882 [213472388 to 214472388]T2D Knowledge Portal - Glucose Traits - Fasting glucose adj BMI (Ancestry: All); rs340882 [213472388 to 214472388]T2D Knowledge Portal - HbA1c Traits - HbA1c adj BMI (Ancestry: All); rs340882 [213472388 to 214472388]T2D Knowledge Portal - Glucose Traits - Random glucose adj fasting time (Ancestry: All); rs17712208 [213477102 to 214477102]T2D Knowledge Portal - Glucose Traits - Random and fasting glucose (Ancestry: All); rs2075423 [213481376 to 214481376]T2D Knowledge Portal - Glucose Traits - Random glucose (Ancestry: All); rs340874 [213485913 to 214485913]T2D Knowledge Portal - Glucose Traits - Fasting glucose (Ancestry: All); rs340874 [213485913 to 214485913]T2D Knowledge Portal - HbA1c Traits - HbA1c (Ancestry: All)	0.3319	PROX1; Gene dist: 6545	PROX1; TSS dist: 1209	0.0084	0.0007	5.587e-33	0.0086	0.0008	3.806e-29	-0.0007	0.0016	0.6806	0.008695	0.0007576	4.649e-35	*Yes*		3.02265e-30
	1:213989726:C_T	EUR	AGES_hu370CNV;AGES_gsa;ARIC;BHS;UKBB;EPIC-Norfolk;Fenland;FHS;GAPP;LBC1936;LL-CS;LL-GSA;LL-Affy;LLFS;NEO;SHIP_START;SHIP_TREND_B1;SHIP_TREND_B2;YFS;FINNGEN	t	c	0.545	MAF >=1%	433358	1	213989726	HbA1c	LTST	COMBINED	rs340882 [213472388 to 214472388]T2D Knowledge Portal - Glucose Traits - Fasting glucose adj BMI (Ancestry: All); rs340882 [213472388 to 214472388]T2D Knowledge Portal - HbA1c Traits - HbA1c adj BMI (Ancestry: All); rs340882 [213472388 to 214472388]T2D Knowledge Portal - Glucose Traits - Random glucose adj fasting time (Ancestry: All); rs17712208 [213477102 to 214477102]T2D Knowledge Portal - Glucose Traits - Random and fasting glucose (Ancestry: All); rs2075423 [213481376 to 214481376]T2D Knowledge Portal - Glucose Traits - Random glucose (Ancestry: All); rs340874 [213485913 to 214485913]T2D Knowledge Portal - Glucose Traits - Fasting glucose (Ancestry: All); rs340874 [213485913 to 214485913]T2D Knowledge Portal - HbA1c Traits - HbA1c (Ancestry: All)	0.295	PROX1; Gene dist: 6545	PROX1; TSS dist: 1209	0.0084	0.0007	5.853e-33	0.0077	0.0008	2.271e-23	0.0036	0.0016	0.02551	0.007775	0.0007568	8.345e-36	*Yes*		4.6483e-31
	1:213989726:C_T	EUR	AGES_gsa;AGES_hu370CNV;ARIC;BHS;UKBB;EPIC-Norfolk;Fenland;FHS;GAPP;LBC1936;LL-GSA;LL-Affy;LL-CS;LLFS;NEO;SHIP_TREND_B2;SHIP_TREND_B1;SHIP_START;YFS;FINNGEN	t	c	0.5425	MAF >=1%	195079	1	213989726	HbA1c	STST	MALE	rs340882 [213472388 to 214472388]T2D Knowledge Portal - Glucose Traits - Fasting glucose adj BMI (Ancestry: All); rs340882 [213472388 to 214472388]T2D Knowledge Portal - HbA1c Traits - HbA1c adj BMI (Ancestry: All); rs340882 [213472388 to 214472388]T2D Knowledge Portal - Glucose Traits - Random glucose adj fasting time (Ancestry: All); rs17712208 [213477102 to 214477102]T2D Knowledge Portal - Glucose Traits - Random and fasting glucose (Ancestry: All); rs2075423 [213481376 to 214481376]T2D Knowledge Portal - Glucose Traits - Random glucose (Ancestry: All); rs340874 [213485913 to 214485913]T2D Knowledge Portal - Glucose Traits - Fasting glucose (Ancestry: All); rs340874 [213485913 to 214485913]T2D Knowledge Portal - HbA1c Traits - HbA1c (Ancestry: All)	0.02039	PROX1; Gene dist: 6545	PROX1; TSS dist: 1209	0.0083	0.0011	2.424e-15	0.0083	0.0012	7.171e-13	0.0013	0.0027	0.641	0.008296	0.001147	4.903e-15	*Yes*		1.68302e-11
	1:213989726:C_T	EUR	AGES_hu370CNV;AGES_gsa;ARIC;BHS;UKBB;EPIC-Norfolk;Fenland;FHS;GAPP;LBC1936;LL-GSA;LL-CS;LL-Affy;LLFS;NEO;SHIP_TREND_B2;SHIP_TREND_B1;SHIP_START;YFS;FINNGEN	t	c	0.5425	MAF >=1%	195079	1	213989726	HbA1c	LTST	MALE	rs340882 [213472388 to 214472388]T2D Knowledge Portal - Glucose Traits - Fasting glucose adj BMI (Ancestry: All); rs340882 [213472388 to 214472388]T2D Knowledge Portal - HbA1c Traits - HbA1c adj BMI (Ancestry: All); rs340882 [213472388 to 214472388]T2D Knowledge Portal - Glucose Traits - Random glucose adj fasting time (Ancestry: All); rs17712208 [213477102 to 214477102]T2D Knowledge Portal - Glucose Traits - Random and fasting glucose (Ancestry: All); rs2075423 [213481376 to 214481376]T2D Knowledge Portal - Glucose Traits - Random glucose (Ancestry: All); rs340874 [213485913 to 214485913]T2D Knowledge Portal - Glucose Traits - Fasting glucose (Ancestry: All); rs340874 [213485913 to 214485913]T2D Knowledge Portal - HbA1c Traits - HbA1c (Ancestry: All)	0.024	PROX1; Gene dist: 6545	PROX1; TSS dist: 1209	0.0083	0.0011	2.532e-15	0.008	0.0012	2.163e-11	0.0024	0.0024	0.3203	0.008027	0.001172	2.328e-15	*Yes*		1.00136e-11
	1:213989726:C_T	CPMA	MID;SAS;AFR;EUR;HIS;AMR;EAS	t	c	0.4995	MAF >=1%	487048	1	213989726	HbA1c	STST	COMBINED	rs340882 [213472388 to 214472388]T2D Knowledge Portal - Glucose Traits - Fasting glucose adj BMI (Ancestry: All); rs340882 [213472388 to 214472388]T2D Knowledge Portal - HbA1c Traits - HbA1c adj BMI (Ancestry: All); rs340882 [213472388 to 214472388]T2D Knowledge Portal - Glucose Traits - Random glucose adj fasting time (Ancestry: All); rs17712208 [213477102 to 214477102]T2D Knowledge Portal - Glucose Traits - Random and fasting glucose (Ancestry: All); rs2075423 [213481376 to 214481376]T2D Knowledge Portal - Glucose Traits - Random glucose (Ancestry: All); rs340874 [213485913 to 214485913]T2D Knowledge Portal - Glucose Traits - Fasting glucose (Ancestry: All); rs340874 [213485913 to 214485913]T2D Knowledge Portal - HbA1c Traits - HbA1c (Ancestry: All)	0.6545	PROX1; Gene dist: 6545	PROX1; TSS dist: 1209	0.0082	0.0007	1.017e-32	0.0084	0.0008	2.55e-27	-0.0008	0.0015	0.6214	0.008471	0.0007309	1.296e-35	*Yes*		4.81329e-32
	1:213989726:C_T	CPMA	HIS;EUR;AMR;AFR;EAS;MID;SAS	t	c	0.4995	MAF >=1%	487048	1	213989726	HbA1c	LTST	COMBINED	rs340882 [213472388 to 214472388]T2D Knowledge Portal - Glucose Traits - Fasting glucose adj BMI (Ancestry: All); rs340882 [213472388 to 214472388]T2D Knowledge Portal - HbA1c Traits - HbA1c adj BMI (Ancestry: All); rs340882 [213472388 to 214472388]T2D Knowledge Portal - Glucose Traits - Random glucose adj fasting time (Ancestry: All); rs17712208 [213477102 to 214477102]T2D Knowledge Portal - Glucose Traits - Random and fasting glucose (Ancestry: All); rs2075423 [213481376 to 214481376]T2D Knowledge Portal - Glucose Traits - Random glucose (Ancestry: All); rs340874 [213485913 to 214485913]T2D Knowledge Portal - Glucose Traits - Fasting glucose (Ancestry: All); rs340874 [213485913 to 214485913]T2D Knowledge Portal - HbA1c Traits - HbA1c (Ancestry: All)	0.04563	PROX1; Gene dist: 6545	PROX1; TSS dist: 1209	0.0082	0.0007	9.994e-33	0.0078	0.0008	1.055e-23	0.0023	0.0015	0.1274	0.007833	0.0007291	6.254e-36	*Yes*		2.34149e-32
	1:213989726:C_T	CPMA	MID;EAS;AFR;AMR;SAS;EUR;HIS	t	c	0.4958	MAF >=1%	215045	1	213989726	HbA1c	STST	MALE	rs340882 [213472388 to 214472388]T2D Knowledge Portal - Glucose Traits - Fasting glucose adj BMI (Ancestry: All); rs340882 [213472388 to 214472388]T2D Knowledge Portal - HbA1c Traits - HbA1c adj BMI (Ancestry: All); rs340882 [213472388 to 214472388]T2D Knowledge Portal - Glucose Traits - Random glucose adj fasting time (Ancestry: All); rs17712208 [213477102 to 214477102]T2D Knowledge Portal - Glucose Traits - Random and fasting glucose (Ancestry: All); rs2075423 [213481376 to 214481376]T2D Knowledge Portal - Glucose Traits - Random glucose (Ancestry: All); rs340874 [213485913 to 214485913]T2D Knowledge Portal - Glucose Traits - Fasting glucose (Ancestry: All); rs340874 [213485913 to 214485913]T2D Knowledge Portal - HbA1c Traits - HbA1c (Ancestry: All)	0.7098	PROX1; Gene dist: 6545	PROX1; TSS dist: 1209	0.0085	0.0011	2.08e-15	0.0086	0.0012	1.526e-13	0.0008	0.0026	0.7427	0.008532	0.001109	1.206e-16	*Yes*		3.295e-13
	1:213989726:C_T	CPMA	AFR;AMR;EAS;HIS;EUR;MID;SAS	t	c	0.4958	MAF >=1%	215045	1	213989726	HbA1c	LTST	MALE	rs340882 [213472388 to 214472388]T2D Knowledge Portal - Glucose Traits - Fasting glucose adj BMI (Ancestry: All); rs340882 [213472388 to 214472388]T2D Knowledge Portal - HbA1c Traits - HbA1c adj BMI (Ancestry: All); rs340882 [213472388 to 214472388]T2D Knowledge Portal - Glucose Traits - Random glucose adj fasting time (Ancestry: All); rs17712208 [213477102 to 214477102]T2D Knowledge Portal - Glucose Traits - Random and fasting glucose (Ancestry: All); rs2075423 [213481376 to 214481376]T2D Knowledge Portal - Glucose Traits - Random glucose (Ancestry: All); rs340874 [213485913 to 214485913]T2D Knowledge Portal - Glucose Traits - Fasting glucose (Ancestry: All); rs340874 [213485913 to 214485913]T2D Knowledge Portal - HbA1c Traits - HbA1c (Ancestry: All)	0.2044	PROX1; Gene dist: 6545	PROX1; TSS dist: 1209	0.0085	0.0011	2.063e-15	0.0084	0.0012	4.649e-13	0.0015	0.0023	0.5288	0.008391	0.001134	9.296e-17	*Yes*		2.50772e-13
	1:213989726:C_T	CPMA	EUR;AMR;EAS;SAS;AFR;MID;HIS	t	c	0.4967	MAF >=1%	207281	1	213989726	GL	LTST	MALE	rs340882 [213472388 to 214472388]T2D Knowledge Portal - Glucose Traits - Fasting glucose adj BMI (Ancestry: All); rs340882 [213472388 to 214472388]T2D Knowledge Portal - HbA1c Traits - HbA1c adj BMI (Ancestry: All); rs340882 [213472388 to 214472388]T2D Knowledge Portal - Glucose Traits - Random glucose adj fasting time (Ancestry: All); rs17712208 [213477102 to 214477102]T2D Knowledge Portal - Glucose Traits - Random and fasting glucose (Ancestry: All); rs2075423 [213481376 to 214481376]T2D Knowledge Portal - Glucose Traits - Random glucose (Ancestry: All); rs340874 [213485913 to 214485913]T2D Knowledge Portal - Glucose Traits - Fasting glucose (Ancestry: All); rs340874 [213485913 to 214485913]T2D Knowledge Portal - HbA1c Traits - HbA1c (Ancestry: All)	0.5941	PROX1; Gene dist: 6545	PROX1; TSS dist: 1209	0.2328	0.0311	7.178e-14	0.2173	0.035	5.257e-10	0.0794	0.0742	0.2846	0.2174	0.03497	2.184e-13	*Yes*		3.44288e-09
	1:214000497:A_G	EUR	AGES_hu370CNV;AGES_gsa;ARIC;BHS;UKBB;EPIC-Norfolk;Fenland;FHS;GAPP;LBC1936;LL-GSA;LL-Affy;LL-CS;LLFS;NEO;SHIP_TREND_B1;SHIP_TREND_B2;SHIP_START;YFS;FINNGEN	a	g	0.2528	MAF >=1%	433358	1	214000497	HbA1c	STST	COMBINED	rs340882 [213472388 to 214472388]T2D Knowledge Portal - Glucose Traits - Fasting glucose adj BMI (Ancestry: All); rs340882 [213472388 to 214472388]T2D Knowledge Portal - HbA1c Traits - HbA1c adj BMI (Ancestry: All); rs340882 [213472388 to 214472388]T2D Knowledge Portal - Glucose Traits - Random glucose adj fasting time (Ancestry: All); rs17712208 [213477102 to 214477102]T2D Knowledge Portal - Glucose Traits - Random and fasting glucose (Ancestry: All); rs2075423 [213481376 to 214481376]T2D Knowledge Portal - Glucose Traits - Random glucose (Ancestry: All); rs340874 [213485913 to 214485913]T2D Knowledge Portal - Glucose Traits - Fasting glucose (Ancestry: All); rs340874 [213485913 to 214485913]T2D Knowledge Portal - HbA1c Traits - HbA1c (Ancestry: All)	0.1267	PROX1; Gene dist: 17316	PROX1; TSS dist: 11980	-0.0063	0.0008	7.336e-15	-0.007	0.0009	4.997e-15	0.0032	0.0019	0.08936	-0.00709	0.0008752	4.528e-16	*Yes*		1.75726e-12
	1:214000497:A_G	EUR	AGES_hu370CNV;AGES_gsa;ARIC;BHS;UKBB;EPIC-Norfolk;Fenland;FHS;GAPP;LBC1936;LL-CS;LL-GSA;LL-Affy;LLFS;NEO;SHIP_START;SHIP_TREND_B1;SHIP_TREND_B2;YFS;FINNGEN	a	g	0.2528	MAF >=1%	433358	1	214000497	HbA1c	LTST	COMBINED	rs340882 [213472388 to 214472388]T2D Knowledge Portal - Glucose Traits - Fasting glucose adj BMI (Ancestry: All); rs340882 [213472388 to 214472388]T2D Knowledge Portal - HbA1c Traits - HbA1c adj BMI (Ancestry: All); rs340882 [213472388 to 214472388]T2D Knowledge Portal - Glucose Traits - Random glucose adj fasting time (Ancestry: All); rs17712208 [213477102 to 214477102]T2D Knowledge Portal - Glucose Traits - Random and fasting glucose (Ancestry: All); rs2075423 [213481376 to 214481376]T2D Knowledge Portal - Glucose Traits - Random glucose (Ancestry: All); rs340874 [213485913 to 214485913]T2D Knowledge Portal - Glucose Traits - Fasting glucose (Ancestry: All); rs340874 [213485913 to 214485913]T2D Knowledge Portal - HbA1c Traits - HbA1c (Ancestry: All)	0.03905	PROX1; Gene dist: 17316	PROX1; TSS dist: 11980	-0.0063	0.0008	7.484e-15	-0.0058	0.0009	1.046e-10	-0.0029	0.0019	0.1162	-0.005891	0.0008741	3.684e-16	*Yes*		1.30193e-12
	1:214003651:T_TA	CPMA	EUR;AFR;EAS;HIS;SAS;MID	t	ta	0.8506	MAF >=1%	240637	1	214003651	GL	LTST	FEMALE	rs340882 [213472388 to 214472388]T2D Knowledge Portal - Glucose Traits - Fasting glucose adj BMI (Ancestry: All); rs340882 [213472388 to 214472388]T2D Knowledge Portal - HbA1c Traits - HbA1c adj BMI (Ancestry: All); rs340882 [213472388 to 214472388]T2D Knowledge Portal - Glucose Traits - Random glucose adj fasting time (Ancestry: All); rs17712208 [213477102 to 214477102]T2D Knowledge Portal - Glucose Traits - Random and fasting glucose (Ancestry: All); rs2075423 [213481376 to 214481376]T2D Knowledge Portal - Glucose Traits - Random glucose (Ancestry: All); rs340874 [213485913 to 214485913]T2D Knowledge Portal - Glucose Traits - Fasting glucose (Ancestry: All); rs340874 [213485913 to 214485913]T2D Knowledge Portal - HbA1c Traits - HbA1c (Ancestry: All)	0.7992	PROX1; Gene dist: 20470	PROX1; TSS dist: 15134	0.2491	0.0378	4.483e-11	0.2621	0.0415	2.614e-10	-0.0739	0.0959	0.4409	0.2633	0.04205	2.857e-10	*Yes*		2.23711e-06
	1:214003651:T_TA	CPMA	EUR;HIS;EAS;SAS;AFR;AMR;MID	t	ta	0.846	MAF >=1%	242519	1	214003651	GL	STST	FEMALE	rs340882 [213472388 to 214472388]T2D Knowledge Portal - Glucose Traits - Fasting glucose adj BMI (Ancestry: All); rs340882 [213472388 to 214472388]T2D Knowledge Portal - HbA1c Traits - HbA1c adj BMI (Ancestry: All); rs340882 [213472388 to 214472388]T2D Knowledge Portal - Glucose Traits - Random glucose adj fasting time (Ancestry: All); rs17712208 [213477102 to 214477102]T2D Knowledge Portal - Glucose Traits - Random and fasting glucose (Ancestry: All); rs2075423 [213481376 to 214481376]T2D Knowledge Portal - Glucose Traits - Random glucose (Ancestry: All); rs340874 [213485913 to 214485913]T2D Knowledge Portal - Glucose Traits - Fasting glucose (Ancestry: All); rs340874 [213485913 to 214485913]T2D Knowledge Portal - HbA1c Traits - HbA1c (Ancestry: All)	0.7186	PROX1; Gene dist: 20470	PROX1; TSS dist: 15134	0.2534	0.0377	1.755e-11	0.2507	0.0423	3.054e-09	0.0063	0.0888	0.9439	0.2508	0.04199	7.633e-11	*Yes*		6.75063e-07
	1:214003651:T_TA	CPMA	EUR;AFR;AMR;MID;EAS;HIS;SAS	t	ta	0.8419	MAF >=1%	425734	1	214003651	GL	LTST	COMBINED	rs340882 [213472388 to 214472388]T2D Knowledge Portal - Glucose Traits - Fasting glucose adj BMI (Ancestry: All); rs340882 [213472388 to 214472388]T2D Knowledge Portal - HbA1c Traits - HbA1c adj BMI (Ancestry: All); rs340882 [213472388 to 214472388]T2D Knowledge Portal - Glucose Traits - Random glucose adj fasting time (Ancestry: All); rs17712208 [213477102 to 214477102]T2D Knowledge Portal - Glucose Traits - Random and fasting glucose (Ancestry: All); rs2075423 [213481376 to 214481376]T2D Knowledge Portal - Glucose Traits - Random glucose (Ancestry: All); rs340874 [213485913 to 214485913]T2D Knowledge Portal - Glucose Traits - Fasting glucose (Ancestry: All); rs340874 [213485913 to 214485913]T2D Knowledge Portal - HbA1c Traits - HbA1c (Ancestry: All)	0.4556	PROX1; Gene dist: 20470	PROX1; TSS dist: 15134	0.2341	0.0292	1.05e-15	0.2575	0.032	8.012e-16	-0.1278	0.0714	0.07347	0.2586	0.03218	1.248e-15	*Yes*		1.13712e-11
	1:214003651:T_TA	CPMA	AMR;SAS;HIS;EAS;EUR;AFR;MID	t	ta	0.8419	MAF >=1%	425734	1	214003651	GL	STST	COMBINED	rs340882 [213472388 to 214472388]T2D Knowledge Portal - Glucose Traits - Fasting glucose adj BMI (Ancestry: All); rs340882 [213472388 to 214472388]T2D Knowledge Portal - HbA1c Traits - HbA1c adj BMI (Ancestry: All); rs340882 [213472388 to 214472388]T2D Knowledge Portal - Glucose Traits - Random glucose adj fasting time (Ancestry: All); rs17712208 [213477102 to 214477102]T2D Knowledge Portal - Glucose Traits - Random and fasting glucose (Ancestry: All); rs2075423 [213481376 to 214481376]T2D Knowledge Portal - Glucose Traits - Random glucose (Ancestry: All); rs340874 [213485913 to 214485913]T2D Knowledge Portal - Glucose Traits - Fasting glucose (Ancestry: All); rs340874 [213485913 to 214485913]T2D Knowledge Portal - HbA1c Traits - HbA1c (Ancestry: All)	0.5359	PROX1; Gene dist: 20470	PROX1; TSS dist: 15134	0.2338	0.0292	1.144e-15	0.2494	0.0323	1.098e-14	-0.0921	0.0703	0.1901	0.2499	0.03189	1.742e-15	*Yes*		1.53157e-11
	1:214007176:C_T	CPMA	MID;SAS;AFR;EUR;HIS;AMR;EAS	t	c	0.1395	MAF >=1%	486356	1	214007176	HbA1c	STST	COMBINED	rs340882 [213472388 to 214472388]T2D Knowledge Portal - Glucose Traits - Fasting glucose adj BMI (Ancestry: All); rs340882 [213472388 to 214472388]T2D Knowledge Portal - HbA1c Traits - HbA1c adj BMI (Ancestry: All); rs340882 [213472388 to 214472388]T2D Knowledge Portal - Glucose Traits - Random glucose adj fasting time (Ancestry: All); rs17712208 [213477102 to 214477102]T2D Knowledge Portal - Glucose Traits - Random and fasting glucose (Ancestry: All); rs2075423 [213481376 to 214481376]T2D Knowledge Portal - Glucose Traits - Random glucose (Ancestry: All); rs340874 [213485913 to 214485913]T2D Knowledge Portal - Glucose Traits - Fasting glucose (Ancestry: All); rs340874 [213485913 to 214485913]T2D Knowledge Portal - HbA1c Traits - HbA1c (Ancestry: All)	0.07285	PROX1; Gene dist: 23995	PROX1; TSS dist: 18659	-0.0077	0.0009	1.046e-17	-0.0082	0.001	3.966e-17	0.0025	0.0019	0.2039	-0.008432	0.0009149	1.706e-21	*Yes*		3.63326e-18
	1:214007176:C_T	CPMA	HIS;EUR;AMR;AFR;EAS;MID;SAS	t	c	0.1395	MAF >=1%	486356	1	214007176	HbA1c	LTST	COMBINED	rs340882 [213472388 to 214472388]T2D Knowledge Portal - Glucose Traits - Fasting glucose adj BMI (Ancestry: All); rs340882 [213472388 to 214472388]T2D Knowledge Portal - HbA1c Traits - HbA1c adj BMI (Ancestry: All); rs340882 [213472388 to 214472388]T2D Knowledge Portal - Glucose Traits - Random glucose adj fasting time (Ancestry: All); rs17712208 [213477102 to 214477102]T2D Knowledge Portal - Glucose Traits - Random and fasting glucose (Ancestry: All); rs2075423 [213481376 to 214481376]T2D Knowledge Portal - Glucose Traits - Random glucose (Ancestry: All); rs340874 [213485913 to 214485913]T2D Knowledge Portal - Glucose Traits - Fasting glucose (Ancestry: All); rs340874 [213485913 to 214485913]T2D Knowledge Portal - HbA1c Traits - HbA1c (Ancestry: All)	0.1252	PROX1; Gene dist: 23995	PROX1; TSS dist: 18659	-0.0077	0.0009	1.047e-17	-0.0074	0.001	4.805e-14	-0.0015	0.0019	0.4525	-0.007644	0.000913	2.377e-21	*Yes*		4.98875e-18
	1:214007176:C_T	CPMA	HIS;SAS;EUR;MID;AMR;EAS;AFR	t	c	0.1368	MAF >=1%	271256	1	214007176	HbA1c	STST	FEMALE	rs340882 [213472388 to 214472388]T2D Knowledge Portal - Glucose Traits - Fasting glucose adj BMI (Ancestry: All); rs340882 [213472388 to 214472388]T2D Knowledge Portal - HbA1c Traits - HbA1c adj BMI (Ancestry: All); rs340882 [213472388 to 214472388]T2D Knowledge Portal - Glucose Traits - Random glucose adj fasting time (Ancestry: All); rs17712208 [213477102 to 214477102]T2D Knowledge Portal - Glucose Traits - Random and fasting glucose (Ancestry: All); rs2075423 [213481376 to 214481376]T2D Knowledge Portal - Glucose Traits - Random glucose (Ancestry: All); rs340874 [213485913 to 214485913]T2D Knowledge Portal - Glucose Traits - Fasting glucose (Ancestry: All); rs340874 [213485913 to 214485913]T2D Knowledge Portal - HbA1c Traits - HbA1c (Ancestry: All)	0.275	PROX1; Gene dist: 23995	PROX1; TSS dist: 18659	-0.0094	0.0011	2.568e-18	-0.0096	0.0012	3.648e-16	0.0015	0.0025	0.5434	-0.009687	0.001181	1.304e-18	*Yes*		3.90703e-15
	1:214007176:C_T	CPMA	EUR;SAS;AMR;AFR;EAS;MID;HIS	t	c	0.1367	MAF >=1%	268794	1	214007176	HbA1c	LTST	FEMALE	rs340882 [213472388 to 214472388]T2D Knowledge Portal - Glucose Traits - Fasting glucose adj BMI (Ancestry: All); rs340882 [213472388 to 214472388]T2D Knowledge Portal - HbA1c Traits - HbA1c adj BMI (Ancestry: All); rs340882 [213472388 to 214472388]T2D Knowledge Portal - Glucose Traits - Random glucose adj fasting time (Ancestry: All); rs17712208 [213477102 to 214477102]T2D Knowledge Portal - Glucose Traits - Random and fasting glucose (Ancestry: All); rs2075423 [213481376 to 214481376]T2D Knowledge Portal - Glucose Traits - Random glucose (Ancestry: All); rs340874 [213485913 to 214485913]T2D Knowledge Portal - Glucose Traits - Fasting glucose (Ancestry: All); rs340874 [213485913 to 214485913]T2D Knowledge Portal - HbA1c Traits - HbA1c (Ancestry: All)	0.2462	PROX1; Gene dist: 23995	PROX1; TSS dist: 18659	-0.0094	0.0011	2.917e-18	-0.0091	0.0012	1.184e-14	-0.0015	0.0026	0.5665	-0.009149	0.001161	1.38e-18	*Yes*		4.14715e-15
	1:214007378:A_G	EUR	AGES_hu370CNV;AGES_gsa;ARIC;BHS;UKBB;EPIC-Norfolk;Fenland;FHS;GAPP;LBC1936;LL-Affy;LL-CS;LL-GSA;LLFS;NEO;SHIP_TREND_B1;SHIP_TREND_B2;SHIP_START;FINNGEN	a	g	0.7174	MAF >=1%	237392	1	214007378	HbA1c	LTST	FEMALE	rs340882 [213472388 to 214472388]T2D Knowledge Portal - Glucose Traits - Fasting glucose adj BMI (Ancestry: All); rs340882 [213472388 to 214472388]T2D Knowledge Portal - HbA1c Traits - HbA1c adj BMI (Ancestry: All); rs340882 [213472388 to 214472388]T2D Knowledge Portal - Glucose Traits - Random glucose adj fasting time (Ancestry: All); rs17712208 [213477102 to 214477102]T2D Knowledge Portal - Glucose Traits - Random and fasting glucose (Ancestry: All); rs2075423 [213481376 to 214481376]T2D Knowledge Portal - Glucose Traits - Random glucose (Ancestry: All); rs340874 [213485913 to 214485913]T2D Knowledge Portal - Glucose Traits - Fasting glucose (Ancestry: All); rs340874 [213485913 to 214485913]T2D Knowledge Portal - HbA1c Traits - HbA1c (Ancestry: All)	0.5916	PROX1; Gene dist: 24197	PROX1; TSS dist: 18861	0.0078	0.001	8.363e-15	0.0071	0.0011	9.93e-11	0.0036	0.0025	0.1437	0.007147	0.001082	2.239e-15	*Yes*		7.37725e-12
	1:214007378:A_G	EUR	AGES_hu370CNV;AGES_gsa;ARIC;ASPREE;BHS;UKBB-NF;UKBB-F;DRSEXTRA;Fenland;FHS;GAPP;GS;HCS;LL-GSA;LL-Affy;LL-CS;LLFS;MESA;NEO;RS;RS2;SHIP_TREND_B2;SHIP_TREND_B1;WHI_garnet;WHI_whims;YFS;CHS;FINNGEN	a	g	0.7166	MAF >=1%	412916	1	214007378	GL	LTST	COMBINED	rs340882 [213472388 to 214472388]T2D Knowledge Portal - Glucose Traits - Fasting glucose adj BMI (Ancestry: All); rs340882 [213472388 to 214472388]T2D Knowledge Portal - HbA1c Traits - HbA1c adj BMI (Ancestry: All); rs340882 [213472388 to 214472388]T2D Knowledge Portal - Glucose Traits - Random glucose adj fasting time (Ancestry: All); rs17712208 [213477102 to 214477102]T2D Knowledge Portal - Glucose Traits - Random and fasting glucose (Ancestry: All); rs2075423 [213481376 to 214481376]T2D Knowledge Portal - Glucose Traits - Random glucose (Ancestry: All); rs340874 [213485913 to 214485913]T2D Knowledge Portal - Glucose Traits - Fasting glucose (Ancestry: All); rs340874 [213485913 to 214485913]T2D Knowledge Portal - HbA1c Traits - HbA1c (Ancestry: All)	0.06463	PROX1; Gene dist: 24197	PROX1; TSS dist: 18861	0.1775	0.024	1.498e-13	0.186	0.0266	2.59e-12	-0.0375	0.0599	0.5314	0.1859	0.0268	8.145e-13	*Yes*		9.30163e-09
	1:214007378:A_G	EUR	AGES_hu370CNV;AGES_gsa;ARIC;ASPREE;BHS;UKBB-F;UKBB-NF;DRSEXTRA;Fenland;FHS;GAPP;GS;HCS;LL-GSA;LL-Affy;LL-CS;LLFS;MESA;NEO;RS;RS2;SHIP_TREND_B2;SHIP_TREND_B1;WHI_garnet;WHI_whims;YFS;CHS;FINNGEN	a	g	0.7166	MAF >=1%	412916	1	214007378	GL	STST	COMBINED	rs340882 [213472388 to 214472388]T2D Knowledge Portal - Glucose Traits - Fasting glucose adj BMI (Ancestry: All); rs340882 [213472388 to 214472388]T2D Knowledge Portal - HbA1c Traits - HbA1c adj BMI (Ancestry: All); rs340882 [213472388 to 214472388]T2D Knowledge Portal - Glucose Traits - Random glucose adj fasting time (Ancestry: All); rs17712208 [213477102 to 214477102]T2D Knowledge Portal - Glucose Traits - Random and fasting glucose (Ancestry: All); rs2075423 [213481376 to 214481376]T2D Knowledge Portal - Glucose Traits - Random glucose (Ancestry: All); rs340874 [213485913 to 214485913]T2D Knowledge Portal - Glucose Traits - Fasting glucose (Ancestry: All); rs340874 [213485913 to 214485913]T2D Knowledge Portal - HbA1c Traits - HbA1c (Ancestry: All)	0.02467	PROX1; Gene dist: 24197	PROX1; TSS dist: 18861	0.1776	0.024	1.432e-13	0.188	0.0267	1.942e-12	-0.0571	0.0594	0.3359	0.1888	0.02656	4.293e-13	*Yes*		5.36935e-09
	1:214007378:A_G	EUR	AGES_hu370CNV;AGES_gsa;ARIC;ASPREE;BHS;UKBB-F;UKBB-NF;DRSEXTRA;Fenland;FHS;GAPP;GS;HCS;LL-CS;LL-GSA;LL-Affy;LLFS;MESA;NEO;RS;RS2;SHIP_TREND_B1;SHIP_TREND_B2;WHI_whims;WHI_garnet;YFS;CHS;FINNGEN	a	g	0.7177	MAF >=1%	230677	1	214007378	GL	STST	FEMALE	rs340882 [213472388 to 214472388]T2D Knowledge Portal - Glucose Traits - Fasting glucose adj BMI (Ancestry: All); rs340882 [213472388 to 214472388]T2D Knowledge Portal - HbA1c Traits - HbA1c adj BMI (Ancestry: All); rs340882 [213472388 to 214472388]T2D Knowledge Portal - Glucose Traits - Random glucose adj fasting time (Ancestry: All); rs17712208 [213477102 to 214477102]T2D Knowledge Portal - Glucose Traits - Random and fasting glucose (Ancestry: All); rs2075423 [213481376 to 214481376]T2D Knowledge Portal - Glucose Traits - Random glucose (Ancestry: All); rs340874 [213485913 to 214485913]T2D Knowledge Portal - Glucose Traits - Fasting glucose (Ancestry: All); rs340874 [213485913 to 214485913]T2D Knowledge Portal - HbA1c Traits - HbA1c (Ancestry: All)	0.02317	PROX1; Gene dist: 24197	PROX1; TSS dist: 18861	0.1855	0.0313	2.902e-09	0.1964	0.0351	2.247e-08	-0.0697	0.0762	0.3603	0.1981	0.03508	1.364e-08	No		9.66082e-05
	1:214103631:G_GA	EUR	ARIC;UKBB;EPIC-Norfolk;Fenland;FHS;NEO;SHIP_START;YFS;FINNGEN	g	ga	0.026	MAF >=1%	368860	1	214103631	HbA1c	STST	COMBINED	rs340882 [213472388 to 214472388]T2D Knowledge Portal - Glucose Traits - Fasting glucose adj BMI (Ancestry: All); rs340882 [213472388 to 214472388]T2D Knowledge Portal - HbA1c Traits - HbA1c adj BMI (Ancestry: All); rs340882 [213472388 to 214472388]T2D Knowledge Portal - Glucose Traits - Random glucose adj fasting time (Ancestry: All); rs17712208 [213477102 to 214477102]T2D Knowledge Portal - Glucose Traits - Random and fasting glucose (Ancestry: All); rs2075423 [213481376 to 214481376]T2D Knowledge Portal - Glucose Traits - Random glucose (Ancestry: All); rs340874 [213485913 to 214485913]T2D Knowledge Portal - Glucose Traits - Fasting glucose (Ancestry: All); rs340874 [213485913 to 214485913]T2D Knowledge Portal - HbA1c Traits - HbA1c (Ancestry: All)	0.9413	PROX1; Gene dist: 120450	PROX1; TSS dist: 115114	0.0173	0.0027	2.228e-10	0.0154	0.003	2.553e-07	0.0114	0.0062	0.06642	0.01543	0.002907	2.889e-11	*Yes*		4.16015e-08
	1:214103631:G_GA	EUR	ARIC;UKBB;EPIC-Norfolk;Fenland;FHS;NEO;SHIP_START;YFS;FINNGEN	g	ga	0.026	MAF >=1%	368860	1	214103631	HbA1c	LTST	COMBINED	rs340882 [213472388 to 214472388]T2D Knowledge Portal - Glucose Traits - Fasting glucose adj BMI (Ancestry: All); rs340882 [213472388 to 214472388]T2D Knowledge Portal - HbA1c Traits - HbA1c adj BMI (Ancestry: All); rs340882 [213472388 to 214472388]T2D Knowledge Portal - Glucose Traits - Random glucose adj fasting time (Ancestry: All); rs17712208 [213477102 to 214477102]T2D Knowledge Portal - Glucose Traits - Random and fasting glucose (Ancestry: All); rs2075423 [213481376 to 214481376]T2D Knowledge Portal - Glucose Traits - Random glucose (Ancestry: All); rs340874 [213485913 to 214485913]T2D Knowledge Portal - Glucose Traits - Fasting glucose (Ancestry: All); rs340874 [213485913 to 214485913]T2D Knowledge Portal - HbA1c Traits - HbA1c (Ancestry: All)	0.583	PROX1; Gene dist: 120450	PROX1; TSS dist: 115114	0.0173	0.0027	2.226e-10	0.0182	0.003	1.097e-09	-0.0054	0.0062	0.3808	0.0184	0.0029	1.229e-10	*Yes*		1.39837e-07
	1:214103631:G_GA	EUR	UKBB;EPIC-Norfolk;FHS;FINNGEN	g	ga	0.0263	MAF >=1%	161274	1	214103631	HbA1c	STST	MALE	rs340882 [213472388 to 214472388]T2D Knowledge Portal - Glucose Traits - Fasting glucose adj BMI (Ancestry: All); rs340882 [213472388 to 214472388]T2D Knowledge Portal - HbA1c Traits - HbA1c adj BMI (Ancestry: All); rs340882 [213472388 to 214472388]T2D Knowledge Portal - Glucose Traits - Random glucose adj fasting time (Ancestry: All); rs17712208 [213477102 to 214477102]T2D Knowledge Portal - Glucose Traits - Random and fasting glucose (Ancestry: All); rs2075423 [213481376 to 214481376]T2D Knowledge Portal - Glucose Traits - Random glucose (Ancestry: All); rs340874 [213485913 to 214485913]T2D Knowledge Portal - Glucose Traits - Fasting glucose (Ancestry: All); rs340874 [213485913 to 214485913]T2D Knowledge Portal - HbA1c Traits - HbA1c (Ancestry: All)	0.9609	PROX1; Gene dist: 120450	PROX1; TSS dist: 115114	0.0236	0.0041	1.096e-08	0.0225	0.0045	4.533e-07	0.0061	0.0106	0.5627	0.02254	0.004425	3.498e-08	No		3.73955e-05
	1:214103631:G_GA	EUR	UKBB;EPIC-Norfolk;Fenland;FHS;SHIP_START;FINNGEN	g	ga	0.0263	MAF >=1%	165559	1	214103631	HbA1c	LTST	MALE	rs340882 [213472388 to 214472388]T2D Knowledge Portal - Glucose Traits - Fasting glucose adj BMI (Ancestry: All); rs340882 [213472388 to 214472388]T2D Knowledge Portal - HbA1c Traits - HbA1c adj BMI (Ancestry: All); rs340882 [213472388 to 214472388]T2D Knowledge Portal - Glucose Traits - Random glucose adj fasting time (Ancestry: All); rs17712208 [213477102 to 214477102]T2D Knowledge Portal - Glucose Traits - Random and fasting glucose (Ancestry: All); rs2075423 [213481376 to 214481376]T2D Knowledge Portal - Glucose Traits - Random glucose (Ancestry: All); rs340874 [213485913 to 214485913]T2D Knowledge Portal - Glucose Traits - Fasting glucose (Ancestry: All); rs340874 [213485913 to 214485913]T2D Knowledge Portal - HbA1c Traits - HbA1c (Ancestry: All)	0.9706	PROX1; Gene dist: 120450	PROX1; TSS dist: 115114	0.0233	0.0041	1.145e-08	0.0239	0.0045	1.132e-07	-0.0037	0.0096	0.6994	0.02398	0.004419	2.814e-08	No		3.35692e-05
	1:214103631:G_GA	CPMA	AFR;EUR;HIS	g	ga	0.0259	MAF >=1%	383269	1	214103631	HbA1c	STST	COMBINED	rs340882 [213472388 to 214472388]T2D Knowledge Portal - Glucose Traits - Fasting glucose adj BMI (Ancestry: All); rs340882 [213472388 to 214472388]T2D Knowledge Portal - HbA1c Traits - HbA1c adj BMI (Ancestry: All); rs340882 [213472388 to 214472388]T2D Knowledge Portal - Glucose Traits - Random glucose adj fasting time (Ancestry: All); rs17712208 [213477102 to 214477102]T2D Knowledge Portal - Glucose Traits - Random and fasting glucose (Ancestry: All); rs2075423 [213481376 to 214481376]T2D Knowledge Portal - Glucose Traits - Random glucose (Ancestry: All); rs340874 [213485913 to 214485913]T2D Knowledge Portal - Glucose Traits - Fasting glucose (Ancestry: All); rs340874 [213485913 to 214485913]T2D Knowledge Portal - HbA1c Traits - HbA1c (Ancestry: All)	0.9031	PROX1; Gene dist: 120450	PROX1; TSS dist: 115114	0.0172	0.0027	3.519e-10	0.0154	0.003	2.981e-07	0.0109	0.0061	0.07291	0.01541	0.002892	3.648e-11	*Yes*		2.8607e-08
	1:214103631:G_GA	CPMA	HIS;EUR;AFR	g	ga	0.0259	MAF >=1%	383269	1	214103631	HbA1c	LTST	COMBINED	rs340882 [213472388 to 214472388]T2D Knowledge Portal - Glucose Traits - Fasting glucose adj BMI (Ancestry: All); rs340882 [213472388 to 214472388]T2D Knowledge Portal - HbA1c Traits - HbA1c adj BMI (Ancestry: All); rs340882 [213472388 to 214472388]T2D Knowledge Portal - Glucose Traits - Random glucose adj fasting time (Ancestry: All); rs17712208 [213477102 to 214477102]T2D Knowledge Portal - Glucose Traits - Random and fasting glucose (Ancestry: All); rs2075423 [213481376 to 214481376]T2D Knowledge Portal - Glucose Traits - Random glucose (Ancestry: All); rs340874 [213485913 to 214485913]T2D Knowledge Portal - Glucose Traits - Fasting glucose (Ancestry: All); rs340874 [213485913 to 214485913]T2D Knowledge Portal - HbA1c Traits - HbA1c (Ancestry: All)	0.9571	PROX1; Gene dist: 120450	PROX1; TSS dist: 115114	0.0172	0.0027	3.519e-10	0.0179	0.003	2.603e-09	-0.0049	0.0061	0.4217	0.01814	0.002882	1.407e-10	*Yes*		1.00714e-07
	1:214103631:G_GA	CPMA	EUR;HIS	g	ga	0.022	MAF >=1%	164831	1	214103631	HbA1c	STST	MALE	rs340882 [213472388 to 214472388]T2D Knowledge Portal - Glucose Traits - Fasting glucose adj BMI (Ancestry: All); rs340882 [213472388 to 214472388]T2D Knowledge Portal - HbA1c Traits - HbA1c adj BMI (Ancestry: All); rs340882 [213472388 to 214472388]T2D Knowledge Portal - Glucose Traits - Random glucose adj fasting time (Ancestry: All); rs17712208 [213477102 to 214477102]T2D Knowledge Portal - Glucose Traits - Random and fasting glucose (Ancestry: All); rs2075423 [213481376 to 214481376]T2D Knowledge Portal - Glucose Traits - Random glucose (Ancestry: All); rs340874 [213485913 to 214485913]T2D Knowledge Portal - Glucose Traits - Fasting glucose (Ancestry: All); rs340874 [213485913 to 214485913]T2D Knowledge Portal - HbA1c Traits - HbA1c (Ancestry: All)	0.5428	PROX1; Gene dist: 120450	PROX1; TSS dist: 115114	0.0244	0.0041	3.462e-09	0.0232	0.0045	2.595e-07	0.0061	0.0104	0.5565	0.02319	0.004407	9.639e-09	No		1.10401e-05
	1:214103631:G_GA	CPMA	AFR;HIS;EUR	g	ga	0.0252	MAF >=1%	170784	1	214103631	HbA1c	LTST	MALE	rs340882 [213472388 to 214472388]T2D Knowledge Portal - Glucose Traits - Fasting glucose adj BMI (Ancestry: All); rs340882 [213472388 to 214472388]T2D Knowledge Portal - HbA1c Traits - HbA1c adj BMI (Ancestry: All); rs340882 [213472388 to 214472388]T2D Knowledge Portal - Glucose Traits - Random glucose adj fasting time (Ancestry: All); rs17712208 [213477102 to 214477102]T2D Knowledge Portal - Glucose Traits - Random and fasting glucose (Ancestry: All); rs2075423 [213481376 to 214481376]T2D Knowledge Portal - Glucose Traits - Random glucose (Ancestry: All); rs340874 [213485913 to 214485913]T2D Knowledge Portal - Glucose Traits - Fasting glucose (Ancestry: All); rs340874 [213485913 to 214485913]T2D Knowledge Portal - HbA1c Traits - HbA1c (Ancestry: All)	0.8095	PROX1; Gene dist: 120450	PROX1; TSS dist: 115114	0.0241	0.0041	4.676e-09	0.0248	0.0045	3.232e-08	-0.0043	0.0095	0.6523	0.02484	0.004396	7.417e-09	No		8.6017e-06
	1:214107189:A_G	CPMA	HIS;SAS;EUR;MID;AMR;EAS;AFR	a	g	0.2196	MAF >=1%	252269	1	214107189	HbA1c	STST	FEMALE	rs340882 [213472388 to 214472388]T2D Knowledge Portal - Glucose Traits - Fasting glucose adj BMI (Ancestry: All); rs340882 [213472388 to 214472388]T2D Knowledge Portal - HbA1c Traits - HbA1c adj BMI (Ancestry: All); rs340882 [213472388 to 214472388]T2D Knowledge Portal - Glucose Traits - Random glucose adj fasting time (Ancestry: All); rs17712208 [213477102 to 214477102]T2D Knowledge Portal - Glucose Traits - Random and fasting glucose (Ancestry: All); rs2075423 [213481376 to 214481376]T2D Knowledge Portal - Glucose Traits - Random glucose (Ancestry: All); rs340874 [213485913 to 214485913]T2D Knowledge Portal - Glucose Traits - Fasting glucose (Ancestry: All); rs340874 [213485913 to 214485913]T2D Knowledge Portal - HbA1c Traits - HbA1c (Ancestry: All)	0.3465	PROX1; Gene dist: 124008	PROX1; TSS dist: 118672	0.0066	0.0011	1.478e-09	0.0066	0.0012	2.844e-08	-0.0005	0.0025	0.8379	0.006692	0.001175	1.272e-09	*Yes*		1.46885e-06
	1:214107189:A_G	CPMA	EUR;SAS;AMR;AFR;EAS;MID;HIS	a	g	0.2197	MAF >=1%	251593	1	214107189	HbA1c	LTST	FEMALE	rs340882 [213472388 to 214472388]T2D Knowledge Portal - Glucose Traits - Fasting glucose adj BMI (Ancestry: All); rs340882 [213472388 to 214472388]T2D Knowledge Portal - HbA1c Traits - HbA1c adj BMI (Ancestry: All); rs340882 [213472388 to 214472388]T2D Knowledge Portal - Glucose Traits - Random glucose adj fasting time (Ancestry: All); rs17712208 [213477102 to 214477102]T2D Knowledge Portal - Glucose Traits - Random and fasting glucose (Ancestry: All); rs2075423 [213481376 to 214481376]T2D Knowledge Portal - Glucose Traits - Random glucose (Ancestry: All); rs340874 [213485913 to 214485913]T2D Knowledge Portal - Glucose Traits - Fasting glucose (Ancestry: All); rs340874 [213485913 to 214485913]T2D Knowledge Portal - HbA1c Traits - HbA1c (Ancestry: All)	0.1299	PROX1; Gene dist: 124008	PROX1; TSS dist: 118672	0.0066	0.0011	1.408e-09	0.006	0.0012	3.934e-07	0.0036	0.0026	0.167	0.006024	0.001147	5.052e-10	*Yes*		6.27149e-07
	1:214110967:A_G	CPMA	AFR;EUR;HIS;EAS	a	g	0.9577	MAF >=1%	464469	1	214110967	HbA1c	STST	COMBINED	rs340882 [213472388 to 214472388]T2D Knowledge Portal - Glucose Traits - Fasting glucose adj BMI (Ancestry: All); rs340882 [213472388 to 214472388]T2D Knowledge Portal - HbA1c Traits - HbA1c adj BMI (Ancestry: All); rs340882 [213472388 to 214472388]T2D Knowledge Portal - Glucose Traits - Random glucose adj fasting time (Ancestry: All); rs17712208 [213477102 to 214477102]T2D Knowledge Portal - Glucose Traits - Random and fasting glucose (Ancestry: All); rs2075423 [213481376 to 214481376]T2D Knowledge Portal - Glucose Traits - Random glucose (Ancestry: All); rs340874 [213485913 to 214485913]T2D Knowledge Portal - Glucose Traits - Fasting glucose (Ancestry: All); rs340874 [213485913 to 214485913]T2D Knowledge Portal - HbA1c Traits - HbA1c (Ancestry: All)	0.06721	PROX1; Gene dist: 127786	PROX1; TSS dist: 122450	-0.0127	0.0022	1.199e-08	-0.0134	0.0025	7.009e-08	0.001	0.0051	0.8489	-0.01358	0.002389	5.827e-09	No		3.15752e-06
	1:214111522:C_G	CPMA	HIS;EUR;AFR;EAS;MID	c	g	0.0407	MAF >=1%	465149	1	214111522	HbA1c	LTST	COMBINED	rs340882 [213472388 to 214472388]T2D Knowledge Portal - Glucose Traits - Fasting glucose adj BMI (Ancestry: All); rs340882 [213472388 to 214472388]T2D Knowledge Portal - HbA1c Traits - HbA1c adj BMI (Ancestry: All); rs340882 [213472388 to 214472388]T2D Knowledge Portal - Glucose Traits - Random glucose adj fasting time (Ancestry: All); rs17712208 [213477102 to 214477102]T2D Knowledge Portal - Glucose Traits - Random and fasting glucose (Ancestry: All); rs2075423 [213481376 to 214481376]T2D Knowledge Portal - Glucose Traits - Random glucose (Ancestry: All); rs340874 [213485913 to 214485913]T2D Knowledge Portal - Glucose Traits - Fasting glucose (Ancestry: All); rs340874 [213485913 to 214485913]T2D Knowledge Portal - HbA1c Traits - HbA1c (Ancestry: All)	0.248	PROX1; Gene dist: 128341	PROX1; TSS dist: 123005	0.0125	0.0022	2.184e-08	0.0121	0.0025	1.125e-06	0.0016	0.0051	0.7544	0.01247	0.002377	1.047e-08	No		5.44087e-06
	1:214114077:C_T	CPMA	MID;SAS;AFR;EUR;HIS;AMR;EAS	t	c	0.6993	MAF >=1%	459095	1	214114077	HbA1c	STST	COMBINED	rs340882 [213472388 to 214472388]T2D Knowledge Portal - Glucose Traits - Fasting glucose adj BMI (Ancestry: All); rs340882 [213472388 to 214472388]T2D Knowledge Portal - HbA1c Traits - HbA1c adj BMI (Ancestry: All); rs340882 [213472388 to 214472388]T2D Knowledge Portal - Glucose Traits - Random glucose adj fasting time (Ancestry: All); rs17712208 [213477102 to 214477102]T2D Knowledge Portal - Glucose Traits - Random and fasting glucose (Ancestry: All); rs2075423 [213481376 to 214481376]T2D Knowledge Portal - Glucose Traits - Random glucose (Ancestry: All); rs340874 [213485913 to 214485913]T2D Knowledge Portal - Glucose Traits - Fasting glucose (Ancestry: All); rs340874 [213485913 to 214485913]T2D Knowledge Portal - HbA1c Traits - HbA1c (Ancestry: All)	0.9435	PROX1; Gene dist: 130896	PROX1; TSS dist: 125560	0.006	0.0008	9.596e-14	0.0066	0.0009	1.092e-13	-0.0034	0.0019	0.06434	0.006716	0.0008676	1.758e-14	*Yes*		2.01972e-11
	1:214114077:C_T	CPMA	HIS;EUR;AMR;AFR;EAS;MID;SAS	t	c	0.6993	MAF >=1%	459095	1	214114077	HbA1c	LTST	COMBINED	rs340882 [213472388 to 214472388]T2D Knowledge Portal - Glucose Traits - Fasting glucose adj BMI (Ancestry: All); rs340882 [213472388 to 214472388]T2D Knowledge Portal - HbA1c Traits - HbA1c adj BMI (Ancestry: All); rs340882 [213472388 to 214472388]T2D Knowledge Portal - Glucose Traits - Random glucose adj fasting time (Ancestry: All); rs17712208 [213477102 to 214477102]T2D Knowledge Portal - Glucose Traits - Random and fasting glucose (Ancestry: All); rs2075423 [213481376 to 214481376]T2D Knowledge Portal - Glucose Traits - Random glucose (Ancestry: All); rs340874 [213485913 to 214485913]T2D Knowledge Portal - Glucose Traits - Fasting glucose (Ancestry: All); rs340874 [213485913 to 214485913]T2D Knowledge Portal - HbA1c Traits - HbA1c (Ancestry: All)	0.776	PROX1; Gene dist: 130896	PROX1; TSS dist: 125560	0.006	0.0008	9.129e-14	0.0053	0.0009	3.492e-09	0.003	0.0019	0.1059	0.005381	0.0008652	1.674e-14	*Yes*		1.90706e-11
	1:214114077:C_T	CPMA	HIS;SAS;EUR;MID;AMR;EAS;AFR	t	c	0.7003	MAF >=1%	252856	1	214114077	HbA1c	STST	FEMALE	rs340882 [213472388 to 214472388]T2D Knowledge Portal - Glucose Traits - Fasting glucose adj BMI (Ancestry: All); rs340882 [213472388 to 214472388]T2D Knowledge Portal - HbA1c Traits - HbA1c adj BMI (Ancestry: All); rs340882 [213472388 to 214472388]T2D Knowledge Portal - Glucose Traits - Random glucose adj fasting time (Ancestry: All); rs17712208 [213477102 to 214477102]T2D Knowledge Portal - Glucose Traits - Random and fasting glucose (Ancestry: All); rs2075423 [213481376 to 214481376]T2D Knowledge Portal - Glucose Traits - Random glucose (Ancestry: All); rs340874 [213485913 to 214485913]T2D Knowledge Portal - Glucose Traits - Fasting glucose (Ancestry: All); rs340874 [213485913 to 214485913]T2D Knowledge Portal - HbA1c Traits - HbA1c (Ancestry: All)	0.8936	PROX1; Gene dist: 130896	PROX1; TSS dist: 125560	0.0077	0.001	9.124e-15	0.0082	0.0012	4.033e-12	-0.0027	0.0023	0.2456	0.008312	0.001123	3.732e-14	*Yes*		7.84926e-11
	1:214114077:C_T	CPMA	EUR;SAS;AMR;AFR;EAS;MID;HIS	t	c	0.7003	MAF >=1%	251969	1	214114077	HbA1c	LTST	FEMALE	rs340882 [213472388 to 214472388]T2D Knowledge Portal - Glucose Traits - Fasting glucose adj BMI (Ancestry: All); rs340882 [213472388 to 214472388]T2D Knowledge Portal - HbA1c Traits - HbA1c adj BMI (Ancestry: All); rs340882 [213472388 to 214472388]T2D Knowledge Portal - Glucose Traits - Random glucose adj fasting time (Ancestry: All); rs17712208 [213477102 to 214477102]T2D Knowledge Portal - Glucose Traits - Random and fasting glucose (Ancestry: All); rs2075423 [213481376 to 214481376]T2D Knowledge Portal - Glucose Traits - Random glucose (Ancestry: All); rs340874 [213485913 to 214485913]T2D Knowledge Portal - Glucose Traits - Fasting glucose (Ancestry: All); rs340874 [213485913 to 214485913]T2D Knowledge Portal - HbA1c Traits - HbA1c (Ancestry: All)	0.6369	PROX1; Gene dist: 130896	PROX1; TSS dist: 125560	0.0078	0.001	3.938e-15	0.0075	0.0011	7.775e-12	0.0019	0.0025	0.4558	0.007498	0.001099	2.156e-14	*Yes*		4.66014e-11
	1:2187100:C_T	CPMA	HIS;EUR;AMR;AFR;EAS;MID;SAS	t	c	0.1827	MAF >=1%	486356	1	2187100	HbA1c	LTST	COMBINED	rs566136892 [1428915 to 2428915]T2D Knowledge Portal - Insulin Traits - Fasting insulin adj BMI (Ancestry: All); rs1224072072 [1884924 to 2884924]T2D Knowledge Portal - Insulin Traits - Fasting insulin adj BMI (Ancestry: All)	0.3516	FAAP20; Gene dist: 2639	FAAP20; TSS dist: 7672	0.0042	0.0007	4.056e-09	0.0042	0.0008	2.238e-07	0.0004	0.0017	0.8025	0.004174	0.0008008	2.765e-08	No		1.34146e-05
	1:219473465:C_G	EUR	AGES_gsa;AGES_hu370CNV;ARIC;CFS;DRSEXTRA;Fenland;FHS;HCS;NEO;SHIP_TREND_B1;WHI_whims;WHI_garnet;YFS;CHS;FINNGEN	c	g	0.4893	MAF >=1%	40857	1	219473465	INS	STST	COMBINED	rs2820468 [219000363 to 220000363]T2D Knowledge Portal - Insulin Traits - Fasting insulin (Ancestry: All); rs2785980 [219027177 to 220027177]T2D Knowledge Portal - Insulin Traits - Fasting insulin adj BMI (Ancestry: All)	0.8387	ZC3H11B; Gene dist: 139640	ZC3H11B; TSS dist: 139640	0.0218	0.0034	1.009e-10	0.0208	0.0038	3.113e-08	0.0061	0.0085	0.4693	0.02084	0.003769	5.016e-10	*Yes*		7.59257e-05
	1:219473465:C_G	EUR	AGES_gsa;AGES_hu370CNV;ARIC;CFS;DRSEXTRA;Fenland;FHS;HCS;NEO;SHIP_TREND_B1;WHI_whims;WHI_garnet;YFS;CHS;FINNGEN	c	g	0.4893	MAF >=1%	40857	1	219473465	INS	LTST	COMBINED	rs2820468 [219000363 to 220000363]T2D Knowledge Portal - Insulin Traits - Fasting insulin (Ancestry: All); rs2785980 [219027177 to 220027177]T2D Knowledge Portal - Insulin Traits - Fasting insulin adj BMI (Ancestry: All)	0.1662	ZC3H11B; Gene dist: 139640	ZC3H11B; TSS dist: 139640	0.0218	0.0034	1.13e-10	0.02	0.0038	9.214e-08	0.0112	0.0085	0.1892	0.01997	0.003767	1.899e-10	*Yes*		8.2145e-05
	1:219473465:C_G	CPMA	AFR;EUR;HIS;EAS	c	g	0.3265	MAF >=1%	77510	1	219473465	INS	LTST	COMBINED	rs2820468 [219000363 to 220000363]T2D Knowledge Portal - Insulin Traits - Fasting insulin (Ancestry: All); rs2785980 [219027177 to 220027177]T2D Knowledge Portal - Insulin Traits - Fasting insulin adj BMI (Ancestry: All)	0.3146	ZC3H11B; Gene dist: 139640	ZC3H11B; TSS dist: 139640	0.0184	0.0026	3.456e-12	0.0173	0.0029	3.561e-09	0.007	0.0066	0.2861	0.01741	0.002904	2.794e-12	*Yes*		8.81923e-07
	1:219473465:C_G	CPMA	HIS;AFR;EUR;EAS	c	g	0.3265	MAF >=1%	77510	1	219473465	INS	STST	COMBINED	rs2820468 [219000363 to 220000363]T2D Knowledge Portal - Insulin Traits - Fasting insulin (Ancestry: All); rs2785980 [219027177 to 220027177]T2D Knowledge Portal - Insulin Traits - Fasting insulin adj BMI (Ancestry: All)	0.2353	ZC3H11B; Gene dist: 139640	ZC3H11B; TSS dist: 139640	0.0184	0.0026	3.37e-12	0.0173	0.0029	4.307e-09	0.0059	0.0065	0.3633	0.01736	0.00292	9.424e-12	*Yes*		2.24979e-06
	1:219473465:C_G	CPMA	AFR;HIS;EUR;EAS	c	g	0.3275	MAF >=1%	49603	1	219473465	INS	STST	FEMALE	rs2820468 [219000363 to 220000363]T2D Knowledge Portal - Insulin Traits - Fasting insulin (Ancestry: All); rs2785980 [219027177 to 220027177]T2D Knowledge Portal - Insulin Traits - Fasting insulin adj BMI (Ancestry: All)	0.5279	ZC3H11B; Gene dist: 139640	ZC3H11B; TSS dist: 139640	0.0195	0.0032	1.663e-09	0.0188	0.0036	1.955e-07	0.004	0.008	0.614	0.01879	0.003615	9.472e-09	No		0.00164367
	1:219473465:C_G	CPMA	EUR;HIS;EAS;AFR	c	g	0.3276	MAF >=1%	48678	1	219473465	INS	LTST	FEMALE	rs2820468 [219000363 to 220000363]T2D Knowledge Portal - Insulin Traits - Fasting insulin (Ancestry: All); rs2785980 [219027177 to 220027177]T2D Knowledge Portal - Insulin Traits - Fasting insulin adj BMI (Ancestry: All)	0.5565	ZC3H11B; Gene dist: 139640	ZC3H11B; TSS dist: 139640	0.0194	0.0033	3.06e-09	0.0192	0.0036	8.715e-08	0.0025	0.0084	0.7678	0.01929	0.00359	6.993e-09	No		0.00144764
	1:219500363:A_G	CPMA	AFR;EUR;HIS;EAS	a	g	0.2999	MAF >=1%	85677	1	219500363	INS	LTST	COMBINED	rs2820468 [219000363 to 220000363]T2D Knowledge Portal - Insulin Traits - Fasting insulin (Ancestry: All); rs2785980 [219027177 to 220027177]T2D Knowledge Portal - Insulin Traits - Fasting insulin adj BMI (Ancestry: All)	0.5698	ZC3H11B; Gene dist: 112742	ZC3H11B; TSS dist: 112742	-0.0158	0.0026	2.239e-09	-0.0156	0.0029	1.079e-07	-0.0017	0.0066	0.8012	-0.01555	0.002927	1.054e-08	No		0.000503098
	1:219500363:A_G	CPMA	HIS;AFR;EUR;EAS	a	g	0.3002	MAF >=1%	85218	1	219500363	INS	STST	COMBINED	rs2820468 [219000363 to 220000363]T2D Knowledge Portal - Insulin Traits - Fasting insulin (Ancestry: All); rs2785980 [219027177 to 220027177]T2D Knowledge Portal - Insulin Traits - Fasting insulin adj BMI (Ancestry: All)	0.8242	ZC3H11B; Gene dist: 112742	ZC3H11B; TSS dist: 112742	-0.0159	0.0026	1.885e-09	-0.0176	0.0029	2.456e-09	0.0075	0.0065	0.2491	-0.0175	0.002945	6.194e-09	No		0.000330389
	1:2233496:G_T	CPMA	MID;SAS;AFR;EUR;HIS;AMR;EAS	t	g	0.6038	MAF >=1%	487048	1	2233496	HbA1c	STST	COMBINED	rs566136892 [1428915 to 2428915]T2D Knowledge Portal - Insulin Traits - Fasting insulin adj BMI (Ancestry: All); rs1224072072 [1884924 to 2884924]T2D Knowledge Portal - Insulin Traits - Fasting insulin adj BMI (Ancestry: All)	0.04323	SKI; Gene dist: 6108	SKI; TSS dist: 5177	-0.0037	0.0007	1.013e-07	-0.003	0.0008	0.0001317	-0.0037	0.0015	0.01653	-0.002956	0.0007341	1.767e-08	No		8.8752e-06
	1:224448256:A_C	EUR	UKBB	a	c	0.8152	MAF >=1%	323514	1	224448256	HbA1c	STST	COMBINED	*	1	WDR26; Gene dist: 11223	WDR26; TSS dist: 13459	-0.0068	0.0012	1.744e-08	-0.0082	0.0013	4.752e-10	0.0069	0.0027	0.01087	-0.008244	0.001284	9.721e-10	*Yes*		9.66096e-07
	1:224448256:A_C	EUR	UKBB	a	c	0.8152	MAF >=1%	323514	1	224448256	HbA1c	LTST	COMBINED	*	1	WDR26; Gene dist: 11223	WDR26; TSS dist: 13459	-0.0068	0.0012	1.744e-08	-0.0062	0.0013	2.732e-06	-0.0029	0.0027	0.2846	-0.006233	0.001282	1.354e-08	No		9.07607e-06
	1:224448256:A_C	CPMA	MID;SAS;AFR;EUR;AMR	a	c	0.8203	MAF >=1%	335603	1	224448256	HbA1c	STST	COMBINED	*	0.3616	WDR26; Gene dist: 11223	WDR26; TSS dist: 13459	-0.0068	0.0012	3.63e-08	-0.008	0.0013	1.08e-09	0.0062	0.0027	0.01978	-0.008075	0.001291	2.385e-09	*Yes*		1.41026e-06
	1:224461192:A_G	EUR	AGES_hu370CNV;AGES_gsa;ARIC;BHS;UKBB;EPIC-Norfolk;Fenland;FHS;GAPP;LBC1936;LL-GSA;LL-Affy;LL-CS;LLFS;NEO;SHIP_TREND_B1;SHIP_TREND_B2;SHIP_START;YFS;FINNGEN	a	g	0.2272	MAF >=1%	433358	1	224461192	HbA1c	STST	COMBINED	*	0.8486	WDR26; Gene dist: 24159	WDR26; TSS dist: 26395	0.0048	0.0008	8.974e-09	0.0052	0.0009	1.275e-08	-0.0021	0.002	0.2845	0.005273	0.0009028	6.808e-09	No		5.23153e-06
	1:224461192:A_G	EUR	AGES_hu370CNV;AGES_gsa;ARIC;BHS;UKBB;EPIC-Norfolk;Fenland;FHS;GAPP;LBC1936;LL-CS;LL-GSA;LL-Affy;LLFS;NEO;SHIP_START;SHIP_TREND_B1;SHIP_TREND_B2;YFS;FINNGEN	a	g	0.2272	MAF >=1%	433358	1	224461192	HbA1c	LTST	COMBINED	*	0.8955	WDR26; Gene dist: 24159	WDR26; TSS dist: 26395	0.0048	0.0008	8.933e-09	0.0049	0.0009	1.082e-07	-0.0001	0.0019	0.971	0.004894	0.0009027	1.673e-08	No		1.09615e-05
	1:224461192:A_G	CPMA	MID;SAS;AFR;EUR;HIS;AMR;EAS	a	g	0.1501	MAF >=1%	486560	1	224461192	HbA1c	STST	COMBINED	*	0.8432	WDR26; Gene dist: 24159	WDR26; TSS dist: 26395	0.0048	0.0008	3.587e-09	0.0051	0.0009	1.367e-08	-0.0017	0.002	0.3962	0.005187	0.0008979	6.516e-09	No		3.50486e-06
	1:224461192:A_G	CPMA	HIS;EUR;AMR;AFR;EAS;MID;SAS	a	g	0.15	MAF >=1%	486913	1	224461192	HbA1c	LTST	COMBINED	*	0.9613	WDR26; Gene dist: 24159	WDR26; TSS dist: 26395	0.0048	0.0008	3.25e-09	0.0049	0.0009	4.581e-08	-0.0002	0.0019	0.8977	0.004933	0.0008973	1.251e-08	No		6.42518e-06
	1:225761158:C_T	CPMA	MID;SAS;AFR;EUR;HIS;AMR;EAS	t	c	0.5027	MAF >=1%	487048	1	225761158	HbA1c	STST	COMBINED	rs896855368 [224765408 to 225765408]T2D Knowledge Portal - Glucose Traits - Fasting glucose adj BMI (Ancestry: All); rs1003760058 [224913933 to 225913933]T2D Knowledge Portal - Glucose Traits - Fasting glucose adj BMI (Ancestry: All)	0.5066	SRP9; Gene dist: 16655	SRP9; TSS dist: 16668	-0.0038	0.0007	2.76e-08	-0.0038	0.0008	7.483e-07	0.0001	0.0015	0.9732	-0.003821	0.0007238	2.719e-08	No		1.31974e-05
	1:225761158:C_T	CPMA	HIS;EUR;AMR;AFR;EAS;MID;SAS	t	c	0.5027	MAF >=1%	487048	1	225761158	HbA1c	LTST	COMBINED	rs896855368 [224765408 to 225765408]T2D Knowledge Portal - Glucose Traits - Fasting glucose adj BMI (Ancestry: All); rs1003760058 [224913933 to 225913933]T2D Knowledge Portal - Glucose Traits - Fasting glucose adj BMI (Ancestry: All)	0.9108	SRP9; Gene dist: 16655	SRP9; TSS dist: 16668	-0.0038	0.0007	2.735e-08	-0.0035	0.0008	6.245e-06	-0.0012	0.0015	0.434	-0.003551	0.0007219	1.864e-08	No		9.30621e-06
	1:229537208:A_G	EUR	AGES_hu370CNV;AGES_gsa;ARIC;ASPREE;BHS;CFS;UKBB-NF;UKBB-F;DRSEXTRA;Fenland;FHS;GAPP;GS;HCS;LL-Affy;LL-GSA;LL-CS;LLFS;MESA;NEO;RS2;RS;SHIP_TREND_B2;SHIP_TREND_B1;WHI_whims;CHS;FINNGEN	a	g	0.6381	MAF >=1%	226782	1	229537208	GL	LTST	FEMALE	rs348330 [229037208 to 230037208]T2D Knowledge Portal - Glucose Traits - Random glucose (Ancestry: All); rs348330 [229037208 to 230037208]T2D Knowledge Portal - Glucose Traits - Random glucose adj fasting time (Ancestry: All); rs348330 [229037208 to 230037208]T2D Knowledge Portal - Glucose Traits - Random and fasting glucose (Ancestry: All); rs348330 [229037208 to 230037208]T2D Knowledge Portal - Glucose Traits - Fasting glucose (Ancestry: All); rs348330 [229037208 to 230037208]T2D Knowledge Portal - Glucose Traits - Fasting glucose adj BMI (Ancestry: All)	0.8274	ABCB10; Gene dist: 21499	ABCB10; TSS dist: 21499	-0.2116	0.0295	6.71e-13	-0.2349	0.0322	2.938e-13	0.1299	0.0784	0.09761	-0.2354	0.03284	2.033e-12	*Yes*		3.84731e-08
	1:229537208:A_G	EUR	AGES_hu370CNV;AGES_gsa;ARIC;BHS;UKBB;EPIC-Norfolk;Fenland;FHS;GAPP;LBC1936;LL-GSA;LL-Affy;LL-CS;LLFS;NEO;SHIP_TREND_B1;SHIP_TREND_B2;SHIP_START;YFS;FINNGEN	a	g	0.6386	MAF >=1%	433358	1	229537208	HbA1c	STST	COMBINED	rs348330 [229037208 to 230037208]T2D Knowledge Portal - Glucose Traits - Random glucose (Ancestry: All); rs348330 [229037208 to 230037208]T2D Knowledge Portal - Glucose Traits - Random glucose adj fasting time (Ancestry: All); rs348330 [229037208 to 230037208]T2D Knowledge Portal - Glucose Traits - Random and fasting glucose (Ancestry: All); rs348330 [229037208 to 230037208]T2D Knowledge Portal - Glucose Traits - Fasting glucose (Ancestry: All); rs348330 [229037208 to 230037208]T2D Knowledge Portal - Glucose Traits - Fasting glucose adj BMI (Ancestry: All)	0.0866	ABCB10; Gene dist: 21499	ABCB10; TSS dist: 21499	-0.0055	0.0007	5.511e-14	-0.0053	0.0008	4.862e-11	-0.0007	0.0017	0.6723	-0.005332	0.0007918	6.098e-14	*Yes*		1.53023e-10
	1:229537208:A_G	EUR	AGES_hu370CNV;AGES_gsa;ARIC;BHS;UKBB;EPIC-Norfolk;Fenland;FHS;GAPP;LBC1936;LL-CS;LL-GSA;LL-Affy;LLFS;NEO;SHIP_START;SHIP_TREND_B1;SHIP_TREND_B2;YFS;FINNGEN	a	g	0.6386	MAF >=1%	433358	1	229537208	HbA1c	LTST	COMBINED	rs348330 [229037208 to 230037208]T2D Knowledge Portal - Glucose Traits - Random glucose (Ancestry: All); rs348330 [229037208 to 230037208]T2D Knowledge Portal - Glucose Traits - Random glucose adj fasting time (Ancestry: All); rs348330 [229037208 to 230037208]T2D Knowledge Portal - Glucose Traits - Random and fasting glucose (Ancestry: All); rs348330 [229037208 to 230037208]T2D Knowledge Portal - Glucose Traits - Fasting glucose (Ancestry: All); rs348330 [229037208 to 230037208]T2D Knowledge Portal - Glucose Traits - Fasting glucose adj BMI (Ancestry: All)	0.1811	ABCB10; Gene dist: 21499	ABCB10; TSS dist: 21499	-0.0055	0.0007	5.263e-14	-0.0056	0.0008	5.654e-12	0.0002	0.0017	0.9059	-0.00558	0.0007901	4.855e-14	*Yes*		1.12413e-10
	1:229537208:A_G	EUR	AGES_hu370CNV;AGES_gsa;ARIC;BHS;UKBB;EPIC-Norfolk;Fenland;FHS;GAPP;LBC1936;LL-GSA;LL-Affy;LL-CS;LLFS;NEO;SHIP_TREND_B2;SHIP_TREND_B1;SHIP_START;YFS;FINNGEN	a	g	0.6385	MAF >=1%	238279	1	229537208	HbA1c	STST	FEMALE	rs348330 [229037208 to 230037208]T2D Knowledge Portal - Glucose Traits - Random glucose (Ancestry: All); rs348330 [229037208 to 230037208]T2D Knowledge Portal - Glucose Traits - Random glucose adj fasting time (Ancestry: All); rs348330 [229037208 to 230037208]T2D Knowledge Portal - Glucose Traits - Random and fasting glucose (Ancestry: All); rs348330 [229037208 to 230037208]T2D Knowledge Portal - Glucose Traits - Fasting glucose (Ancestry: All); rs348330 [229037208 to 230037208]T2D Knowledge Portal - Glucose Traits - Fasting glucose adj BMI (Ancestry: All)	0.115	ABCB10; Gene dist: 21499	ABCB10; TSS dist: 21499	-0.0068	0.0009	2.59e-13	-0.0065	0.001	4.545e-10	-0.001	0.0022	0.6412	-0.006509	0.00103	6.804e-13	*Yes*		1.92631e-09
	1:229537208:A_G	EUR	AGES_hu370CNV;AGES_gsa;ARIC;BHS;UKBB;EPIC-Norfolk;Fenland;FHS;GAPP;LBC1936;LL-Affy;LL-CS;LL-GSA;LLFS;NEO;SHIP_TREND_B1;SHIP_TREND_B2;SHIP_START;FINNGEN	a	g	0.6385	MAF >=1%	237392	1	229537208	HbA1c	LTST	FEMALE	rs348330 [229037208 to 230037208]T2D Knowledge Portal - Glucose Traits - Random glucose (Ancestry: All); rs348330 [229037208 to 230037208]T2D Knowledge Portal - Glucose Traits - Random glucose adj fasting time (Ancestry: All); rs348330 [229037208 to 230037208]T2D Knowledge Portal - Glucose Traits - Random and fasting glucose (Ancestry: All); rs348330 [229037208 to 230037208]T2D Knowledge Portal - Glucose Traits - Fasting glucose (Ancestry: All); rs348330 [229037208 to 230037208]T2D Knowledge Portal - Glucose Traits - Fasting glucose adj BMI (Ancestry: All)	0.7633	ABCB10; Gene dist: 21499	ABCB10; TSS dist: 21499	-0.007	0.0009	9.075e-14	-0.0069	0.001	1.726e-11	-0.0003	0.0023	0.9073	-0.006881	0.00101	2.17e-13	*Yes*		5.56185e-10
	1:229537208:A_G	EUR	AGES_hu370CNV;AGES_gsa;ARIC;ASPREE;BHS;CFS;UKBB-NF;UKBB-F;DRSEXTRA;Fenland;FHS;GAPP;GS;HCS;LL-GSA;LL-Affy;LL-CS;LLFS;MESA;NEO;RS;RS2;SHIP_TREND_B2;SHIP_TREND_B1;WHI_whims;YFS;CHS;FINNGEN	a	g	0.6383	MAF >=1%	410016	1	229537208	GL	LTST	COMBINED	rs348330 [229037208 to 230037208]T2D Knowledge Portal - Glucose Traits - Random glucose (Ancestry: All); rs348330 [229037208 to 230037208]T2D Knowledge Portal - Glucose Traits - Random glucose adj fasting time (Ancestry: All); rs348330 [229037208 to 230037208]T2D Knowledge Portal - Glucose Traits - Random and fasting glucose (Ancestry: All); rs348330 [229037208 to 230037208]T2D Knowledge Portal - Glucose Traits - Fasting glucose (Ancestry: All); rs348330 [229037208 to 230037208]T2D Knowledge Portal - Glucose Traits - Fasting glucose adj BMI (Ancestry: All)	0.5279	ABCB10; Gene dist: 21499	ABCB10; TSS dist: 21499	-0.1694	0.0226	6.13e-14	-0.1772	0.025	1.278e-12	0.0395	0.0563	0.4825	-0.1776	0.02517	3.735e-13	*Yes*		4.58944e-09
	1:229537208:A_G	EUR	AGES_hu370CNV;AGES_gsa;ARIC;ASPREE;BHS;CFS;UKBB-F;UKBB-NF;DRSEXTRA;Fenland;FHS;GAPP;GS;HCS;LL-GSA;LL-Affy;LL-CS;LLFS;MESA;NEO;RS;RS2;SHIP_TREND_B2;SHIP_TREND_B1;WHI_whims;YFS;CHS;FINNGEN	a	g	0.6383	MAF >=1%	410016	1	229537208	GL	STST	COMBINED	rs348330 [229037208 to 230037208]T2D Knowledge Portal - Glucose Traits - Random glucose (Ancestry: All); rs348330 [229037208 to 230037208]T2D Knowledge Portal - Glucose Traits - Random glucose adj fasting time (Ancestry: All); rs348330 [229037208 to 230037208]T2D Knowledge Portal - Glucose Traits - Random and fasting glucose (Ancestry: All); rs348330 [229037208 to 230037208]T2D Knowledge Portal - Glucose Traits - Fasting glucose (Ancestry: All); rs348330 [229037208 to 230037208]T2D Knowledge Portal - Glucose Traits - Fasting glucose adj BMI (Ancestry: All)	0.3506	ABCB10; Gene dist: 21499	ABCB10; TSS dist: 21499	-0.1694	0.0226	6.069e-14	-0.1749	0.0251	3.379e-12	0.0264	0.0555	0.6348	-0.174	0.02498	3.716e-13	*Yes*		4.70857e-09
	1:229537208:A_G	EUR	AGES_hu370CNV;AGES_gsa;ARIC;ASPREE;BHS;CFS;UKBB-F;UKBB-NF;DRSEXTRA;Fenland;FHS;GAPP;GS;HCS;LL-CS;LL-GSA;LL-Affy;LLFS;MESA;NEO;RS;RS2;SHIP_TREND_B1;SHIP_TREND_B2;WHI_whims;YFS;CHS;FINNGEN	a	g	0.6382	MAF >=1%	227669	1	229537208	GL	STST	FEMALE	rs348330 [229037208 to 230037208]T2D Knowledge Portal - Glucose Traits - Random glucose (Ancestry: All); rs348330 [229037208 to 230037208]T2D Knowledge Portal - Glucose Traits - Random glucose adj fasting time (Ancestry: All); rs348330 [229037208 to 230037208]T2D Knowledge Portal - Glucose Traits - Random and fasting glucose (Ancestry: All); rs348330 [229037208 to 230037208]T2D Knowledge Portal - Glucose Traits - Fasting glucose (Ancestry: All); rs348330 [229037208 to 230037208]T2D Knowledge Portal - Glucose Traits - Fasting glucose adj BMI (Ancestry: All)	0.2086	ABCB10; Gene dist: 21499	ABCB10; TSS dist: 21499	-0.2116	0.0294	6.038e-13	-0.2229	0.0331	1.593e-11	0.0513	0.0714	0.4727	-0.2217	0.03302	3.806e-12	*Yes*		5.69049e-08
	1:229537208:A_G	CPMA	MID;SAS;AFR;EUR;HIS;AMR;EAS	a	g	0.4477	MAF >=1%	486913	1	229537208	HbA1c	STST	COMBINED	rs348330 [229037208 to 230037208]T2D Knowledge Portal - Glucose Traits - Random glucose (Ancestry: All); rs348330 [229037208 to 230037208]T2D Knowledge Portal - Glucose Traits - Random glucose adj fasting time (Ancestry: All); rs348330 [229037208 to 230037208]T2D Knowledge Portal - Glucose Traits - Random and fasting glucose (Ancestry: All); rs348330 [229037208 to 230037208]T2D Knowledge Portal - Glucose Traits - Fasting glucose (Ancestry: All); rs348330 [229037208 to 230037208]T2D Knowledge Portal - Glucose Traits - Fasting glucose adj BMI (Ancestry: All)	0.2075	ABCB10; Gene dist: 21499	ABCB10; TSS dist: 21499	-0.0058	0.0007	4.583e-17	-0.0057	0.0008	2.43e-13	-0.0003	0.0016	0.8315	-0.005708	0.0007644	2.162e-16	*Yes*		3.02201e-13
	1:229537208:A_G	CPMA	HIS;EUR;AMR;AFR;EAS;MID;SAS	a	g	0.4477	MAF >=1%	486913	1	229537208	HbA1c	LTST	COMBINED	rs348330 [229037208 to 230037208]T2D Knowledge Portal - Glucose Traits - Random glucose (Ancestry: All); rs348330 [229037208 to 230037208]T2D Knowledge Portal - Glucose Traits - Random glucose adj fasting time (Ancestry: All); rs348330 [229037208 to 230037208]T2D Knowledge Portal - Glucose Traits - Random and fasting glucose (Ancestry: All); rs348330 [229037208 to 230037208]T2D Knowledge Portal - Glucose Traits - Fasting glucose (Ancestry: All); rs348330 [229037208 to 230037208]T2D Knowledge Portal - Glucose Traits - Fasting glucose adj BMI (Ancestry: All)	0.005415	ABCB10; Gene dist: 21499	ABCB10; TSS dist: 21499	-0.0058	0.0007	4.683e-17	-0.0058	0.0008	6.442e-14	0	0.0016	0.9804	-0.005826	0.0007618	1.575e-16	*Yes*		2.21607e-13
	1:229537208:A_G	CPMA	HIS;SAS;EUR;MID;AMR;EAS;AFR	a	g	0.4494	MAF >=1%	271492	1	229537208	HbA1c	STST	FEMALE	rs348330 [229037208 to 230037208]T2D Knowledge Portal - Glucose Traits - Random glucose (Ancestry: All); rs348330 [229037208 to 230037208]T2D Knowledge Portal - Glucose Traits - Random glucose adj fasting time (Ancestry: All); rs348330 [229037208 to 230037208]T2D Knowledge Portal - Glucose Traits - Random and fasting glucose (Ancestry: All); rs348330 [229037208 to 230037208]T2D Knowledge Portal - Glucose Traits - Fasting glucose (Ancestry: All); rs348330 [229037208 to 230037208]T2D Knowledge Portal - Glucose Traits - Fasting glucose adj BMI (Ancestry: All)	0.02992	ABCB10; Gene dist: 21499	ABCB10; TSS dist: 21499	-0.007	0.0009	4.985e-16	-0.0067	0.001	3.832e-12	-0.0013	0.0021	0.5276	-0.006685	0.0009848	6.683e-15	*Yes*		1.48361e-11
	1:229537208:A_G	CPMA	EUR;SAS;AMR;AFR;EAS;MID;HIS	a	g	0.4493	MAF >=1%	270981	1	229537208	HbA1c	LTST	FEMALE	rs348330 [229037208 to 230037208]T2D Knowledge Portal - Glucose Traits - Random glucose (Ancestry: All); rs348330 [229037208 to 230037208]T2D Knowledge Portal - Glucose Traits - Random glucose adj fasting time (Ancestry: All); rs348330 [229037208 to 230037208]T2D Knowledge Portal - Glucose Traits - Random and fasting glucose (Ancestry: All); rs348330 [229037208 to 230037208]T2D Knowledge Portal - Glucose Traits - Fasting glucose (Ancestry: All); rs348330 [229037208 to 230037208]T2D Knowledge Portal - Glucose Traits - Fasting glucose adj BMI (Ancestry: All)	0.01982	ABCB10; Gene dist: 21499	ABCB10; TSS dist: 21499	-0.0072	0.0009	9.949e-17	-0.0072	0.001	7.541e-14	0.0003	0.0022	0.9003	-0.007197	0.0009641	1.809e-15	*Yes*		4.2492e-12
	1:229537208:A_G	CPMA	EUR;AFR;EAS;HIS;SAS;MID;AMR	a	g	0.4502	MAF >=1%	276833	1	229537208	GL	LTST	FEMALE	rs348330 [229037208 to 230037208]T2D Knowledge Portal - Glucose Traits - Random glucose (Ancestry: All); rs348330 [229037208 to 230037208]T2D Knowledge Portal - Glucose Traits - Random glucose adj fasting time (Ancestry: All); rs348330 [229037208 to 230037208]T2D Knowledge Portal - Glucose Traits - Random and fasting glucose (Ancestry: All); rs348330 [229037208 to 230037208]T2D Knowledge Portal - Glucose Traits - Fasting glucose (Ancestry: All); rs348330 [229037208 to 230037208]T2D Knowledge Portal - Glucose Traits - Fasting glucose adj BMI (Ancestry: All)	0.1281	ABCB10; Gene dist: 21499	ABCB10; TSS dist: 21499	-0.2167	0.0272	1.467e-15	-0.2296	0.0297	1.033e-14	0.0673	0.0702	0.3379	-0.2299	0.03004	6.182e-15	*Yes*		9.02744e-11
	1:229537208:A_G	CPMA	EUR;HIS;EAS;SAS;AFR;AMR;MID	a	g	0.4502	MAF >=1%	277226	1	229537208	GL	STST	FEMALE	rs348330 [229037208 to 230037208]T2D Knowledge Portal - Glucose Traits - Random glucose (Ancestry: All); rs348330 [229037208 to 230037208]T2D Knowledge Portal - Glucose Traits - Random glucose adj fasting time (Ancestry: All); rs348330 [229037208 to 230037208]T2D Knowledge Portal - Glucose Traits - Random and fasting glucose (Ancestry: All); rs348330 [229037208 to 230037208]T2D Knowledge Portal - Glucose Traits - Fasting glucose (Ancestry: All); rs348330 [229037208 to 230037208]T2D Knowledge Portal - Glucose Traits - Fasting glucose adj BMI (Ancestry: All)	0.1951	ABCB10; Gene dist: 21499	ABCB10; TSS dist: 21499	-0.2191	0.0271	5.99e-16	-0.2267	0.0303	7.335e-14	0.033	0.0653	0.6127	-0.225	0.03017	3.388e-15	*Yes*		4.96588e-11
	1:229537208:A_G	CPMA	EUR;AFR;AMR;MID;EAS;HIS;SAS	a	g	0.4489	MAF >=1%	485552	1	229537208	GL	LTST	COMBINED	rs348330 [229037208 to 230037208]T2D Knowledge Portal - Glucose Traits - Random glucose (Ancestry: All); rs348330 [229037208 to 230037208]T2D Knowledge Portal - Glucose Traits - Random glucose adj fasting time (Ancestry: All); rs348330 [229037208 to 230037208]T2D Knowledge Portal - Glucose Traits - Random and fasting glucose (Ancestry: All); rs348330 [229037208 to 230037208]T2D Knowledge Portal - Glucose Traits - Fasting glucose (Ancestry: All); rs348330 [229037208 to 230037208]T2D Knowledge Portal - Glucose Traits - Fasting glucose adj BMI (Ancestry: All)	0.3102	ABCB10; Gene dist: 21499	ABCB10; TSS dist: 21499	-0.1803	0.0211	1.509e-17	-0.1843	0.0233	2.588e-15	0.024	0.0516	0.6426	-0.1854	0.02335	5.416e-17	*Yes*		5.4651e-13
	1:229537208:A_G	CPMA	AMR;SAS;HIS;EAS;EUR;AFR;MID	a	g	0.4494	MAF >=1%	485759	1	229537208	GL	STST	COMBINED	rs348330 [229037208 to 230037208]T2D Knowledge Portal - Glucose Traits - Random glucose (Ancestry: All); rs348330 [229037208 to 230037208]T2D Knowledge Portal - Glucose Traits - Random glucose adj fasting time (Ancestry: All); rs348330 [229037208 to 230037208]T2D Knowledge Portal - Glucose Traits - Random and fasting glucose (Ancestry: All); rs348330 [229037208 to 230037208]T2D Knowledge Portal - Glucose Traits - Fasting glucose (Ancestry: All); rs348330 [229037208 to 230037208]T2D Knowledge Portal - Glucose Traits - Fasting glucose adj BMI (Ancestry: All)	0.5792	ABCB10; Gene dist: 21499	ABCB10; TSS dist: 21499	-0.1815	0.0211	9.207e-18	-0.1847	0.0234	2.714e-15	0.0171	0.0511	0.7371	-0.1834	0.02321	4.458e-17	*Yes*		4.51646e-13
	1:229565742:C_T	CPMA	EUR;AFR;EAS;HIS;SAS;MID;AMR	t	c	0.1775	MAF >=1%	277414	1	229565742	GL	LTST	FEMALE	rs348330 [229037208 to 230037208]T2D Knowledge Portal - Glucose Traits - Random glucose (Ancestry: All); rs348330 [229037208 to 230037208]T2D Knowledge Portal - Glucose Traits - Random glucose adj fasting time (Ancestry: All); rs348330 [229037208 to 230037208]T2D Knowledge Portal - Glucose Traits - Random and fasting glucose (Ancestry: All); rs348330 [229037208 to 230037208]T2D Knowledge Portal - Glucose Traits - Fasting glucose (Ancestry: All); rs348330 [229037208 to 230037208]T2D Knowledge Portal - Glucose Traits - Fasting glucose adj BMI (Ancestry: All)	0.5804	ABCB10; Gene dist: 7035	ABCB10; TSS dist: 7035	0.206	0.0325	2.303e-10	0.2399	0.0355	1.388e-11	-0.1958	0.0845	0.02043	0.2391	0.036	2.037e-10	*Yes*		1.64082e-06
	1:229565742:C_T	CPMA	EUR;HIS;EAS;SAS;AFR;AMR;MID	t	c	0.1774	MAF >=1%	278537	1	229565742	GL	STST	FEMALE	rs348330 [229037208 to 230037208]T2D Knowledge Portal - Glucose Traits - Random glucose (Ancestry: All); rs348330 [229037208 to 230037208]T2D Knowledge Portal - Glucose Traits - Random glucose adj fasting time (Ancestry: All); rs348330 [229037208 to 230037208]T2D Knowledge Portal - Glucose Traits - Random and fasting glucose (Ancestry: All); rs348330 [229037208 to 230037208]T2D Knowledge Portal - Glucose Traits - Fasting glucose (Ancestry: All); rs348330 [229037208 to 230037208]T2D Knowledge Portal - Glucose Traits - Fasting glucose adj BMI (Ancestry: All)	0.6297	ABCB10; Gene dist: 7035	ABCB10; TSS dist: 7035	0.2042	0.0324	2.902e-10	0.2215	0.0363	9.935e-10	-0.0882	0.0782	0.2595	0.2221	0.03613	8.49e-10	*Yes*		5.93068e-06
	1:229568959:A_T	CPMA	EUR;SAS;AMR;AFR;EAS;MID;HIS	a	t	0.1732	MAF >=1%	270369	1	229568959	HbA1c	LTST	FEMALE	rs348330 [229037208 to 230037208]T2D Knowledge Portal - Glucose Traits - Random glucose (Ancestry: All); rs348330 [229037208 to 230037208]T2D Knowledge Portal - Glucose Traits - Random glucose adj fasting time (Ancestry: All); rs348330 [229037208 to 230037208]T2D Knowledge Portal - Glucose Traits - Random and fasting glucose (Ancestry: All); rs348330 [229037208 to 230037208]T2D Knowledge Portal - Glucose Traits - Fasting glucose (Ancestry: All); rs348330 [229037208 to 230037208]T2D Knowledge Portal - Glucose Traits - Fasting glucose adj BMI (Ancestry: All)	0.2493	ABCB10; Gene dist: 10252	ABCB10; TSS dist: 10252	0.0061	0.0011	8.439e-09	0.0065	0.0012	2.529e-08	-0.0024	0.0026	0.3549	0.006526	0.001154	2.063e-08	No		1.90196e-05
	1:229586082:A_G	CPMA	HIS;SAS;EUR;MID;AMR;EAS;AFR	a	g	0.3305	MAF >=1%	252856	1	229586082	HbA1c	STST	FEMALE	rs348330 [229037208 to 230037208]T2D Knowledge Portal - Glucose Traits - Random glucose (Ancestry: All); rs348330 [229037208 to 230037208]T2D Knowledge Portal - Glucose Traits - Random glucose adj fasting time (Ancestry: All); rs348330 [229037208 to 230037208]T2D Knowledge Portal - Glucose Traits - Random and fasting glucose (Ancestry: All); rs348330 [229037208 to 230037208]T2D Knowledge Portal - Glucose Traits - Fasting glucose (Ancestry: All); rs348330 [229037208 to 230037208]T2D Knowledge Portal - Glucose Traits - Fasting glucose adj BMI (Ancestry: All)	0.09595	ABCB10; Gene dist: 27375	ABCB10; TSS dist: 27375	0.0056	0.001	1.453e-08	0.006	0.0011	2.763e-08	-0.002	0.0023	0.3824	0.006036	0.001103	4.914e-08	No		4.15654e-05
	1:24697139:C_G	EUR	AGES_hu370CNV;AGES_gsa;ARIC;BHS;UKBB;EPIC-Norfolk;Fenland;FHS;GAPP;LBC1936;LL-GSA;LL-Affy;LL-CS;LLFS;NEO;SHIP_TREND_B1;SHIP_TREND_B2;SHIP_START;YFS;FINNGEN	c	g	0.7539	MAF >=1%	433358	1	24697139	HbA1c	STST	COMBINED	*	0.6335	CLIC4; Gene dist: 48243	CLIC4; TSS dist: 48308	0.0047	0.0008	7.757e-09	0.005	0.0009	2.04e-08	-0.0016	0.0019	0.4056	0.005008	0.0008738	1.068e-08	No		7.80811e-06
	1:24697139:C_G	EUR	AGES_hu370CNV;AGES_gsa;ARIC;BHS;UKBB;EPIC-Norfolk;Fenland;FHS;GAPP;LBC1936;LL-CS;LL-GSA;LL-Affy;LLFS;NEO;SHIP_START;SHIP_TREND_B1;SHIP_TREND_B2;YFS;FINNGEN	c	g	0.7539	MAF >=1%	433358	1	24697139	HbA1c	LTST	COMBINED	*	0.9738	CLIC4; Gene dist: 48243	CLIC4; TSS dist: 48308	0.0047	0.0008	7.932e-09	0.0042	0.0009	2.011e-06	0.0019	0.0019	0.3011	0.004261	0.000872	8.775e-09	No		6.16062e-06
	1:24705677:A_G	CPMA	MID;SAS;AFR;EUR;HIS;AMR;EAS	a	g	0.3381	MAF >=1%	487048	1	24705677	HbA1c	STST	COMBINED	*	0.2665	CLIC4; Gene dist: 39705	CLIC4; TSS dist: 39770	-0.0043	0.0008	2.482e-08	-0.005	0.0009	7.116e-09	0.003	0.0018	0.09613	-0.004963	0.0008255	7.046e-09	No		3.77091e-06
	1:24713824:C_T	CPMA	HIS;EUR;AMR;AFR;EAS;MID;SAS	t	c	0.3415	MAF >=1%	487048	1	24713824	HbA1c	LTST	COMBINED	*	0.153	CLIC4; Gene dist: 31558	CLIC4; TSS dist: 31623	-0.0043	0.0008	2.096e-08	-0.0041	0.0009	2.194e-06	-0.0013	0.0018	0.4791	-0.00409	0.0008222	1.824e-08	No		9.1185e-06
	1:247556467:A_G	EUR	AGES_hu370CNV;AGES_gsa;ARIC;UKBB;EPIC-Norfolk;Fenland;FHS;GAPP;LL-GSA;LL-Affy;LL-CS;LLFS;NEO;SHIP_TREND_B1;SHIP_TREND_B2;SHIP_START;YFS;FINNGEN	a	g	0.0699	MAF >=1%	432487	1	247556467	HbA1c	STST	COMBINED	rs11204523 [247357254 to 248357254]T2D Knowledge Portal - HbA1c Traits - HbA1c (Ancestry: All)	0.333	OR2C3; Gene dist: 20027	GCSAML; TSS dist: 7333	-0.0094	0.0014	6.716e-12	-0.0094	0.0015	5.543e-10	-0.0004	0.0032	0.8973	-0.009382	0.001484	1.026e-11	*Yes*		1.63509e-08
	1:247556467:A_G	EUR	AGES_hu370CNV;AGES_gsa;ARIC;UKBB;EPIC-Norfolk;Fenland;FHS;GAPP;LL-CS;LL-GSA;LL-Affy;LLFS;NEO;SHIP_START;SHIP_TREND_B1;SHIP_TREND_B2;YFS;FINNGEN	a	g	0.0699	MAF >=1%	432487	1	247556467	HbA1c	LTST	COMBINED	rs11204523 [247357254 to 248357254]T2D Knowledge Portal - HbA1c Traits - HbA1c (Ancestry: All)	0.5088	OR2C3; Gene dist: 20027	GCSAML; TSS dist: 7333	-0.0094	0.0014	6.711e-12	-0.0085	0.0015	1.933e-08	-0.0053	0.0032	0.09642	-0.008458	0.001479	3.17e-12	*Yes*		5.1675e-09
	1:247556467:A_G	EUR	AGES_gsa;AGES_hu370CNV;ARIC;UKBB;EPIC-Norfolk;Fenland;FHS;LL-GSA;LL-Affy;LL-CS;LLFS;NEO;SHIP_TREND_B2;SHIP_START;FINNGEN	a	g	0.0699	MAF >=1%	193036	1	247556467	HbA1c	STST	MALE	rs11204523 [247357254 to 248357254]T2D Knowledge Portal - HbA1c Traits - HbA1c (Ancestry: All)	0.7982	OR2C3; Gene dist: 20027	GCSAML; TSS dist: 7333	-0.0144	0.0021	3.824e-12	-0.0151	0.0023	2.831e-11	0.0034	0.0053	0.5184	-0.01503	0.002253	1.372e-11	*Yes*		2.99572e-08
	1:247556467:A_G	EUR	AGES_hu370CNV;AGES_gsa;ARIC;UKBB;EPIC-Norfolk;Fenland;FHS;LL-GSA;LL-CS;LL-Affy;NEO;SHIP_START;FINNGEN	a	g	0.07	MAF >=1%	190870	1	247556467	HbA1c	LTST	MALE	rs11204523 [247357254 to 248357254]T2D Knowledge Portal - HbA1c Traits - HbA1c (Ancestry: All)	0.6482	OR2C3; Gene dist: 20027	GCSAML; TSS dist: 7333	-0.0144	0.0021	4.792e-12	-0.0141	0.0024	2.02e-09	-0.0017	0.0048	0.7232	-0.01411	0.002315	1.33e-11	*Yes*		3.3089e-08
	1:247556467:A_G	CPMA	MID;SAS;AFR;EUR;HIS;EAS	a	g	0.0467	MAF >=1%	484274	1	247556467	HbA1c	STST	COMBINED	rs11204523 [247357254 to 248357254]T2D Knowledge Portal - HbA1c Traits - HbA1c (Ancestry: All)	0.4822	OR2C3; Gene dist: 20027	GCSAML; TSS dist: 7333	-0.0094	0.0014	2.057e-11	-0.0094	0.0015	2.439e-10	-0.0002	0.0031	0.942	-0.009416	0.001463	4.734e-12	*Yes*		4.11296e-09
	1:247556467:A_G	CPMA	HIS;EUR;AFR;EAS;MID;SAS	a	g	0.0467	MAF >=1%	484274	1	247556467	HbA1c	LTST	COMBINED	rs11204523 [247357254 to 248357254]T2D Knowledge Portal - HbA1c Traits - HbA1c (Ancestry: All)	0.5198	OR2C3; Gene dist: 20027	GCSAML; TSS dist: 7333	-0.0094	0.0014	1.994e-11	-0.0085	0.0015	1.153e-08	-0.0053	0.0031	0.08891	-0.008484	0.001457	1.295e-12	*Yes*		1.18951e-09
	1:247556467:A_G	CPMA	MID;EAS;AFR;SAS;EUR;HIS	a	g	0.047	MAF >=1%	210940	1	247556467	HbA1c	STST	MALE	rs11204523 [247357254 to 248357254]T2D Knowledge Portal - HbA1c Traits - HbA1c (Ancestry: All)	0.8529	OR2C3; Gene dist: 20027	GCSAML; TSS dist: 7333	-0.014	0.0021	2.237e-11	-0.0145	0.0023	1.647e-10	0.0025	0.0052	0.6221	-0.01447	0.002221	3.123e-11	*Yes*		5.29281e-08
	1:247556467:A_G	CPMA	EAS;HIS;EUR;SAS	a	g	0.044	MAF >=1%	206420	1	247556467	HbA1c	LTST	MALE	rs11204523 [247357254 to 248357254]T2D Knowledge Portal - HbA1c Traits - HbA1c (Ancestry: All)	0.5543	OR2C3; Gene dist: 20027	GCSAML; TSS dist: 7333	-0.014	0.0021	2.557e-11	-0.0138	0.0024	5.609e-09	-0.0009	0.0047	0.8445	-0.01386	0.002287	3.458e-11	*Yes*		5.68855e-08
	1:247853076:C_T	CPMA	MID;SAS;EUR;HIS	t	c	0.0427	MAF >=1%	443664	1	247853076	HbA1c	STST	COMBINED	rs11204523 [247357254 to 248357254]T2D Knowledge Portal - HbA1c Traits - HbA1c (Ancestry: All)	0.79	TRIM58; Gene dist: 4111	TRIM58; TSS dist: 4111	-0.0095	0.0014	3.656e-11	-0.0089	0.0015	5.873e-09	-0.0042	0.0033	0.1958	-0.008868	0.001525	6.455e-12	*Yes*		5.52212e-09
	1:247853076:C_T	CPMA	HIS;EUR;SAS	t	c	0.0451	MAF >=1%	441478	1	247853076	HbA1c	LTST	COMBINED	rs11204523 [247357254 to 248357254]T2D Knowledge Portal - HbA1c Traits - HbA1c (Ancestry: All)	0.59	TRIM58; Gene dist: 4111	TRIM58; TSS dist: 4111	-0.0095	0.0014	3.323e-11	-0.0095	0.0016	5.55e-09	-0.0008	0.0032	0.7947	-0.0096	0.001526	6.486e-12	*Yes*		5.49957e-09
	1:247853592:C_T	EUR	AGES_hu370CNV;AGES_gsa;ARIC;UKBB;EPIC-Norfolk;Fenland;FHS;GAPP;LL-GSA;LL-Affy;LL-CS;LLFS;NEO;SHIP_TREND_B1;SHIP_TREND_B2;SHIP_START;YFS;FINNGEN	t	c	0.0685	MAF >=1%	432487	1	247853592	HbA1c	STST	COMBINED	rs11204523 [247357254 to 248357254]T2D Knowledge Portal - HbA1c Traits - HbA1c (Ancestry: All)	0.4771	TRIM58; Gene dist: 3595	TRIM58; TSS dist: 3595	-0.0101	0.0014	2.358e-13	-0.0095	0.0015	4.375e-10	-0.0037	0.0032	0.2543	-0.009559	0.001496	1.068e-13	*Yes*		2.5515e-10
	1:247853592:C_T	EUR	AGES_hu370CNV;AGES_gsa;ARIC;UKBB;EPIC-Norfolk;Fenland;FHS;GAPP;LL-CS;LL-GSA;LL-Affy;LLFS;NEO;SHIP_START;SHIP_TREND_B2;YFS;FINNGEN	t	c	0.0685	MAF >=1%	431538	1	247853592	HbA1c	LTST	COMBINED	rs11204523 [247357254 to 248357254]T2D Knowledge Portal - HbA1c Traits - HbA1c (Ancestry: All)	0.7853	TRIM58; Gene dist: 3595	TRIM58; TSS dist: 3595	-0.0101	0.0014	2.168e-13	-0.01	0.0015	6.293e-11	-0.0012	0.0032	0.7079	-0.01008	0.001497	9.662e-14	*Yes*		2.11815e-10
	1:247857146:A_G	EUR	AGES_hu370CNV;AGES_gsa;ARIC;UKBB;EPIC-Norfolk;Fenland;FHS;GAPP;LBC1936;LL-GSA;LL-Affy;LL-CS;LLFS;NEO;SHIP_TREND_B2;SHIP_TREND_B1;SHIP_START;YFS;FINNGEN	a	g	0.7659	MAF >=1%	238068	1	247857146	HbA1c	STST	FEMALE	rs11204523 [247357254 to 248357254]T2D Knowledge Portal - HbA1c Traits - HbA1c (Ancestry: All)	0.01501	TRIM58; Gene dist: 41	TRIM58; TSS dist: 41	0.0066	0.0011	4.232e-10	0.0061	0.0012	2.315e-07	0.0029	0.0024	0.2361	0.006154	0.001169	2.332e-10	*Yes*		4.00851e-07
	1:247857146:A_G	EUR	AGES_hu370CNV;AGES_gsa;ARIC;BHS;UKBB;EPIC-Norfolk;Fenland;FHS;GAPP;LBC1936;LL-Affy;LL-CS;LL-GSA;LLFS;NEO;SHIP_TREND_B1;SHIP_TREND_B2;SHIP_START;FINNGEN	a	g	0.7658	MAF >=1%	237392	1	247857146	HbA1c	LTST	FEMALE	rs11204523 [247357254 to 248357254]T2D Knowledge Portal - HbA1c Traits - HbA1c (Ancestry: All)	0.1227	TRIM58; Gene dist: 41	TRIM58; TSS dist: 41	0.0065	0.0011	6.638e-10	0.0072	0.0012	4.955e-10	-0.0036	0.0026	0.1662	0.007261	0.001144	5.001e-10	*Yes*		7.03793e-07
	1:247857146:A_G	CPMA	HIS;SAS;EUR;MID;AMR;EAS;AFR	a	g	0.6769	MAF >=1%	271657	1	247857146	HbA1c	STST	FEMALE	rs11204523 [247357254 to 248357254]T2D Knowledge Portal - HbA1c Traits - HbA1c (Ancestry: All)	0.1402	TRIM58; Gene dist: 41	TRIM58; TSS dist: 41	0.0064	0.001	9.971e-10	0.0058	0.0011	4.204e-07	0.0032	0.0023	0.1615	0.005798	0.001107	1.114e-10	*Yes*		1.51612e-07
	1:247857146:A_G	CPMA	EUR;SAS;AMR;AFR;EAS;MID;HIS	a	g	0.6769	MAF >=1%	270981	1	247857146	HbA1c	LTST	FEMALE	rs11204523 [247357254 to 248357254]T2D Knowledge Portal - HbA1c Traits - HbA1c (Ancestry: All)	0.591	TRIM58; Gene dist: 41	TRIM58; TSS dist: 41	0.0063	0.001	1.66e-09	0.0068	0.0011	1.964e-09	-0.003	0.0024	0.2224	0.006926	0.001083	2.524e-10	*Yes*		3.26533e-07
	1:247857254:C_G	EUR	ARIC;UKBB;EPIC-Norfolk;Fenland;FHS;GAPP;LLFS;NEO;SHIP_TREND_B2;SHIP_TREND_B1;SHIP_START;YFS;FINNGEN	c	g	0.761	MAF >=1%	172557	1	247857254	HbA1c	STST	MALE	rs11204523 [247357254 to 248357254]T2D Knowledge Portal - HbA1c Traits - HbA1c (Ancestry: All)	0.7535	TRIM58; Gene dist: 67	TRIM58; TSS dist: 67	0.01	0.0014	4.042e-12	0.0105	0.0016	1.775e-11	-0.0022	0.0037	0.5521	0.01052	0.001552	7.714e-12	*Yes*		1.7491e-08
	1:247857254:C_G	EUR	ARIC;BHS;UKBB;EPIC-Norfolk;Fenland;FHS;GAPP;LLFS;NEO;SHIP_TREND_B2;SHIP_START;YFS;FINNGEN	c	g	0.7609	MAF >=1%	172298	1	247857254	HbA1c	LTST	MALE	rs11204523 [247357254 to 248357254]T2D Knowledge Portal - HbA1c Traits - HbA1c (Ancestry: All)	0.8781	TRIM58; Gene dist: 67	TRIM58; TSS dist: 67	0.01	0.0014	3.899e-12	0.0099	0.0016	6.073e-10	0.0005	0.0034	0.8813	0.009973	0.001575	7.26e-12	*Yes*		1.89254e-08
	1:247857254:C_G	CPMA	MID;SAS;AFR;EUR;HIS;AMR;EAS	c	g	0.6955	MAF >=1%	430104	1	247857254	HbA1c	STST	COMBINED	rs11204523 [247357254 to 248357254]T2D Knowledge Portal - HbA1c Traits - HbA1c (Ancestry: All)	0.02961	TRIM58; Gene dist: 67	TRIM58; TSS dist: 67	0.0076	0.0009	1.347e-15	0.0075	0.001	4.231e-13	0.0013	0.0021	0.5323	0.00754	0.0009907	2.092e-17	*Yes*		3.31552e-14
	1:247857254:C_G	CPMA	HIS;EUR;AMR;AFR;EAS;MID;SAS	c	g	0.6955	MAF >=1%	430104	1	247857254	HbA1c	LTST	COMBINED	rs11204523 [247357254 to 248357254]T2D Knowledge Portal - HbA1c Traits - HbA1c (Ancestry: All)	0.2278	TRIM58; Gene dist: 67	TRIM58; TSS dist: 67	0.0076	0.0009	1.37e-15	0.0081	0.001	3.923e-15	-0.0027	0.0021	0.1932	0.008262	0.0009851	9.956e-18	*Yes*		1.60693e-14
	1:247857254:C_G	CPMA	MID;EAS;AFR;SAS;EUR;HIS	c	g	0.6871	MAF >=1%	192116	1	247857254	HbA1c	STST	MALE	rs11204523 [247357254 to 248357254]T2D Knowledge Portal - HbA1c Traits - HbA1c (Ancestry: All)	0.6994	TRIM58; Gene dist: 67	TRIM58; TSS dist: 67	0.0097	0.0013	5.466e-13	0.0102	0.0015	1.613e-11	-0.0026	0.0035	0.456	0.01027	0.001473	2.387e-12	*Yes*		4.5907e-09
	1:247857254:C_G	CPMA	AFR;AMR;EAS;HIS;EUR;MID;SAS	c	g	0.6946	MAF >=1%	192147	1	247857254	HbA1c	LTST	MALE	rs11204523 [247357254 to 248357254]T2D Knowledge Portal - HbA1c Traits - HbA1c (Ancestry: All)	0.4533	TRIM58; Gene dist: 67	TRIM58; TSS dist: 67	0.0097	0.0013	5.89e-13	0.0098	0.0015	8.857e-11	-0.0007	0.0032	0.8241	0.009893	0.001495	3.224e-12	*Yes*		6.04091e-09
	1:247874895:A_G	EUR	AGES_hu370CNV;AGES_gsa;ARIC;BHS;UKBB;EPIC-Norfolk;Fenland;FHS;GAPP;LBC1936;LL-GSA;LL-Affy;LL-CS;LLFS;SHIP_TREND_B1;SHIP_TREND_B2;SHIP_START;YFS;FINNGEN	a	g	0.6904	MAF >=1%	428919	1	247874895	HbA1c	STST	COMBINED	rs11204523 [247357254 to 248357254]T2D Knowledge Portal - HbA1c Traits - HbA1c (Ancestry: All)	0.2475	TRIM58; Gene dist: 17708	TRIM58; TSS dist: 17708	0.0071	0.0008	4.13e-21	0.0067	0.0008	6.241e-16	0.0025	0.0018	0.1544	0.006778	0.0008173	2.102e-22	*Yes*		2.45544e-18
	1:247874895:A_G	EUR	AGES_hu370CNV;AGES_gsa;ARIC;BHS;UKBB;EPIC-Norfolk;Fenland;FHS;GAPP;LBC1936;LL-CS;LL-GSA;LL-Affy;LLFS;SHIP_START;SHIP_TREND_B1;SHIP_TREND_B2;YFS;FINNGEN	a	g	0.6904	MAF >=1%	428919	1	247874895	HbA1c	LTST	COMBINED	rs11204523 [247357254 to 248357254]T2D Knowledge Portal - HbA1c Traits - HbA1c (Ancestry: All)	0.6847	TRIM58; Gene dist: 17708	TRIM58; TSS dist: 17708	0.0071	0.0008	3.914e-21	0.0075	0.0008	3.353e-19	-0.0015	0.0018	0.3814	0.007541	0.0008158	3.022e-22	*Yes*		2.95758e-18
	1:247874910:A_G	EUR	AGES_gsa;AGES_hu370CNV;ARIC;UKBB;EPIC-Norfolk;Fenland;FHS;LL-GSA;LL-Affy;LL-CS;LLFS;SHIP_TREND_B2;SHIP_TREND_B1;SHIP_START;YFS;FINNGEN	a	g	0.119	MAF >=1%	192096	1	247874910	HbA1c	STST	MALE	rs11204523 [247357254 to 248357254]T2D Knowledge Portal - HbA1c Traits - HbA1c (Ancestry: All)	0.9393	TRIM58; Gene dist: 17723	TRIM58; TSS dist: 17723	-0.0106	0.0016	6.673e-11	-0.0101	0.0018	1.12e-08	-0.0028	0.0042	0.5008	-0.01016	0.001761	2.774e-10	*Yes*		4.77456e-07
	1:247874910:A_G	EUR	AGES_hu370CNV;AGES_gsa;ARIC;UKBB;EPIC-Norfolk;Fenland;FHS;GAPP;LL-GSA;LL-CS;LL-Affy;LLFS;SHIP_TREND_B2;SHIP_START;YFS;FINNGEN	a	g	0.1189	MAF >=1%	192191	1	247874910	HbA1c	LTST	MALE	rs11204523 [247357254 to 248357254]T2D Knowledge Portal - HbA1c Traits - HbA1c (Ancestry: All)	0.8656	TRIM58; Gene dist: 17723	TRIM58; TSS dist: 17723	-0.0107	0.0016	4.545e-11	-0.0114	0.0018	4.802e-10	0.0029	0.0037	0.4272	-0.01147	0.001809	9.861e-11	*Yes*		2.09789e-07
	1:247874910:A_G	EUR	AGES_hu370CNV;AGES_gsa;ARIC;UKBB;EPIC-Norfolk;Fenland;FHS;GAPP;LL-GSA;LL-Affy;LL-CS;LLFS;SHIP_TREND_B2;SHIP_TREND_B1;SHIP_START;YFS;FINNGEN	a	g	0.1193	MAF >=1%	235443	1	247874910	HbA1c	STST	FEMALE	rs11204523 [247357254 to 248357254]T2D Knowledge Portal - HbA1c Traits - HbA1c (Ancestry: All)	0.2157	TRIM58; Gene dist: 17723	TRIM58; TSS dist: 17723	-0.0096	0.0014	1.691e-12	-0.0086	0.0015	1.928e-08	-0.0053	0.0032	0.09392	-0.008628	0.001511	3.902e-13	*Yes*		1.1551e-09
	1:247874910:A_G	EUR	AGES_hu370CNV;AGES_gsa;ARIC;UKBB;EPIC-Norfolk;Fenland;FHS;GAPP;LL-Affy;LL-CS;LL-GSA;LLFS;SHIP_TREND_B1;SHIP_TREND_B2;SHIP_START;FINNGEN	a	g	0.1193	MAF >=1%	234556	1	247874910	HbA1c	LTST	FEMALE	rs11204523 [247357254 to 248357254]T2D Knowledge Portal - HbA1c Traits - HbA1c (Ancestry: All)	0.6525	TRIM58; Gene dist: 17723	TRIM58; TSS dist: 17723	-0.0096	0.0014	2.944e-12	-0.0097	0.0015	8.947e-11	0.0009	0.0034	0.7958	-0.009813	0.001484	3.543e-12	*Yes*		7.50174e-09
	1:247874910:A_G	CPMA	MID;SAS;AFR;EUR;HIS;AMR;EAS	a	g	0.123	MAF >=1%	481046	1	247874910	HbA1c	STST	COMBINED	rs11204523 [247357254 to 248357254]T2D Knowledge Portal - HbA1c Traits - HbA1c (Ancestry: All)	0.01953	TRIM58; Gene dist: 17723	TRIM58; TSS dist: 17723	-0.0093	0.0011	2.724e-18	-0.0087	0.0011	3.76e-14	-0.0036	0.0024	0.1257	-0.008739	0.001108	8.112e-21	*Yes*		1.66125e-17
	1:247874910:A_G	CPMA	HIS;EUR;AMR;AFR;EAS;MID;SAS	a	g	0.123	MAF >=1%	481551	1	247874910	HbA1c	LTST	COMBINED	rs11204523 [247357254 to 248357254]T2D Knowledge Portal - HbA1c Traits - HbA1c (Ancestry: All)	0.03036	TRIM58; Gene dist: 17723	TRIM58; TSS dist: 17723	-0.0093	0.0011	2.724e-18	-0.0096	0.0011	4.907e-17	0.0016	0.0024	0.4862	-0.009792	0.001106	1.067e-20	*Yes*		2.15611e-17
	1:247874910:A_G	CPMA	HIS;SAS;EUR;AMR;EAS;AFR	a	g	0.1321	MAF >=1%	268105	1	247874910	HbA1c	STST	FEMALE	rs11204523 [247357254 to 248357254]T2D Knowledge Portal - HbA1c Traits - HbA1c (Ancestry: All)	0.08917	TRIM58; Gene dist: 17723	TRIM58; TSS dist: 17723	-0.0087	0.0013	4.993e-11	-0.0078	0.0014	4.621e-08	-0.0051	0.003	0.08786	-0.007763	0.001423	2.683e-12	*Yes*		4.65524e-09
	1:247874910:A_G	CPMA	EUR;SAS;AFR;EAS;HIS	a	g	0.1273	MAF >=1%	266414	1	247874910	HbA1c	LTST	FEMALE	rs11204523 [247357254 to 248357254]T2D Knowledge Portal - HbA1c Traits - HbA1c (Ancestry: All)	0.1004	TRIM58; Gene dist: 17723	TRIM58; TSS dist: 17723	-0.0088	0.0013	3.42e-11	-0.0088	0.0014	6.831e-10	0.0003	0.0032	0.9338	-0.008918	0.001398	1.275e-11	*Yes*		2.01209e-08
	1:247876149:C_T	EUR	AGES_gsa;AGES_hu370CNV;ARIC;UKBB;EPIC-Norfolk;Fenland;FHS;GAPP;LBC1936;LL-GSA;LL-Affy;LL-CS;LLFS;NEO;SHIP_TREND_B2;SHIP_TREND_B1;SHIP_START;YFS;FINNGEN	t	c	0.3374	MAF >=1%	194924	1	247876149	HbA1c	STST	MALE	rs11204523 [247357254 to 248357254]T2D Knowledge Portal - HbA1c Traits - HbA1c (Ancestry: All)	0.4034	TRIM58; Gene dist: 18962	TRIM58; TSS dist: 18962	0.0083	0.0011	3.721e-14	0.0083	0.0012	6.27e-12	0.0008	0.0028	0.7809	0.008352	0.0012	1.068e-13	*Yes*		3.11715e-10
	1:247876149:C_T	EUR	AGES_hu370CNV;AGES_gsa;ARIC;BHS;UKBB;EPIC-Norfolk;Fenland;FHS;GAPP;LBC1936;LL-GSA;LL-CS;LL-Affy;LLFS;NEO;SHIP_TREND_B2;SHIP_TREND_B1;SHIP_START;YFS;FINNGEN	t	c	0.3374	MAF >=1%	195079	1	247876149	HbA1c	LTST	MALE	rs11204523 [247357254 to 248357254]T2D Knowledge Portal - HbA1c Traits - HbA1c (Ancestry: All)	0.5698	TRIM58; Gene dist: 18962	TRIM58; TSS dist: 18962	0.0083	0.0011	4.316e-14	0.0086	0.0012	6.199e-12	-0.0003	0.0025	0.913	0.008608	0.001226	6.575e-14	*Yes*		2.33525e-10
	1:247876149:C_T	EUR	AGES_hu370CNV;AGES_gsa;ARIC;BHS;UKBB;EPIC-Norfolk;Fenland;FHS;GAPP;LBC1936;LL-GSA;LL-Affy;LL-CS;LLFS;NEO;SHIP_TREND_B2;SHIP_TREND_B1;SHIP_START;YFS;FINNGEN	t	c	0.3384	MAF >=1%	238279	1	247876149	HbA1c	STST	FEMALE	rs11204523 [247357254 to 248357254]T2D Knowledge Portal - HbA1c Traits - HbA1c (Ancestry: All)	0.001241	TRIM58; Gene dist: 18962	TRIM58; TSS dist: 18962	0.0055	0.0009	3.926e-09	0.0053	0.001	3.573e-07	0.0009	0.0022	0.6886	0.005397	0.001032	4.312e-09	*Yes*		5.54345e-06
	1:247876149:C_T	CPMA	MID;SAS;AFR;EUR;HIS;AMR;EAS	t	c	0.2651	MAF >=1%	486356	1	247876149	HbA1c	STST	COMBINED	rs11204523 [247357254 to 248357254]T2D Knowledge Portal - HbA1c Traits - HbA1c (Ancestry: All)	0.2639	TRIM58; Gene dist: 18962	TRIM58; TSS dist: 18962	0.0067	0.0007	1.185e-21	0.0065	0.0008	1.088e-16	0.0009	0.0016	0.5614	0.00663	0.0007721	7.447e-22	*Yes*		1.61503e-18
	1:247876149:C_T	CPMA	HIS;EUR;AMR;AFR;EAS;MID;SAS	t	c	0.2651	MAF >=1%	486356	1	247876149	HbA1c	LTST	COMBINED	rs11204523 [247357254 to 248357254]T2D Knowledge Portal - HbA1c Traits - HbA1c (Ancestry: All)	0.29	TRIM58; Gene dist: 18962	TRIM58; TSS dist: 18962	0.0067	0.0007	1.185e-21	0.0066	0.0008	2.75e-17	-0.0001	0.0016	0.9675	0.006791	0.000769	6.615e-22	*Yes*		1.43512e-18
	1:247876149:C_T	CPMA	MID;EAS;AFR;SAS;EUR;HIS	t	c	0.2546	MAF >=1%	213593	1	247876149	HbA1c	STST	MALE	rs11204523 [247357254 to 248357254]T2D Knowledge Portal - HbA1c Traits - HbA1c (Ancestry: All)	0.02075	TRIM58; Gene dist: 18962	TRIM58; TSS dist: 18962	0.0089	0.0011	1.952e-16	0.0088	0.0012	5.153e-14	0.001	0.0027	0.701	0.00889	0.00117	1.767e-16	*Yes*		4.77349e-13
	1:247876149:C_T	CPMA	AFR;AMR;EAS;HIS;EUR;MID;SAS	t	c	0.2631	MAF >=1%	214038	1	247876149	HbA1c	LTST	MALE	rs11204523 [247357254 to 248357254]T2D Knowledge Portal - HbA1c Traits - HbA1c (Ancestry: All)	0.2983	TRIM58; Gene dist: 18962	TRIM58; TSS dist: 18962	0.0089	0.0011	2.173e-16	0.0092	0.0012	4.906e-15	-0.0005	0.0024	0.8435	0.009227	0.001195	1.695e-16	*Yes*		4.50378e-13
	1:247878297:A_G	CPMA	MID;EAS;AFR;SAS;EUR;HIS	a	g	0.7292	MAF >=1%	213710	1	247878297	HbA1c	STST	MALE	rs11204523 [247357254 to 248357254]T2D Knowledge Portal - HbA1c Traits - HbA1c (Ancestry: All)	0.4055	OR2W3; Gene dist: 17290	OR2W3; TSS dist: 17290	0.0082	0.0012	2.412e-12	0.0077	0.0013	8.992e-10	0.003	0.0029	0.3	0.007741	0.001243	1.859e-12	*Yes*		3.61326e-09
	1:247878297:A_G	CPMA	AFR;AMR;EAS;HIS;EUR;MID;SAS	a	g	0.7261	MAF >=1%	214039	1	247878297	HbA1c	LTST	MALE	rs11204523 [247357254 to 248357254]T2D Knowledge Portal - HbA1c Traits - HbA1c (Ancestry: All)	0.5173	OR2W3; Gene dist: 17290	OR2W3; TSS dist: 17290	0.0082	0.0012	2.208e-12	0.0083	0.0013	4.244e-11	0.0004	0.0026	0.8688	0.00827	0.00127	1.969e-12	*Yes*		3.76144e-09
	1:247880489:T_TA	EUR	ARIC;BHS;UKBB;EPIC-Norfolk;Fenland;FHS;GAPP;LBC1936;LLFS;NEO;SHIP_TREND_B1;SHIP_TREND_B2;SHIP_START;YFS	t	ta	0.313	MAF >=1%	365644	1	247880489	HbA1c	STST	COMBINED	rs11204523 [247357254 to 248357254]T2D Knowledge Portal - HbA1c Traits - HbA1c (Ancestry: All)	0.09658	OR2W3; Gene dist: 15098	OR2W3; TSS dist: 15098	0.0077	0.0009	3.463e-17	0.0076	0.001	2.357e-14	0.0001	0.0021	0.9471	0.007665	0.0009708	8.872e-18	*Yes*		4.77859e-14
	1:247880489:T_TA	EUR	ARIC;BHS;UKBB;EPIC-Norfolk;Fenland;FHS;GAPP;LBC1936;LLFS;NEO;SHIP_START;SHIP_TREND_B1;SHIP_TREND_B2;YFS	t	ta	0.313	MAF >=1%	365644	1	247880489	HbA1c	LTST	COMBINED	rs11204523 [247357254 to 248357254]T2D Knowledge Portal - HbA1c Traits - HbA1c (Ancestry: All)	0.02333	OR2W3; Gene dist: 15098	OR2W3; TSS dist: 15098	0.0077	0.0009	3.437e-17	0.0081	0.001	4.393e-16	-0.0019	0.0021	0.3432	0.008129	0.0009668	3.49e-18	*Yes*		1.77864e-14
	1:247880489:T_TA	EUR	ARIC;BHS;UKBB;EPIC-Norfolk;Fenland;FHS;GAPP;LBC1936;LLFS;NEO;SHIP_TREND_B1;SHIP_TREND_B2;SHIP_START	t	ta	0.3132	MAF >=1%	198793	1	247880489	HbA1c	LTST	FEMALE	rs11204523 [247357254 to 248357254]T2D Knowledge Portal - HbA1c Traits - HbA1c (Ancestry: All)	0.09897	OR2W3; Gene dist: 15098	OR2W3; TSS dist: 15098	0.0068	0.0012	5.291e-09	0.0073	0.0013	1.109e-08	-0.0025	0.0028	0.3643	0.00729	0.001256	8.045e-09	No		8.46656e-06
	1:247883250:C_G	EUR	AGES_hu370CNV;AGES_gsa;ARIC;UKBB;EPIC-Norfolk;Fenland;FHS;GAPP;LL-CS;LL-GSA;LL-Affy;LLFS;NEO;SHIP_START;SHIP_TREND_B1;SHIP_TREND_B2;YFS;FINNGEN	c	g	0.0677	MAF >=1%	432487	1	247883250	HbA1c	LTST	COMBINED	rs11204523 [247357254 to 248357254]T2D Knowledge Portal - HbA1c Traits - HbA1c (Ancestry: All)	0.2725	OR2W3; Gene dist: 12337	OR2W3; TSS dist: 12337	-0.0079	0.0014	1.884e-08	-0.0085	0.0016	4.298e-08	0.0029	0.0033	0.379	-0.008597	0.00152	2.051e-08	No		1.31511e-05
	1:25235176:A_G	CPMA	MID;SAS;AFR;EUR;HIS;AMR;EAS	a	g	0.2288	MAF >=1%	486913	1	25235176	HbA1c	STST	COMBINED	rs9438866 [24716993 to 25716993]T2D Knowledge Portal - HbA1c Traits - HbA1c (Ancestry: All); rs644592 [24876665 to 25876665]T2D Knowledge Portal - HbA1c Traits - HbA1c adj BMI (Ancestry: All)	0.6407	SYF2; Gene dist: 2674	SYF2; TSS dist: 2674	-0.0047	0.0007	4.957e-11	-0.0045	0.0008	2.373e-08	-0.001	0.0017	0.5469	-0.004448	0.0007693	5.536e-11	*Yes*		4.23211e-08
	1:25235176:A_G	CPMA	HIS;EUR;AMR;AFR;EAS;MID;SAS	a	g	0.2288	MAF >=1%	486913	1	25235176	HbA1c	LTST	COMBINED	rs9438866 [24716993 to 25716993]T2D Knowledge Portal - HbA1c Traits - HbA1c (Ancestry: All); rs644592 [24876665 to 25876665]T2D Knowledge Portal - HbA1c Traits - HbA1c adj BMI (Ancestry: All)	0.3893	SYF2; Gene dist: 2674	SYF2; TSS dist: 2674	-0.0047	0.0007	5.045e-11	-0.0048	0.0008	2.882e-09	0.0011	0.0017	0.513	-0.004814	0.0007667	1.135e-10	*Yes*		8.24045e-08
	1:25235176:A_G	CPMA	MID;EAS;AFR;SAS;EUR;HIS	a	g	0.2186	MAF >=1%	213692	1	25235176	HbA1c	STST	MALE	rs9438866 [24716993 to 25716993]T2D Knowledge Portal - HbA1c Traits - HbA1c (Ancestry: All); rs644592 [24876665 to 25876665]T2D Knowledge Portal - HbA1c Traits - HbA1c adj BMI (Ancestry: All)	0.1605	SYF2; Gene dist: 2674	SYF2; TSS dist: 2674	-0.0063	0.0011	9.628e-09	-0.0066	0.0012	2.427e-08	0.0017	0.0027	0.5428	-0.006596	0.001156	1.153e-08	No		1.30053e-05
	1:25235176:A_G	CPMA	AFR;AMR;EAS;HIS;EUR;MID;SAS	a	g	0.2311	MAF >=1%	213982	1	25235176	HbA1c	LTST	MALE	rs9438866 [24716993 to 25716993]T2D Knowledge Portal - HbA1c Traits - HbA1c (Ancestry: All); rs644592 [24876665 to 25876665]T2D Knowledge Portal - HbA1c Traits - HbA1c adj BMI (Ancestry: All)	0.1798	SYF2; Gene dist: 2674	SYF2; TSS dist: 2674	-0.0063	0.0011	8.651e-09	-0.0064	0.0012	6.435e-08	0.0007	0.0025	0.7786	-0.006491	0.001182	9.253e-09	No		1.05207e-05
	1:25351114:A_G	EUR	AGES_hu370CNV;AGES_gsa;ARIC;UKBB;EPIC-Norfolk;Fenland;FHS;GAPP;LL-GSA;LL-Affy;LL-CS;LLFS;NEO;SHIP_TREND_B1;SHIP_TREND_B2;SHIP_START;YFS;FINNGEN	a	g	0.132	MAF >=1%	432487	1	25351114	HbA1c	STST	COMBINED	rs9438866 [24716993 to 25716993]T2D Knowledge Portal - HbA1c Traits - HbA1c (Ancestry: All); rs644592 [24876665 to 25876665]T2D Knowledge Portal - HbA1c Traits - HbA1c adj BMI (Ancestry: All)	0.1361	TMEM50A; Gene dist: 12797	TMEM50A; TSS dist: 12780	-0.0093	0.0011	8.03e-18	-0.0099	0.0012	8.667e-17	0.0026	0.0025	0.301	-0.00997	0.001165	9.759e-19	*Yes*		6.25061e-15
	1:25351114:A_G	EUR	AGES_hu370CNV;AGES_gsa;ARIC;UKBB;EPIC-Norfolk;Fenland;FHS;GAPP;LL-CS;LL-GSA;LL-Affy;LLFS;NEO;SHIP_START;SHIP_TREND_B1;SHIP_TREND_B2;YFS;FINNGEN	a	g	0.132	MAF >=1%	432487	1	25351114	HbA1c	LTST	COMBINED	rs9438866 [24716993 to 25716993]T2D Knowledge Portal - HbA1c Traits - HbA1c (Ancestry: All); rs644592 [24876665 to 25876665]T2D Knowledge Portal - HbA1c Traits - HbA1c adj BMI (Ancestry: All)	0.4012	TMEM50A; Gene dist: 12797	TMEM50A; TSS dist: 12780	-0.0093	0.0011	8.038e-18	-0.0091	0.0012	1.509e-14	-0.0013	0.0025	0.6016	-0.00922	0.001163	1.269e-18	*Yes*		6.97332e-15
	1:25351114:A_G	EUR	AGES_hu370CNV;AGES_gsa;ARIC;UKBB;EPIC-Norfolk;Fenland;FHS;GAPP;LL-GSA;LL-Affy;LL-CS;LLFS;NEO;SHIP_TREND_B2;SHIP_TREND_B1;SHIP_START;YFS;FINNGEN	a	g	0.1326	MAF >=1%	237819	1	25351114	HbA1c	STST	FEMALE	rs9438866 [24716993 to 25716993]T2D Knowledge Portal - HbA1c Traits - HbA1c (Ancestry: All); rs644592 [24876665 to 25876665]T2D Knowledge Portal - HbA1c Traits - HbA1c adj BMI (Ancestry: All)	0.8493	TMEM50A; Gene dist: 12797	TMEM50A; TSS dist: 12780	-0.01	0.0014	2.426e-13	-0.0099	0.0015	8.686e-11	-0.0002	0.0032	0.9518	-0.01002	0.001516	4.108e-13	*Yes*		1.21136e-09
	1:25351114:A_G	EUR	AGES_hu370CNV;AGES_gsa;ARIC;UKBB;EPIC-Norfolk;Fenland;FHS;GAPP;LL-Affy;LL-CS;LL-GSA;LLFS;NEO;SHIP_TREND_B1;SHIP_TREND_B2;SHIP_START;FINNGEN	a	g	0.1325	MAF >=1%	236932	1	25351114	HbA1c	LTST	FEMALE	rs9438866 [24716993 to 25716993]T2D Knowledge Portal - HbA1c Traits - HbA1c (Ancestry: All); rs644592 [24876665 to 25876665]T2D Knowledge Portal - HbA1c Traits - HbA1c adj BMI (Ancestry: All)	0.5274	TMEM50A; Gene dist: 12797	TMEM50A; TSS dist: 12780	-0.01	0.0014	2.785e-13	-0.0097	0.0015	1.337e-10	-0.0026	0.0034	0.4473	-0.009683	0.001488	4.016e-13	*Yes*		9.86277e-10
	1:25351114:A_G	CPMA	MID;SAS;AFR;EUR;HIS;AMR;EAS	a	g	0.2494	MAF >=1%	457532	1	25351114	HbA1c	STST	COMBINED	rs9438866 [24716993 to 25716993]T2D Knowledge Portal - HbA1c Traits - HbA1c (Ancestry: All); rs644592 [24876665 to 25876665]T2D Knowledge Portal - HbA1c Traits - HbA1c adj BMI (Ancestry: All)	0.3649	TMEM50A; Gene dist: 12797	TMEM50A; TSS dist: 12780	-0.0093	0.0011	1.073e-17	-0.0099	0.0012	3.608e-17	0.0025	0.0024	0.3076	-0.009978	0.001138	9.839e-20	*Yes*		1.87519e-16
	1:25351114:A_G	CPMA	HIS;EUR;AMR;AFR;EAS;MID;SAS	a	g	0.2494	MAF >=1%	457532	1	25351114	HbA1c	LTST	COMBINED	rs9438866 [24716993 to 25716993]T2D Knowledge Portal - HbA1c Traits - HbA1c (Ancestry: All); rs644592 [24876665 to 25876665]T2D Knowledge Portal - HbA1c Traits - HbA1c adj BMI (Ancestry: All)	0.5425	TMEM50A; Gene dist: 12797	TMEM50A; TSS dist: 12780	-0.0093	0.0011	1.072e-17	-0.0094	0.0012	1.49e-15	-0.0003	0.0024	0.9081	-0.009485	0.001133	1.266e-19	*Yes*		2.37028e-16
	1:25351114:A_G	CPMA	HIS;SAS;EUR;MID;AMR;EAS;AFR	a	g	0.2506	MAF >=1%	252020	1	25351114	HbA1c	STST	FEMALE	rs9438866 [24716993 to 25716993]T2D Knowledge Portal - HbA1c Traits - HbA1c (Ancestry: All); rs644592 [24876665 to 25876665]T2D Knowledge Portal - HbA1c Traits - HbA1c adj BMI (Ancestry: All)	0.1819	TMEM50A; Gene dist: 12797	TMEM50A; TSS dist: 12780	-0.0101	0.0014	9.978e-14	-0.0099	0.0015	1.411e-11	-0.0006	0.0031	0.8387	-0.01005	0.001474	3.466e-14	*Yes*		7.30378e-11
	1:25351114:A_G	CPMA	EUR;SAS;AMR;AFR;EAS;MID;HIS	a	g	0.2505	MAF >=1%	251133	1	25351114	HbA1c	LTST	FEMALE	rs9438866 [24716993 to 25716993]T2D Knowledge Portal - HbA1c Traits - HbA1c (Ancestry: All); rs644592 [24876665 to 25876665]T2D Knowledge Portal - HbA1c Traits - HbA1c adj BMI (Ancestry: All)	0.4415	TMEM50A; Gene dist: 12797	TMEM50A; TSS dist: 12780	-0.0101	0.0014	9.346e-14	-0.0101	0.0015	6.291e-12	-0.0013	0.0033	0.6913	-0.01006	0.001441	3.511e-14	*Yes*		7.44914e-11
	1:25351114:A_G	CPMA	MID;EAS;AFR;SAS;EUR;HIS	a	g	0.2505	MAF >=1%	204396	1	25351114	HbA1c	STST	MALE	rs9438866 [24716993 to 25716993]T2D Knowledge Portal - HbA1c Traits - HbA1c (Ancestry: All); rs644592 [24876665 to 25876665]T2D Knowledge Portal - HbA1c Traits - HbA1c adj BMI (Ancestry: All)	0.8064	TMEM50A; Gene dist: 12797	TMEM50A; TSS dist: 12780	-0.0085	0.0016	6.012e-08	-0.0101	0.0018	9.512e-09	0.0072	0.0039	0.06946	-0.01011	0.001714	2.303e-08	No		2.4241e-05
	1:25369344:A_G	EUR	AGES_hu370CNV;AGES_gsa;ARIC;UKBB;EPIC-Norfolk;Fenland;FHS;LL-Affy;LL-CS;LL-GSA;LLFS;NEO;SHIP_TREND_B1;SHIP_TREND_B2;SHIP_START;FINNGEN	a	g	0.1503	MAF >=1%	236325	1	25369344	HbA1c	LTST	FEMALE	rs9438866 [24716993 to 25716993]T2D Knowledge Portal - HbA1c Traits - HbA1c (Ancestry: All); rs644592 [24876665 to 25876665]T2D Knowledge Portal - HbA1c Traits - HbA1c adj BMI (Ancestry: All)	0.4938	TMEM50A; Gene dist: 31027	TMEM50A; TSS dist: 31010	0.0112	0.0012	1.643e-19	0.0116	0.0014	1.628e-17	-0.0018	0.0031	0.5464	0.01151	0.001344	3.601e-19	*Yes*		1.89613e-15
	1:25369344:A_G	CPMA	MID;EAS;AFR;SAS;EUR;HIS	a	g	0.1511	MAF >=1%	212828	1	25369344	HbA1c	STST	MALE	rs9438866 [24716993 to 25716993]T2D Knowledge Portal - HbA1c Traits - HbA1c (Ancestry: All); rs644592 [24876665 to 25876665]T2D Knowledge Portal - HbA1c Traits - HbA1c adj BMI (Ancestry: All)	0.8949	TMEM50A; Gene dist: 31027	TMEM50A; TSS dist: 31010	0.0104	0.0014	5.352e-13	0.0119	0.0015	8.017e-15	-0.0085	0.0035	0.0151	0.01201	0.001514	1.347e-14	*Yes*		3.17066e-11
	1:25369344:A_G	CPMA	AFR;AMR;EAS;HIS;EUR;MID;SAS	a	g	0.1533	MAF >=1%	213413	1	25369344	HbA1c	LTST	MALE	rs9438866 [24716993 to 25716993]T2D Knowledge Portal - HbA1c Traits - HbA1c (Ancestry: All); rs644592 [24876665 to 25876665]T2D Knowledge Portal - HbA1c Traits - HbA1c adj BMI (Ancestry: All)	0.3247	TMEM50A; Gene dist: 31027	TMEM50A; TSS dist: 31010	0.0104	0.0014	5.176e-13	0.0107	0.0015	3.588e-12	0.0002	0.0031	0.9589	0.01068	0.001549	8.484e-14	*Yes*		1.84327e-10
	1:25376665:C_T	EUR	AGES_hu370CNV;AGES_gsa;ARIC;UKBB;EPIC-Norfolk;Fenland;FHS;GAPP;LBC1936;LL-GSA;LL-Affy;LL-CS;LLFS;NEO;SHIP_TREND_B1;SHIP_TREND_B2;SHIP_START;YFS;FINNGEN	t	c	0.1516	MAF >=1%	432992	1	25376665	HbA1c	STST	COMBINED	rs9438866 [24716993 to 25716993]T2D Knowledge Portal - HbA1c Traits - HbA1c (Ancestry: All); rs644592 [24876665 to 25876665]T2D Knowledge Portal - HbA1c Traits - HbA1c adj BMI (Ancestry: All)	0.1827	TMEM50A; Gene dist: 38348	TMEM50A; TSS dist: 38331	0.0109	0.001	4.232e-29	0.011	0.0011	9.32e-25	-0.0009	0.0023	0.7072	0.01108	0.001054	4.709e-30	*Yes*		1.5559e-25
	1:25376665:C_T	EUR	AGES_hu370CNV;AGES_gsa;ARIC;UKBB;EPIC-Norfolk;Fenland;FHS;GAPP;LBC1936;LL-CS;LL-GSA;LL-Affy;LLFS;NEO;SHIP_START;SHIP_TREND_B1;SHIP_TREND_B2;YFS;FINNGEN	t	c	0.1516	MAF >=1%	432992	1	25376665	HbA1c	LTST	COMBINED	rs9438866 [24716993 to 25716993]T2D Knowledge Portal - HbA1c Traits - HbA1c (Ancestry: All); rs644592 [24876665 to 25876665]T2D Knowledge Portal - HbA1c Traits - HbA1c adj BMI (Ancestry: All)	0.2891	TMEM50A; Gene dist: 38348	TMEM50A; TSS dist: 38331	0.0109	0.001	4.453e-29	0.0111	0.0011	8.569e-25	-0.0007	0.0023	0.7672	0.01109	0.001055	7.316e-30	*Yes*		1.92264e-25
	1:25376665:C_T	EUR	AGES_gsa;AGES_hu370CNV;ARIC;UKBB;EPIC-Norfolk;Fenland;FHS;GAPP;LL-GSA;LL-Affy;LL-CS;LLFS;NEO;SHIP_TREND_B2;SHIP_TREND_B1;SHIP_START;YFS;FINNGEN	t	c	0.1519	MAF >=1%	194668	1	25376665	HbA1c	STST	MALE	rs9438866 [24716993 to 25716993]T2D Knowledge Portal - HbA1c Traits - HbA1c (Ancestry: All); rs644592 [24876665 to 25876665]T2D Knowledge Portal - HbA1c Traits - HbA1c adj BMI (Ancestry: All)	0.4277	TMEM50A; Gene dist: 38348	TMEM50A; TSS dist: 38331	0.0102	0.0015	3.774e-12	0.0116	0.0016	3.364e-13	-0.0081	0.0037	0.03133	0.01171	0.001592	1.072e-12	*Yes*		2.7299e-09
	1:25376665:C_T	EUR	AGES_hu370CNV;AGES_gsa;ARIC;UKBB;EPIC-Norfolk;Fenland;FHS;LL-GSA;LL-CS;LL-Affy;LLFS;NEO;SHIP_TREND_B2;SHIP_START;YFS;FINNGEN	t	c	0.152	MAF >=1%	193745	1	25376665	HbA1c	LTST	MALE	rs9438866 [24716993 to 25716993]T2D Knowledge Portal - HbA1c Traits - HbA1c (Ancestry: All); rs644592 [24876665 to 25876665]T2D Knowledge Portal - HbA1c Traits - HbA1c adj BMI (Ancestry: All)	0.4095	TMEM50A; Gene dist: 38348	TMEM50A; TSS dist: 38331	0.01	0.0015	8.539e-12	0.0101	0.0017	1.34e-09	0.0007	0.0034	0.8359	0.01013	0.001633	1.34e-11	*Yes*		3.33319e-08
	1:25376665:C_T	EUR	AGES_hu370CNV;AGES_gsa;ARIC;UKBB;EPIC-Norfolk;Fenland;FHS;LL-GSA;LL-Affy;LL-CS;LLFS;NEO;SHIP_TREND_B2;SHIP_TREND_B1;SHIP_START;YFS;FINNGEN	t	c	0.1513	MAF >=1%	237212	1	25376665	HbA1c	STST	FEMALE	rs9438866 [24716993 to 25716993]T2D Knowledge Portal - HbA1c Traits - HbA1c (Ancestry: All); rs644592 [24876665 to 25876665]T2D Knowledge Portal - HbA1c Traits - HbA1c adj BMI (Ancestry: All)	0.6795	TMEM50A; Gene dist: 38348	TMEM50A; TSS dist: 38331	0.0115	0.0012	2.819e-20	0.0105	0.0014	3.515e-14	0.0042	0.0029	0.1448	0.01053	0.001374	1.506e-20	*Yes*		1.27874e-16
	1:25376665:C_T	CPMA	MID;SAS;AFR;EUR;HIS;AMR;EAS	t	c	0.1478	MAF >=1%	484166	1	25376665	HbA1c	STST	COMBINED	rs9438866 [24716993 to 25716993]T2D Knowledge Portal - HbA1c Traits - HbA1c (Ancestry: All); rs644592 [24876665 to 25876665]T2D Knowledge Portal - HbA1c Traits - HbA1c adj BMI (Ancestry: All)	0.5206	TMEM50A; Gene dist: 38348	TMEM50A; TSS dist: 38331	0.0115	0.001	6.45e-33	0.0114	0.001	8.783e-28	-0.0003	0.0022	0.8738	0.01148	0.0009998	2.763e-36	*Yes*		1.05077e-32
	1:25376665:C_T	CPMA	HIS;EUR;AMR;AFR;EAS;MID;SAS	t	c	0.1478	MAF >=1%	485990	1	25376665	HbA1c	LTST	COMBINED	rs9438866 [24716993 to 25716993]T2D Knowledge Portal - HbA1c Traits - HbA1c (Ancestry: All); rs644592 [24876665 to 25876665]T2D Knowledge Portal - HbA1c Traits - HbA1c adj BMI (Ancestry: All)	0.3347	TMEM50A; Gene dist: 38348	TMEM50A; TSS dist: 38331	0.0115	0.001	4.923e-33	0.0119	0.001	8.53e-30	-0.0017	0.0022	0.4238	0.01182	0.000999	2.013e-36	*Yes*		7.65882e-33
	1:25376665:C_T	CPMA	HIS;SAS;EUR;MID;AMR;EAS;AFR	t	c	0.1486	MAF >=1%	269310	1	25376665	HbA1c	STST	FEMALE	rs9438866 [24716993 to 25716993]T2D Knowledge Portal - HbA1c Traits - HbA1c (Ancestry: All); rs644592 [24876665 to 25876665]T2D Knowledge Portal - HbA1c Traits - HbA1c adj BMI (Ancestry: All)	0.3535	TMEM50A; Gene dist: 38348	TMEM50A; TSS dist: 38331	0.0121	0.0011	2.099e-26	0.011	0.0013	4.931e-17	0.0046	0.0027	0.08712	0.01106	0.001285	1.064e-25	*Yes*		4.94932e-22
	1:25376665:C_T	CPMA	EUR;SAS;AMR;AFR;EAS;MID;HIS	t	c	0.1486	MAF >=1%	269030	1	25376665	HbA1c	LTST	FEMALE	rs9438866 [24716993 to 25716993]T2D Knowledge Portal - HbA1c Traits - HbA1c (Ancestry: All); rs644592 [24876665 to 25876665]T2D Knowledge Portal - HbA1c Traits - HbA1c adj BMI (Ancestry: All)	0.6372	TMEM50A; Gene dist: 38348	TMEM50A; TSS dist: 38331	0.0118	0.0011	2.114e-25	0.0126	0.0013	1.33e-21	-0.0033	0.0029	0.2557	0.01246	0.001264	2.018e-24	*Yes*		8.83201e-21
	1:25551082:A_C	CPMA	MID;SAS;AFR;EUR;HIS;AMR;EAS	a	c	0.0618	MAF >=1%	455355	1	25551082	HbA1c	STST	COMBINED	rs9438866 [24716993 to 25716993]T2D Knowledge Portal - HbA1c Traits - HbA1c (Ancestry: All); rs644592 [24876665 to 25876665]T2D Knowledge Portal - HbA1c Traits - HbA1c adj BMI (Ancestry: All)	0.1366	LDLRAP1; Gene dist: 7478	LDLRAP1; TSS dist: 7476	0.008	0.0012	8.902e-11	0.0084	0.0013	1.863e-10	-0.0016	0.0028	0.5534	0.00834	0.001307	6.133e-11	*Yes*		4.65677e-08
	1:25551082:A_C	CPMA	HIS;EUR;AMR;AFR;EAS;MID;SAS	a	c	0.0618	MAF >=1%	455355	1	25551082	HbA1c	LTST	COMBINED	rs9438866 [24716993 to 25716993]T2D Knowledge Portal - HbA1c Traits - HbA1c (Ancestry: All); rs644592 [24876665 to 25876665]T2D Knowledge Portal - HbA1c Traits - HbA1c adj BMI (Ancestry: All)	0.5159	LDLRAP1; Gene dist: 7478	LDLRAP1; TSS dist: 7476	0.008	0.0012	8.895e-11	0.0081	0.0013	7.383e-10	-0.0009	0.0028	0.7452	0.008148	0.001305	6.77e-11	*Yes*		5.06876e-08
	1:25628944:C_T	EUR	UKBB;LL-GSA;LL-Affy;FINNGEN	t	c	0.0036	MAF < 1%	380921	1	25628944	HbA1c	STST	COMBINED	rs9438866 [24716993 to 25716993]T2D Knowledge Portal - HbA1c Traits - HbA1c (Ancestry: All); rs644592 [24876665 to 25876665]T2D Knowledge Portal - HbA1c Traits - HbA1c adj BMI (Ancestry: All); rs149312738 [25558440 to 26558440]T2D Knowledge Portal - Insulin Traits - Fasting insulin adj BMI (Ancestry: All)	0.5306	MAN1C1; Gene dist: 12153	MAN1C1; TSS dist: 12153	-0.0428	0.0073	5.541e-09	-0.0384	0.0082	2.75e-06	-0.0226	0.0167	0.1753	-0.03881	0.00802	2.474e-09	*Yes*		2.15943e-06
	1:25628944:C_T	EUR	UKBB;LL-GSA;LL-Affy;YFS;FINNGEN	t	c	0.0037	MAF < 1%	382517	1	25628944	HbA1c	LTST	COMBINED	rs9438866 [24716993 to 25716993]T2D Knowledge Portal - HbA1c Traits - HbA1c (Ancestry: All); rs644592 [24876665 to 25876665]T2D Knowledge Portal - HbA1c Traits - HbA1c adj BMI (Ancestry: All); rs149312738 [25558440 to 26558440]T2D Knowledge Portal - Insulin Traits - Fasting insulin adj BMI (Ancestry: All)	0.6211	MAN1C1; Gene dist: 12153	MAN1C1; TSS dist: 12153	-0.0416	0.0071	4.957e-09	-0.0403	0.0078	2.575e-07	-0.0104	0.0168	0.5335	-0.04063	0.007648	5.795e-09	No		4.25716e-06
	1:26553301:C_T	CPMA	MID;SAS;AFR;EUR;HIS;AMR;EAS	t	c	0.3026	MAF >=1%	486913	1	26553301	HbA1c	STST	COMBINED	rs149312738 [25558440 to 26558440]T2D Knowledge Portal - Insulin Traits - Fasting insulin adj BMI (Ancestry: All); rs1282865006 [25822304 to 26822304]T2D Knowledge Portal - Glucose Traits - Fasting glucose adj BMI (Ancestry: All)	0.7265	RPS6KA1; Gene dist: 23540	RPS6KA1; TSS dist: 23540	0.0042	0.0008	9.559e-08	0.0042	0.0009	1.503e-06	0	0.0017	0.9959	0.004203	0.0008073	3.546e-08	No		1.68868e-05
	1:26553301:C_T	CPMA	HIS;EUR;AMR;AFR;EAS;MID;SAS	t	c	0.3026	MAF >=1%	486913	1	26553301	HbA1c	LTST	COMBINED	rs149312738 [25558440 to 26558440]T2D Knowledge Portal - Insulin Traits - Fasting insulin adj BMI (Ancestry: All); rs1282865006 [25822304 to 26822304]T2D Knowledge Portal - Glucose Traits - Fasting glucose adj BMI (Ancestry: All)	0.8956	RPS6KA1; Gene dist: 23540	RPS6KA1; TSS dist: 23540	0.0042	0.0008	9.482e-08	0.004	0.0009	4.819e-06	0.0015	0.0017	0.3704	0.003964	0.0008044	1.769e-08	No		8.86415e-06
	1:3189819:A_G	CPMA	EUR;AFR;AMR;MID;EAS;HIS;SAS	a	g	0.3941	MAF >=1%	486760	1	3189819	GL	LTST	COMBINED	rs60330317 [2690983 to 3690983]T2D Knowledge Portal - Glucose Traits - Random glucose (Ancestry: All); rs60330317 [2690983 to 3690983]T2D Knowledge Portal - Glucose Traits - Fasting glucose adj BMI (Ancestry: All)	0.09932	PRDM16; Gene dist: 120651	PRDM16; TSS dist: 120616	-0.1459	0.0225	9.055e-11	-0.1516	0.0248	9.934e-10	0.0293	0.0554	0.5959	-0.1515	0.0249	5.007e-10	*Yes*		1.97785e-06
	1:3189819:A_G	CPMA	AMR;SAS;HIS;EAS;EUR;AFR;MID	a	g	0.3938	MAF >=1%	486731	1	3189819	GL	STST	COMBINED	rs60330317 [2690983 to 3690983]T2D Knowledge Portal - Glucose Traits - Random glucose (Ancestry: All); rs60330317 [2690983 to 3690983]T2D Knowledge Portal - Glucose Traits - Fasting glucose adj BMI (Ancestry: All)	0.1284	PRDM16; Gene dist: 120651	PRDM16; TSS dist: 120616	-0.1469	0.0225	6.799e-11	-0.1365	0.025	4.533e-08	-0.0567	0.0546	0.299	-0.1366	0.02481	1.426e-10	*Yes*		6.02054e-07
	1:3774964:A_G	EUR	AGES_hu370CNV;AGES_gsa;ARIC;BHS;UKBB;EPIC-Norfolk;Fenland;FHS;GAPP;LBC1936;LL-GSA;LL-Affy;LL-CS;LLFS;NEO;SHIP_TREND_B1;SHIP_TREND_B2;SHIP_START;YFS;FINNGEN	a	g	0.7702	MAF >=1%	433358	1	3774964	HbA1c	STST	COMBINED	rs1175549 [3275163 to 4275163]T2D Knowledge Portal - HbA1c Traits - HbA1c adj BMI (Ancestry: All)	0.1222	SMIM1; Gene dist: 2215	SMIM1; TSS dist: 2177	0.0136	0.0008	8.169e-59	0.0138	0.0009	1.188e-49	-0.0003	0.002	0.8657	0.01384	0.0009118	1.092e-62	*Yes*		2.13944e-56
	1:3774964:A_G	EUR	AGES_hu370CNV;AGES_gsa;ARIC;BHS;UKBB;EPIC-Norfolk;Fenland;FHS;GAPP;LBC1936;LL-CS;LL-GSA;LL-Affy;LLFS;NEO;SHIP_START;SHIP_TREND_B1;SHIP_TREND_B2;YFS;FINNGEN	a	g	0.7702	MAF >=1%	433358	1	3774964	HbA1c	LTST	COMBINED	rs1175549 [3275163 to 4275163]T2D Knowledge Portal - HbA1c Traits - HbA1c adj BMI (Ancestry: All)	0.1674	SMIM1; Gene dist: 2215	SMIM1; TSS dist: 2177	0.0136	0.0008	7.832e-59	0.0138	0.0009	5.351e-50	-0.0007	0.002	0.7332	0.01392	0.0009106	7.089e-63	*Yes*		8.9067e-57
	1:3774964:A_G	EUR	AGES_gsa;AGES_hu370CNV;ARIC;UKBB;EPIC-Norfolk;Fenland;FHS;GAPP;LBC1936;LL-GSA;LL-Affy;LL-CS;LLFS;NEO;SHIP_TREND_B2;SHIP_TREND_B1;SHIP_START;YFS;FINNGEN	a	g	0.7694	MAF >=1%	194924	1	3774964	HbA1c	STST	MALE	rs1175549 [3275163 to 4275163]T2D Knowledge Portal - HbA1c Traits - HbA1c adj BMI (Ancestry: All)	0.3789	SMIM1; Gene dist: 2215	SMIM1; TSS dist: 2177	0.015	0.0013	3.658e-32	0.015	0.0014	2.002e-27	0.0008	0.0032	0.8123	0.01505	0.001378	3.25e-32	*Yes*		6.16262e-28
	1:3774964:A_G	EUR	AGES_hu370CNV;AGES_gsa;ARIC;UKBB;EPIC-Norfolk;Fenland;FHS;GAPP;LL-GSA;LL-CS;LL-Affy;LLFS;NEO;SHIP_TREND_B2;SHIP_TREND_B1;SHIP_START;YFS;FINNGEN	a	g	0.7694	MAF >=1%	194668	1	3774964	HbA1c	LTST	MALE	rs1175549 [3275163 to 4275163]T2D Knowledge Portal - HbA1c Traits - HbA1c adj BMI (Ancestry: All)	0.7612	SMIM1; Gene dist: 2215	SMIM1; TSS dist: 2177	0.0149	0.0013	4.453e-32	0.0146	0.0014	2.523e-24	0.002	0.0029	0.4943	0.01469	0.001411	9.905e-33	*Yes*		3.03707e-28
	1:3774964:A_G	EUR	AGES_hu370CNV;AGES_gsa;ARIC;BHS;UKBB;EPIC-Norfolk;Fenland;FHS;GAPP;LBC1936;LL-GSA;LL-Affy;LL-CS;LLFS;NEO;SHIP_TREND_B2;SHIP_TREND_B1;SHIP_START;YFS;FINNGEN	a	g	0.7709	MAF >=1%	238279	1	3774964	HbA1c	STST	FEMALE	rs1175549 [3275163 to 4275163]T2D Knowledge Portal - HbA1c Traits - HbA1c adj BMI (Ancestry: All)	0.09713	SMIM1; Gene dist: 2215	SMIM1; TSS dist: 2177	0.0129	0.0011	2.786e-33	0.013	0.0012	1.704e-27	-0.0011	0.0025	0.6705	0.01309	0.001187	8.258e-34	*Yes*		2.87775e-29
	1:3774964:A_G	EUR	AGES_hu370CNV;AGES_gsa;ARIC;BHS;UKBB;EPIC-Norfolk;Fenland;FHS;GAPP;LBC1936;LL-Affy;LL-CS;LL-GSA;LLFS;NEO;SHIP_TREND_B1;SHIP_TREND_B2;SHIP_START;FINNGEN	a	g	0.7711	MAF >=1%	237392	1	3774964	HbA1c	LTST	FEMALE	rs1175549 [3275163 to 4275163]T2D Knowledge Portal - HbA1c Traits - HbA1c adj BMI (Ancestry: All)	0.1524	SMIM1; Gene dist: 2215	SMIM1; TSS dist: 2177	0.0129	0.0011	6.733e-33	0.0135	0.0012	2.015e-30	-0.0035	0.0027	0.1879	0.01352	0.001165	9.629e-34	*Yes*		2.03469e-29
	1:3774964:A_G	CPMA	MID;SAS;AFR;EUR;HIS;AMR;EAS	a	g	0.759	MAF >=1%	458742	1	3774964	HbA1c	STST	COMBINED	rs1175549 [3275163 to 4275163]T2D Knowledge Portal - HbA1c Traits - HbA1c adj BMI (Ancestry: All)	0.2672	SMIM1; Gene dist: 2215	SMIM1; TSS dist: 2177	0.0138	0.0008	1.265e-65	0.014	0.0009	1.196e-54	0	0.002	0.9914	0.01402	0.0009023	3.495e-66	*Yes*		3.01176e-62
	1:3774964:A_G	CPMA	HIS;EUR;AMR;AFR;MID;SAS	a	g	0.7231	MAF >=1%	456801	1	3774964	HbA1c	LTST	COMBINED	rs1175549 [3275163 to 4275163]T2D Knowledge Portal - HbA1c Traits - HbA1c adj BMI (Ancestry: All)	0.3224	SMIM1; Gene dist: 2215	SMIM1; TSS dist: 2177	0.0138	0.0008	1.217e-65	0.0141	0.0009	2.947e-55	-0.0008	0.002	0.6739	0.0142	0.0009004	1.534e-66	*Yes*		1.32441e-62
	1:3774964:A_G	CPMA	HIS;SAS;EUR;MID;AMR;AFR	a	g	0.7194	MAF >=1%	251194	1	3774964	HbA1c	STST	FEMALE	rs1175549 [3275163 to 4275163]T2D Knowledge Portal - HbA1c Traits - HbA1c adj BMI (Ancestry: All)	0.8117	SMIM1; Gene dist: 2215	SMIM1; TSS dist: 2177	0.0129	0.0011	2.822e-32	0.013	0.0012	6.507e-28	-0.0014	0.0024	0.5788	0.01312	0.001169	1.004e-34	*Yes*		6.63487e-31
	1:3774964:A_G	CPMA	EUR;SAS;AMR;AFR;MID;HIS	a	g	0.7194	MAF >=1%	250204	1	3774964	HbA1c	LTST	FEMALE	rs1175549 [3275163 to 4275163]T2D Knowledge Portal - HbA1c Traits - HbA1c adj BMI (Ancestry: All)	0.8622	SMIM1; Gene dist: 2215	SMIM1; TSS dist: 2177	0.0129	0.0011	2.754e-32	0.0134	0.0012	2.222e-29	-0.0031	0.0026	0.245	0.01341	0.001145	1.351e-34	*Yes*		8.83183e-31
	1:3774964:A_G	CPMA	MID;AFR;SAS;EUR;HIS	a	g	0.7093	MAF >=1%	204777	1	3774964	HbA1c	STST	MALE	rs1175549 [3275163 to 4275163]T2D Knowledge Portal - HbA1c Traits - HbA1c adj BMI (Ancestry: All)	0.02946	SMIM1; Gene dist: 2215	SMIM1; TSS dist: 2177	0.0157	0.0013	8.752e-34	0.0154	0.0014	1.197e-28	0.002	0.0031	0.5175	0.01539	0.001357	8.002e-36	*Yes*		5.97702e-32
	1:3774964:A_G	CPMA	AFR;AMR;HIS;EUR;MID;SAS	a	g	0.7267	MAF >=1%	204811	1	3774964	HbA1c	LTST	MALE	rs1175549 [3275163 to 4275163]T2D Knowledge Portal - HbA1c Traits - HbA1c adj BMI (Ancestry: All)	0.06062	SMIM1; Gene dist: 2215	SMIM1; TSS dist: 2177	0.0156	0.0013	2.081e-33	0.0154	0.0014	1.165e-28	0.0015	0.0028	0.6048	0.01543	0.00139	3.839e-36	*Yes*		2.8324e-32
	1:3780573:G_T	CPMA	MID;SAS;AFR;EUR;HIS;AMR;EAS	t	g	0.1745	MAF >=1%	458050	1	3780573	HbA1c	STST	COMBINED	rs1175549 [3275163 to 4275163]T2D Knowledge Portal - HbA1c Traits - HbA1c adj BMI (Ancestry: All)	0.9835	SMIM1; Gene dist: 7824	SMIM1; TSS dist: 7786	0.0059	0.0008	6.559e-13	0.0059	0.0008	2.137e-13	-0.0001	0.0018	0.9525	0.005881	0.0008148	1.015e-14	*Yes*		1.1977e-11
	1:3780573:G_T	CPMA	HIS;EUR;AMR;AFR;EAS;MID;SAS	t	g	0.1744	MAF >=1%	458403	1	3780573	HbA1c	LTST	COMBINED	rs1175549 [3275163 to 4275163]T2D Knowledge Portal - HbA1c Traits - HbA1c adj BMI (Ancestry: All)	0.9838	SMIM1; Gene dist: 7824	SMIM1; TSS dist: 7786	0.0059	0.0008	4.064e-13	0.0058	0.0008	6.242e-13	0.0005	0.0017	0.7542	0.005766	0.0008139	7.476e-15	*Yes*		8.85159e-12
	1:37853257:C_T	CPMA	MID;SAS;AFR;EUR;HIS;AMR;EAS	t	c	0.5253	MAF >=1%	486913	1	37853257	HbA1c	STST	COMBINED	*	0.3382	MTF1; Gene dist: 6335	MTF1; TSS dist: 6335	-0.0037	0.0007	7.221e-08	-0.0035	0.0008	4.536e-06	-0.0014	0.0016	0.3816	-0.003601	0.0007399	2.346e-08	No		1.15175e-05
	1:37853257:C_T	CPMA	HIS;EUR;AMR;AFR;EAS;MID;SAS	t	c	0.5253	MAF >=1%	486913	1	37853257	HbA1c	LTST	COMBINED	*	0.1582	MTF1; Gene dist: 6335	MTF1; TSS dist: 6335	-0.0037	0.0007	7.166e-08	-0.0038	0.0008	1.017e-06	0	0.0016	0.98	-0.003852	0.0007371	4.035e-08	No		1.89939e-05
	1:37928185:C_T	EUR	AGES_hu370CNV;AGES_gsa;ARIC;BHS;UKBB;EPIC-Norfolk;Fenland;FHS;GAPP;LBC1936;LL-GSA;LL-Affy;LL-CS;LLFS;NEO;SHIP_TREND_B1;SHIP_TREND_B2;SHIP_START;YFS;FINNGEN	t	c	0.8728	MAF >=1%	433358	1	37928185	HbA1c	STST	COMBINED	*	0.1929	INPP5B; Gene dist: 18868	INPP5B; TSS dist: 18124	0.0068	0.001	7.87e-11	0.0075	0.0012	6.873e-11	-0.0035	0.0025	0.1552	0.007592	0.001135	3.906e-11	*Yes*		5.45934e-08
	1:37928185:C_T	EUR	AGES_hu370CNV;AGES_gsa;ARIC;BHS;UKBB;EPIC-Norfolk;Fenland;FHS;GAPP;LL-CS;LL-GSA;LL-Affy;LLFS;NEO;SHIP_START;SHIP_TREND_B1;SHIP_TREND_B2;YFS;FINNGEN	t	c	0.8728	MAF >=1%	432853	1	37928185	HbA1c	LTST	COMBINED	*	0.1352	INPP5B; Gene dist: 18868	INPP5B; TSS dist: 18124	0.0069	0.0011	6.71e-11	0.0057	0.0012	6.989e-07	0.0059	0.0024	0.01638	0.005767	0.001134	5.346e-12	*Yes*		8.31493e-09
	1:37928185:C_T	CPMA	MID;SAS;EUR;HIS;AMR	t	c	0.8694	MAF >=1%	449832	1	37928185	HbA1c	STST	COMBINED	*	0.227	INPP5B; Gene dist: 18868	INPP5B; TSS dist: 18124	0.0066	0.001	1.011e-10	0.0073	0.0012	1.101e-09	-0.0038	0.0025	0.1213	0.007452	0.001134	1.178e-10	*Yes*		8.62052e-08
	1:37928185:C_T	CPMA	HIS;EUR;AMR;AFR;MID;SAS	t	c	0.8881	MAF >=1%	455251	1	37928185	HbA1c	LTST	COMBINED	*	0.5939	INPP5B; Gene dist: 18868	INPP5B; TSS dist: 18124	0.0066	0.0011	2.914e-09	0.0053	0.0012	1.215e-05	0.0065	0.0024	0.005735	0.0054	0.001131	1.045e-11	*Yes*		8.64823e-09
	1:3816597:C_G	CPMA	EUR;SAS;AMR;AFR;MID;HIS	c	g	0.7967	MAF >=1%	249828	1	3816597	HbA1c	LTST	FEMALE	rs1175549 [3275163 to 4275163]T2D Knowledge Portal - HbA1c Traits - HbA1c adj BMI (Ancestry: All)	0.9459	LRRC47; Gene dist: 20099	LRRC47; TSS dist: 20099	-0.0059	0.001	3.52e-09	-0.0067	0.001	3.255e-11	0.0045	0.0024	0.05604	-0.006721	0.001031	3.406e-10	*Yes*		4.33124e-07
	1:3849114:C_T	CPMA	MID;SAS;AFR;EUR;HIS;AMR;EAS	t	c	0.6632	MAF >=1%	486913	1	3849114	HbA1c	STST	COMBINED	rs1175549 [3275163 to 4275163]T2D Knowledge Portal - HbA1c Traits - HbA1c adj BMI (Ancestry: All)	0.001188	DFFB; Gene dist: 8153	CEP104; TSS dist: 8097	0.0075	0.0008	1.813e-22	0.0081	0.0008	1.314e-25	-0.0012	0.0017	0.4815	0.008025	0.0007908	4.966e-27	*Yes*		1.3638e-23
	1:3849114:C_T	CPMA	HIS;EUR;AMR;AFR;EAS;MID;SAS	t	c	0.6632	MAF >=1%	486913	1	3849114	HbA1c	LTST	COMBINED	rs1175549 [3275163 to 4275163]T2D Knowledge Portal - HbA1c Traits - HbA1c adj BMI (Ancestry: All)	0.0002306	DFFB; Gene dist: 8153	CEP104; TSS dist: 8097	0.0075	0.0008	1.813e-22	0.0077	0.0008	2.916e-23	0	0.0017	0.9986	0.007706	0.000788	9.555e-27	*Yes*		2.59424e-23
	1:3849114:C_T	CPMA	EUR;SAS;AMR;AFR;EAS;MID;HIS	t	c	0.662	MAF >=1%	270981	1	3849114	HbA1c	LTST	FEMALE	rs1175549 [3275163 to 4275163]T2D Knowledge Portal - HbA1c Traits - HbA1c adj BMI (Ancestry: All)	0.005007	DFFB; Gene dist: 8153	CEP104; TSS dist: 8097	0.007	0.0009	8.339e-14	0.008	0.001	1.387e-14	-0.0052	0.0022	0.02095	0.008129	0.0009948	1.139e-15	*Yes*		2.71517e-12
	1:3849114:C_T	CPMA	MID;EAS;AFR;SAS;EUR;HIS	t	c	0.6551	MAF >=1%	214302	1	3849114	HbA1c	STST	MALE	rs1175549 [3275163 to 4275163]T2D Knowledge Portal - HbA1c Traits - HbA1c adj BMI (Ancestry: All)	0.01096	DFFB; Gene dist: 8153	CEP104; TSS dist: 8097	0.0083	0.0012	7.327e-13	0.009	0.0012	7.466e-13	-0.0024	0.0028	0.3755	0.009046	0.001203	2.767e-14	*Yes*		6.39138e-11
	1:3849114:C_T	CPMA	AFR;AMR;EAS;HIS;EUR;MID;SAS	t	c	0.6641	MAF >=1%	214709	1	3849114	HbA1c	LTST	MALE	rs1175549 [3275163 to 4275163]T2D Knowledge Portal - HbA1c Traits - HbA1c adj BMI (Ancestry: All)	0.0104	DFFB; Gene dist: 8153	CEP104; TSS dist: 8097	0.0084	0.0012	3.925e-13	0.0073	0.0012	5.318e-09	0.0053	0.0025	0.03283	0.007353	0.00123	3.704e-15	*Yes*		8.95785e-12
	1:3851132:C_T	CPMA	HIS;SAS;EUR;MID;AMR;EAS;AFR	t	c	0.6311	MAF >=1%	271971	1	3851132	HbA1c	STST	FEMALE	rs1175549 [3275163 to 4275163]T2D Knowledge Portal - HbA1c Traits - HbA1c adj BMI (Ancestry: All)	0.01132	DFFB; Gene dist: 6135	CEP104; TSS dist: 6079	0.007	0.0009	8.068e-14	0.0073	0.001	1.726e-12	-0.0011	0.0022	0.6097	0.00741	0.001013	6.272e-15	*Yes*		1.39465e-11
	1:3865551:A_G	CPMA	HIS;SAS;EUR;MID;AMR	a	g	0.1655	MAF >=1%	247168	1	3865551	HbA1c	STST	FEMALE	rs1175549 [3275163 to 4275163]T2D Knowledge Portal - HbA1c Traits - HbA1c adj BMI (Ancestry: All)	0.4325	CEP104; Gene dist: 8155	DFFB; TSS dist: 8075	-0.0091	0.0011	1.597e-16	-0.0094	0.0012	7.476e-15	0.0017	0.0026	0.5177	-0.009441	0.001223	4.086e-16	*Yes*		1.00609e-12
	1:3865551:A_G	CPMA	EUR;SAS;AMR;AFR;MID;HIS	a	g	0.1452	MAF >=1%	247185	1	3865551	HbA1c	LTST	FEMALE	rs1175549 [3275163 to 4275163]T2D Knowledge Portal - HbA1c Traits - HbA1c adj BMI (Ancestry: All)	0.3931	CEP104; Gene dist: 8155	DFFB; TSS dist: 8075	-0.0091	0.0011	1.991e-16	-0.0105	0.0012	4.31e-18	0.0076	0.0028	0.005783	-0.01041	0.001197	1.826e-17	*Yes*		4.97178e-14
	1:3866934:C_T	CPMA	MID;SAS;AFR;EUR;HIS;AMR;EAS	t	c	0.8984	MAF >=1%	456226	1	3866934	HbA1c	STST	COMBINED	rs1175549 [3275163 to 4275163]T2D Knowledge Portal - HbA1c Traits - HbA1c adj BMI (Ancestry: All)	0.1938	CEP104; Gene dist: 9538	DFFB; TSS dist: 9458	0.0097	0.0009	4.309e-26	0.0099	0.001	9.765e-23	-0.0004	0.0021	0.844	0.009914	0.0009831	6.288e-28	*Yes*		1.78485e-24
	1:3866934:C_T	CPMA	HIS;EUR;AMR;AFR;MID;SAS	t	c	0.8834	MAF >=1%	455756	1	3866934	HbA1c	LTST	COMBINED	rs1175549 [3275163 to 4275163]T2D Knowledge Portal - HbA1c Traits - HbA1c adj BMI (Ancestry: All)	0.1569	CEP104; Gene dist: 9538	DFFB; TSS dist: 9458	0.0098	0.0009	1.568e-26	0.0102	0.001	5.78e-24	-0.002	0.0021	0.334	0.01021	0.0009805	4.53e-28	*Yes*		1.28506e-24
	1:3866934:C_T	CPMA	MID;SAS;EUR;HIS	t	c	0.8676	MAF >=1%	201963	1	3866934	HbA1c	STST	MALE	rs1175549 [3275163 to 4275163]T2D Knowledge Portal - HbA1c Traits - HbA1c adj BMI (Ancestry: All)	0.3769	CEP104; Gene dist: 9538	DFFB; TSS dist: 9458	0.0112	0.0014	1.797e-15	0.012	0.0015	1.553e-15	-0.0035	0.0035	0.3067	0.01193	0.001475	2.027e-16	*Yes*		5.44991e-13
	1:3866934:C_T	CPMA	HIS;EUR;MID;SAS	t	c	0.8676	MAF >=1%	201805	1	3866934	HbA1c	LTST	MALE	rs1175549 [3275163 to 4275163]T2D Knowledge Portal - HbA1c Traits - HbA1c adj BMI (Ancestry: All)	0.1305	CEP104; Gene dist: 9538	DFFB; TSS dist: 9458	0.0113	0.0014	1.016e-15	0.0105	0.0015	2.853e-12	0.0033	0.0031	0.2752	0.01056	0.001512	1.43e-16	*Yes*		3.81663e-13
	1:3867900:A_G	EUR	AGES_hu370CNV;AGES_gsa;ARIC;UKBB;EPIC-Norfolk;Fenland;FHS;LL-CS;LL-GSA;LL-Affy;LLFS;NEO;SHIP_START;SHIP_TREND_B1;SHIP_TREND_B2;YFS;FINNGEN	a	g	0.0734	MAF >=1%	431371	1	3867900	HbA1c	LTST	COMBINED	rs1175549 [3275163 to 4275163]T2D Knowledge Portal - HbA1c Traits - HbA1c adj BMI (Ancestry: All)	0.7836	CEP104; Gene dist: 10504	DFFB; TSS dist: 10424	-0.0086	0.0015	1.383e-08	-0.0097	0.0017	5.656e-09	0.0055	0.0035	0.1132	-0.009756	0.001632	7.797e-09	No		5.54407e-06
	1:39124737:G_T	EUR	AGES_gsa;AGES_hu370CNV;ARIC;UKBB;EPIC-Norfolk;Fenland;FHS;GAPP;LL-GSA;LL-Affy;LL-CS;LLFS;NEO;SHIP_TREND_B2;SHIP_TREND_B1;SHIP_START;YFS;FINNGEN	t	g	0.2131	MAF >=1%	194668	1	39124737	HbA1c	STST	MALE	*	0.4166	MACF1; Gene dist: 43421	MACF1; TSS dist: 40605	0.0079	0.0013	5.57e-10	0.0075	0.0014	6.059e-08	0.0014	0.0032	0.6608	0.007554	0.001387	3.345e-09	*Yes*		4.59419e-06
	1:39124737:G_T	EUR	AGES_hu370CNV;AGES_gsa;ARIC;UKBB;EPIC-Norfolk;Fenland;FHS;GAPP;LL-GSA;LL-CS;LL-Affy;LLFS;NEO;SHIP_TREND_B2;SHIP_TREND_B1;SHIP_START;YFS;FINNGEN	t	g	0.2131	MAF >=1%	194668	1	39124737	HbA1c	LTST	MALE	*	0.3529	MACF1; Gene dist: 43421	MACF1; TSS dist: 40605	0.0079	0.0013	5.744e-10	0.0078	0.0014	6.827e-08	0.001	0.0029	0.7394	0.007741	0.001418	1.785e-09	*Yes*		2.86965e-06
	1:39124737:G_T	CPMA	MID;EAS;SAS;EUR;HIS	t	g	0.1683	MAF >=1%	211669	1	39124737	HbA1c	STST	MALE	*	0.4182	MACF1; Gene dist: 43421	MACF1; TSS dist: 40605	0.0076	0.0013	2.981e-09	0.0074	0.0014	6.891e-08	0.0005	0.0031	0.8792	0.007461	0.001356	5.975e-09	No		7.14471e-06
	1:39124737:G_T	CPMA	AMR;EAS;HIS;EUR;MID;SAS	t	g	0.1759	MAF >=1%	211959	1	39124737	HbA1c	LTST	MALE	*	0.6116	MACF1; Gene dist: 43421	MACF1; TSS dist: 40605	0.0076	0.0013	2.663e-09	0.0073	0.0014	9.456e-08	0.002	0.0028	0.4859	0.007251	0.001385	2.267e-09	*Yes*		2.88823e-06
	1:39181366:A_G	CPMA	MID;SAS;AFR;EUR;HIS;AMR;EAS	a	g	0.6615	MAF >=1%	486913	1	39181366	HbA1c	STST	COMBINED	*	0.6531	MACF1; Gene dist: 100050	MACF1; TSS dist: 97234	-0.0044	0.0008	1.312e-08	-0.0046	0.0008	2.936e-09	0.0008	0.0017	0.6262	-0.004655	0.0007824	1.081e-09	*Yes*		6.87242e-07
	1:39181366:A_G	CPMA	HIS;EUR;AMR;AFR;EAS;MID;SAS	a	g	0.6616	MAF >=1%	487048	1	39181366	HbA1c	LTST	COMBINED	*	0.5669	MACF1; Gene dist: 100050	MACF1; TSS dist: 97234	-0.0044	0.0008	1.424e-08	-0.0043	0.0008	2.239e-08	-0.0003	0.0016	0.8631	-0.004417	0.0007798	1.255e-09	*Yes*		7.78039e-07
	1:39338260:G_GT	EUR	ARIC;ASPREE;BHS;Fenland;FHS;GS;HCS;LLFS;MESA;NEO;SHIP_TREND_B2;SHIP_TREND_B1;WHI_garnet;WHI_whims;YFS;CHS	g	gt	0.2518	MAF >=1%	51307	1	39338260	GL	LTST	COMBINED	*	0.7536	BMP8A; Gene dist: 153376	BMP8A; TSS dist: 153376	0.4008	0.0619	9.392e-11	0.3634	0.0688	1.274e-07	0.1925	0.1582	0.2237	0.3641	0.0689	5.03e-10	*Yes*		3.29024e-06
	1:39338260:G_GT	EUR	ARIC;ASPREE;BHS;Fenland;FHS;GS;HCS;LLFS;MESA;NEO;SHIP_TREND_B2;SHIP_TREND_B1;WHI_garnet;WHI_whims;YFS;CHS	g	gt	0.2518	MAF >=1%	51307	1	39338260	GL	STST	COMBINED	*	0.3074	BMP8A; Gene dist: 153376	BMP8A; TSS dist: 153376	0.4004	0.0619	9.855e-11	0.3968	0.0688	8.116e-09	0.0125	0.1573	0.9364	0.398	0.06898	9.737e-10	*Yes*		5.92716e-06
	1:39570256:G_T	EUR	AGES_hu370CNV;AGES_gsa;ARIC;BHS;UKBB;EPIC-Norfolk;Fenland;FHS;GAPP;LBC1936;LL-GSA;LL-Affy;LL-CS;LLFS;NEO;SHIP_TREND_B1;SHIP_TREND_B2;SHIP_START;YFS;FINNGEN	t	g	0.1981	MAF >=1%	433358	1	39570256	HbA1c	STST	COMBINED	*	0.4495	PABPC4; Gene dist: 6534	PABPC4; TSS dist: 6495	0.0062	0.0009	9.288e-13	0.0066	0.001	5.679e-12	-0.0023	0.002	0.2573	0.006569	0.0009369	1.282e-12	*Yes*		2.46371e-09
	1:39570256:G_T	EUR	AGES_hu370CNV;AGES_gsa;ARIC;BHS;UKBB;EPIC-Norfolk;Fenland;FHS;GAPP;LBC1936;LL-CS;LL-GSA;LL-Affy;LLFS;NEO;SHIP_START;SHIP_TREND_B1;SHIP_TREND_B2;YFS;FINNGEN	t	g	0.1981	MAF >=1%	433358	1	39570256	HbA1c	LTST	COMBINED	*	0.7885	PABPC4; Gene dist: 6534	PABPC4; TSS dist: 6495	0.0062	0.0009	9.524e-13	0.0062	0.001	7.763e-11	-0.0003	0.002	0.8985	0.006201	0.0009348	1.76e-12	*Yes*		3.016e-09
	1:39570256:G_T	CPMA	MID;SAS;AFR;EUR;HIS;AMR;EAS	t	g	0.1082	MAF >=1%	486003	1	39570256	HbA1c	STST	COMBINED	*	0.3123	PABPC4; Gene dist: 6534	PABPC4; TSS dist: 6495	0.0068	0.0009	6.085e-14	0.0073	0.001	1.898e-13	-0.0027	0.002	0.1657	0.007168	0.0009243	4.189e-15	*Yes*		5.15044e-12
	1:39570256:G_T	CPMA	HIS;EUR;AMR;AFR;EAS;MID;SAS	t	g	0.1082	MAF >=1%	486003	1	39570256	HbA1c	LTST	COMBINED	*	0.0878	PABPC4; Gene dist: 6534	PABPC4; TSS dist: 6495	0.0068	0.0009	6.084e-14	0.0066	0.001	2.628e-11	0.0003	0.0019	0.8957	0.006577	0.000922	7.354e-15	*Yes*		8.71313e-12
	1:39570256:G_T	CPMA	HIS;SAS;EUR;MID;AMR;EAS	t	g	0.1209	MAF >=1%	267709	1	39570256	HbA1c	STST	FEMALE	*	0.2886	PABPC4; Gene dist: 6534	PABPC4; TSS dist: 6495	0.0059	0.0011	5.196e-08	0.0072	0.0012	1.025e-09	-0.0063	0.0025	0.01243	0.007258	0.001188	7.425e-09	No		7.47771e-06
	1:41898295:A_G	CPMA	MID;SAS;AFR;EUR;HIS;AMR;EAS	a	g	0.5179	MAF >=1%	487048	1	41898295	HbA1c	STST	COMBINED	*	0.3583	HIVEP3; Gene dist: 137630	HIVEP3; TSS dist: 20412	0.0052	0.0007	4.271e-14	0.005	0.0008	9.397e-11	0.0014	0.0015	0.3679	0.004896	0.0007258	2.346e-14	*Yes*		2.65315e-11
	1:41900527:A_G	EUR	AGES_hu370CNV;AGES_gsa;ARIC;BHS;UKBB;EPIC-Norfolk;Fenland;FHS;GAPP;LBC1936;LL-GSA;LL-Affy;LL-CS;LLFS;NEO;SHIP_TREND_B1;SHIP_TREND_B2;SHIP_START;YFS;FINNGEN	a	g	0.5556	MAF >=1%	433358	1	41900527	HbA1c	STST	COMBINED	*	0.2102	HIVEP3; Gene dist: 135398	HIVEP3; TSS dist: 18180	0.0047	0.0007	1.498e-11	0.0043	0.0008	1.898e-08	0.0023	0.0016	0.1579	0.00431	0.0007545	9.796e-12	*Yes*		1.56767e-08
	1:41900527:A_G	EUR	AGES_hu370CNV;AGES_gsa;ARIC;BHS;UKBB;EPIC-Norfolk;Fenland;FHS;GAPP;LBC1936;LL-CS;LL-GSA;LL-Affy;LLFS;NEO;SHIP_START;SHIP_TREND_B1;SHIP_TREND_B2;YFS;FINNGEN	a	g	0.5556	MAF >=1%	433358	1	41900527	HbA1c	LTST	COMBINED	*	0.4436	HIVEP3; Gene dist: 135398	HIVEP3; TSS dist: 18180	0.0047	0.0007	1.506e-11	0.005	0.0008	5.537e-11	-0.0019	0.0016	0.2379	0.005069	0.0007534	1.232e-11	*Yes*		1.76887e-08
	1:41900527:A_G	CPMA	HIS;EUR;AMR;AFR;EAS;MID;SAS	a	g	0.5163	MAF >=1%	487048	1	41900527	HbA1c	LTST	COMBINED	*	0.936	HIVEP3; Gene dist: 135398	HIVEP3; TSS dist: 18180	0.0052	0.0007	4.558e-14	0.0055	0.0008	1.141e-12	-0.002	0.0015	0.1946	0.005501	0.0007236	1.09e-14	*Yes*		1.26851e-11
	1:41900527:A_G	CPMA	MID;EAS;AFR;AMR;SAS;EUR;HIS	a	g	0.5201	MAF >=1%	214928	1	41900527	HbA1c	STST	MALE	*	0.3214	HIVEP3; Gene dist: 135398	HIVEP3; TSS dist: 18180	0.0065	0.001	3.3e-11	0.0065	0.0011	1.152e-09	-0.0002	0.0026	0.9262	0.006512	0.001102	8.907e-10	*Yes*		1.22115e-06
	1:41900527:A_G	CPMA	AFR;AMR;EAS;HIS;EUR;MID;SAS	a	g	0.5198	MAF >=1%	215045	1	41900527	HbA1c	LTST	MALE	*	0.795	HIVEP3; Gene dist: 135398	HIVEP3; TSS dist: 18180	0.0065	0.001	3.245e-11	0.0068	0.0012	3.483e-09	-0.0017	0.0023	0.4495	0.0068	0.001127	5.305e-10	*Yes*		7.42553e-07
	1:42027651:C_T	CPMA	MID;SAS;AFR;EUR;HIS;AMR;EAS	t	c	0.2672	MAF >=1%	487048	1	42027651	HbA1c	STST	COMBINED	*	0.2755	HIVEP3; Gene dist: 8274	HIVEP3; TSS dist: 108729	-0.0044	0.0008	4.747e-08	-0.0042	0.0008	8.773e-08	-0.0008	0.0017	0.654	-0.004254	0.0008113	1.015e-08	No		5.29215e-06
	1:42027651:C_T	CPMA	HIS;EUR;AMR;AFR;EAS;MID;SAS	t	c	0.2672	MAF >=1%	487048	1	42027651	HbA1c	LTST	COMBINED	*	0.1149	HIVEP3; Gene dist: 8274	HIVEP3; TSS dist: 108729	-0.0044	0.0008	4.649e-08	-0.0046	0.0008	8.211e-09	0.0011	0.0017	0.5409	-0.004598	0.000808	9.19e-09	No		4.82053e-06
	1:42084079:C_T	CPMA	AFR;AMR;EAS;HIS;EUR;MID;SAS	t	c	0.3307	MAF >=1%	214747	1	42084079	HbA1c	LTST	MALE	*	0.5974	HIVEP3; Gene dist: 48154	GUCA2B; TSS dist: 69331	0.0059	0.0011	3.432e-08	0.0055	0.0012	2.487e-06	0.0012	0.0023	0.5944	0.005504	0.001139	3.661e-08	No		3.66771e-05
	1:42096923:A_T	CPMA	MID;SAS;AFR;EUR;HIS;AMR;EAS	a	t	0.5767	MAF >=1%	487048	1	42096923	HbA1c	STST	COMBINED	*	0.2092	GUCA2B; Gene dist: 56487	GUCA2B; TSS dist: 56487	-0.0044	0.0007	1.533e-10	-0.0041	0.0008	8.851e-08	-0.0014	0.0015	0.3547	-0.004148	0.0007258	7.819e-11	*Yes*		5.85528e-08
	1:42096923:A_T	CPMA	HIS;EUR;AMR;AFR;EAS;MID;SAS	a	t	0.5767	MAF >=1%	487048	1	42096923	HbA1c	LTST	COMBINED	*	0.04119	GUCA2B; Gene dist: 56487	GUCA2B; TSS dist: 56487	-0.0044	0.0007	1.517e-10	-0.0046	0.0008	2.122e-09	0.0014	0.0015	0.3626	-0.004671	0.0007238	7.296e-11	*Yes*		5.43908e-08
	1:42978889:C_T	EUR	AGES_hu370CNV;AGES_gsa;ARIC;ASPREE;BHS;UKBB-NF;UKBB-F;Fenland;FHS;GAPP;GS;HCS;LL-GSA;LL-Affy;LL-CS;LLFS;MESA;NEO;RS;RS2;SHIP_TREND_B2;SHIP_TREND_B1;WHI_garnet;WHI_whims;YFS;CHS;FINNGEN	t	c	0.2947	MAF >=1%	411808	1	42978889	GL	LTST	COMBINED	rs841572 [42470380 to 43470380]T2D Knowledge Portal - Glucose Traits - Fasting glucose adj BMI (Ancestry: All); rs4660698 [42492717 to 43492717]T2D Knowledge Portal - Glucose Traits - Fasting glucose (Ancestry: All); rs4660698 [42492717 to 43492717]T2D Knowledge Portal - Glucose Traits - Random and fasting glucose (Ancestry: All)	0.3341	SLC2A1; Gene dist: 19996	SLC2A1; TSS dist: 20021	-0.155	0.0234	3.893e-11	-0.1408	0.0259	5.409e-08	-0.0711	0.0589	0.2276	-0.1413	0.02611	1.284e-10	*Yes*		9.71002e-07
	1:42978889:C_T	EUR	AGES_hu370CNV;AGES_gsa;ARIC;ASPREE;BHS;CFS;UKBB-F;UKBB-NF;Fenland;FHS;GAPP;GS;HCS;LL-GSA;LL-Affy;LL-CS;LLFS;MESA;NEO;RS;RS2;SHIP_TREND_B2;SHIP_TREND_B1;WHI_garnet;WHI_whims;YFS;CHS;FINNGEN	t	c	0.2947	MAF >=1%	412044	1	42978889	GL	STST	COMBINED	rs841572 [42470380 to 43470380]T2D Knowledge Portal - Glucose Traits - Fasting glucose adj BMI (Ancestry: All); rs4660698 [42492717 to 43492717]T2D Knowledge Portal - Glucose Traits - Fasting glucose (Ancestry: All); rs4660698 [42492717 to 43492717]T2D Knowledge Portal - Glucose Traits - Random and fasting glucose (Ancestry: All)	0.8582	SLC2A1; Gene dist: 19996	SLC2A1; TSS dist: 20021	-0.155	0.0234	3.816e-11	-0.1738	0.0261	2.682e-11	0.0955	0.0579	0.09907	-0.1731	0.02594	7.222e-11	*Yes*		5.71697e-07
	1:42978889:C_T	CPMA	EUR;AFR;AMR;MID;EAS;HIS;SAS	t	c	0.3546	MAF >=1%	487876	1	42978889	GL	LTST	COMBINED	rs841572 [42470380 to 43470380]T2D Knowledge Portal - Glucose Traits - Fasting glucose adj BMI (Ancestry: All); rs4660698 [42492717 to 43492717]T2D Knowledge Portal - Glucose Traits - Fasting glucose (Ancestry: All); rs4660698 [42492717 to 43492717]T2D Knowledge Portal - Glucose Traits - Random and fasting glucose (Ancestry: All)	0.07884	SLC2A1; Gene dist: 19996	SLC2A1; TSS dist: 20021	-0.1596	0.0215	1.269e-13	-0.1599	0.0238	1.667e-11	0.003	0.0533	0.9548	-0.1616	0.02382	4.911e-13	*Yes*		3.04409e-09
	1:42978889:C_T	CPMA	AMR;SAS;HIS;EAS;EUR;AFR;MID	t	c	0.3543	MAF >=1%	488201	1	42978889	GL	STST	COMBINED	rs841572 [42470380 to 43470380]T2D Knowledge Portal - Glucose Traits - Fasting glucose adj BMI (Ancestry: All); rs4660698 [42492717 to 43492717]T2D Knowledge Portal - Glucose Traits - Fasting glucose (Ancestry: All); rs4660698 [42492717 to 43492717]T2D Knowledge Portal - Glucose Traits - Random and fasting glucose (Ancestry: All)	0.5521	SLC2A1; Gene dist: 19996	SLC2A1; TSS dist: 20021	-0.1595	0.0215	1.343e-13	-0.1713	0.0239	7.993e-13	0.0611	0.0524	0.2439	-0.1706	0.02374	4.195e-13	*Yes*		2.58722e-09
	1:42992268:A_G	CPMA	EUR;AFR;EAS;HIS;SAS;MID;AMR	a	g	0.5222	MAF >=1%	279863	1	42992268	GL	LTST	FEMALE	rs841572 [42470380 to 43470380]T2D Knowledge Portal - Glucose Traits - Fasting glucose adj BMI (Ancestry: All); rs4660698 [42492717 to 43492717]T2D Knowledge Portal - Glucose Traits - Fasting glucose (Ancestry: All); rs4660698 [42492717 to 43492717]T2D Knowledge Portal - Glucose Traits - Random and fasting glucose (Ancestry: All)	0.08206	SLC2A1; Gene dist: 33375	SLC2A1; TSS dist: 33400	-0.168	0.0255	4.844e-11	-0.1798	0.028	1.253e-10	0.0851	0.0669	0.2032	-0.1822	0.02828	2.054e-10	*Yes*		1.65238e-06
	1:42992268:A_G	CPMA	EUR;HIS;EAS;SAS;AFR;AMR;MID	a	g	0.5221	MAF >=1%	281015	1	42992268	GL	STST	FEMALE	rs841572 [42470380 to 43470380]T2D Knowledge Portal - Glucose Traits - Fasting glucose adj BMI (Ancestry: All); rs4660698 [42492717 to 43492717]T2D Knowledge Portal - Glucose Traits - Fasting glucose (Ancestry: All); rs4660698 [42492717 to 43492717]T2D Knowledge Portal - Glucose Traits - Random and fasting glucose (Ancestry: All)	0.2398	SLC2A1; Gene dist: 33375	SLC2A1; TSS dist: 33400	-0.1685	0.0255	4.091e-11	-0.1681	0.0285	3.924e-09	-0.0109	0.0618	0.8595	-0.1667	0.02847	3.223e-10	*Yes*		2.46284e-06
	1:43663538:C_T	EUR	AGES_hu370CNV;AGES_gsa;ARIC;ASPREE;BHS;UKBB-F;UKBB-NF;Fenland;FHS;GAPP;GS;HCS;LL-GSA;LL-Affy;LL-CS;LLFS;MESA;NEO;RS;RS2;SHIP_TREND_B2;SHIP_TREND_B1;YFS;CHS;FINNGEN	t	c	0.2992	MAF >=1%	404127	1	43663538	GL	STST	COMBINED	rs9787076 [43175478 to 44175478]T2D Knowledge Portal - Glucose Traits - Random glucose (Ancestry: All); rs9787076 [43175478 to 44175478]T2D Knowledge Portal - Glucose Traits - Random glucose adj fasting time (Ancestry: All)	0.119	ENSG00000284989; Gene dist: 13389	ENSG00000284989; TSS dist: 13389	-0.1317	0.0236	2.387e-08	-0.1076	0.0263	4.222e-05	-0.1284	0.0581	0.02709	-0.1077	0.02613	1.126e-08	No		5.30521e-05
	1:45001205:C_CA	EUR	ARIC;BHS;UKBB;EPIC-Norfolk;Fenland;FHS;GAPP;LBC1936;LLFS;NEO;SHIP_TREND_B1;SHIP_TREND_B2;SHIP_START;YFS;FINNGEN	ca	c	0.324	MAF >=1%	376414	1	45001205	HbA1c	STST	COMBINED	*	0.09373	UROD; Gene dist: 9745	HECTD3; TSS dist: 10119	-0.0052	0.0009	5.78e-09	-0.005	0.001	3.197e-07	-0.001	0.002	0.637	-0.004942	0.0009509	1.311e-08	No		9.38307e-06
	1:45001205:C_CA	EUR	ARIC;BHS;UKBB;EPIC-Norfolk;Fenland;FHS;GAPP;LBC1936;LLFS;NEO;SHIP_START;SHIP_TREND_B1;SHIP_TREND_B2;YFS;FINNGEN	ca	c	0.324	MAF >=1%	376414	1	45001205	HbA1c	LTST	COMBINED	*	0.03246	UROD; Gene dist: 9745	HECTD3; TSS dist: 10119	-0.0052	0.0009	5.639e-09	-0.0048	0.001	7.381e-07	-0.0014	0.002	0.4856	-0.00481	0.0009481	1.156e-08	No		7.88587e-06
	1:45022954:A_G	CPMA	MID;SAS;AFR;EUR;HIS;AMR;EAS	a	g	0.3301	MAF >=1%	487048	1	45022954	HbA1c	STST	COMBINED	*	0.246	HECTD3; Gene dist: 11630	UROD; TSS dist: 10700	-0.0048	0.0008	6.638e-10	-0.0044	0.0009	3.425e-07	-0.002	0.0017	0.2441	-0.004412	0.0008195	2.429e-10	*Yes*		1.69678e-07
	1:45022954:A_G	CPMA	HIS;EUR;AMR;AFR;EAS;MID;SAS	a	g	0.3301	MAF >=1%	487048	1	45022954	HbA1c	LTST	COMBINED	*	0.4187	HECTD3; Gene dist: 11630	UROD; TSS dist: 10700	-0.0048	0.0008	6.639e-10	-0.0047	0.0009	7.707e-08	-0.0009	0.0017	0.586	-0.004634	0.0008155	4.162e-10	*Yes*		2.76354e-07
	1:45393660:A_G	EUR	AGES_hu370CNV;AGES_gsa;ARIC;BHS;UKBB;EPIC-Norfolk;Fenland;FHS;GAPP;LBC1936;LL-CS;LL-GSA;LL-Affy;LLFS;NEO;SHIP_START;SHIP_TREND_B1;SHIP_TREND_B2;YFS;FINNGEN	a	g	0.2479	MAF >=1%	433358	1	45393660	HbA1c	LTST	COMBINED	*	0.205	MUTYH; Gene dist: 52767	TOE1; TSS dist: 53490	-0.0047	0.0008	6.103e-09	-0.0047	0.0009	1.015e-07	0.0001	0.0019	0.9716	-0.004797	0.0008726	8.173e-09	No		5.78193e-06
	1:45402081:A_T	EUR	ARIC;BHS;UKBB;EPIC-Norfolk;Fenland;FHS;GAPP;LBC1936;LLFS;NEO;SHIP_TREND_B1;SHIP_TREND_B2;SHIP_START;YFS	a	t	0.2506	MAF >=1%	365644	1	45402081	HbA1c	STST	COMBINED	*	0.3741	MUTYH; Gene dist: 61188	TOE1; TSS dist: 61911	-0.0057	0.001	7.403e-09	-0.0051	0.0011	1.724e-06	-0.0029	0.0022	0.1864	-0.005145	0.001049	4.317e-09	*Yes*		3.48911e-06
	1:45402081:A_T	CPMA	MID;SAS;AFR;EUR;HIS;AMR;EAS	a	t	0.2881	MAF >=1%	419199	1	45402081	HbA1c	STST	COMBINED	*	0.07003	MUTYH; Gene dist: 61188	TOE1; TSS dist: 61911	-0.0059	0.0009	2.789e-10	-0.0057	0.001	2.84e-08	-0.0015	0.002	0.4539	-0.00571	0.0009782	6.808e-11	*Yes*		5.13651e-08
	1:45402081:A_T	CPMA	HIS;EUR;AMR;AFR;EAS;MID;SAS	a	t	0.2881	MAF >=1%	419199	1	45402081	HbA1c	LTST	COMBINED	*	0.06587	MUTYH; Gene dist: 61188	TOE1; TSS dist: 61911	-0.0059	0.0009	2.788e-10	-0.0056	0.001	3.904e-08	-0.0009	0.002	0.6524	-0.005681	0.000973	9.074e-11	*Yes*		6.67397e-08
	1:45717587:A_G	CPMA	SAS;EUR;HIS;AMR	a	g	0.0569	MAF >=1%	445659	1	45717587	HbA1c	STST	COMBINED	*	0.5947	TMEM69; Gene dist: 29406	TMEM69; TSS dist: 29406	-0.0093	0.0016	1.091e-08	-0.0082	0.0018	4.689e-06	-0.0056	0.0037	0.1304	-0.008214	0.001712	6.544e-09	No		3.51874e-06
	1:45717587:A_G	CPMA	HIS;EUR;AMR;SAS	a	g	0.0569	MAF >=1%	445659	1	45717587	HbA1c	LTST	COMBINED	*	0.2946	TMEM69; Gene dist: 29406	TMEM69; TSS dist: 29406	-0.0093	0.0016	1.089e-08	-0.0099	0.0018	3.774e-08	0.0033	0.0036	0.3567	-0.009988	0.001715	6.448e-09	No		3.4701e-06
	1:46037164:A_C	EUR	AGES_hu370CNV;AGES_gsa;ARIC;BHS;UKBB;EPIC-Norfolk;Fenland;FHS;GAPP;LBC1936;LL-GSA;LL-Affy;LL-CS;LLFS;NEO;SHIP_TREND_B1;SHIP_TREND_B2;SHIP_START;YFS;FINNGEN	a	c	0.4437	MAF >=1%	433358	1	46037164	HbA1c	STST	COMBINED	*	0.1163	MAST2; Gene dist: 1042	PIK3R3; TSS dist: 95465	-0.0061	0.0007	1.207e-17	-0.006	0.0008	2.325e-14	-0.0009	0.0017	0.5696	-0.005968	0.0007694	8.603e-18	*Yes*		4.64513e-14
	1:46037164:A_C	EUR	AGES_hu370CNV;AGES_gsa;ARIC;BHS;UKBB;EPIC-Norfolk;Fenland;FHS;GAPP;LBC1936;LL-CS;LL-GSA;LL-Affy;LLFS;NEO;SHIP_START;SHIP_TREND_B1;SHIP_TREND_B2;YFS;FINNGEN	a	c	0.4437	MAF >=1%	433358	1	46037164	HbA1c	LTST	COMBINED	*	0.3227	MAST2; Gene dist: 1042	PIK3R3; TSS dist: 95465	-0.0061	0.0007	1.136e-17	-0.0059	0.0008	6.121e-14	-0.0008	0.0017	0.6254	-0.005925	0.0007677	5.618e-18	*Yes*		2.75417e-14
	1:46037164:A_C	EUR	AGES_hu370CNV;AGES_gsa;ARIC;BHS;UKBB;EPIC-Norfolk;Fenland;FHS;GAPP;LBC1936;LL-GSA;LL-Affy;LL-CS;LLFS;NEO;SHIP_TREND_B2;SHIP_TREND_B1;SHIP_START;YFS;FINNGEN	a	c	0.4434	MAF >=1%	238279	1	46037164	HbA1c	STST	FEMALE	*	0.8184	MAST2; Gene dist: 1042	PIK3R3; TSS dist: 95465	-0.0056	0.0009	6.139e-10	-0.0048	0.001	1.883e-06	-0.0037	0.0021	0.08085	-0.004828	0.001001	3.969e-10	*Yes*		6.47655e-07
	1:46037164:A_C	EUR	AGES_hu370CNV;AGES_gsa;ARIC;BHS;UKBB;EPIC-Norfolk;Fenland;FHS;GAPP;LBC1936;LL-Affy;LL-CS;LL-GSA;LLFS;NEO;SHIP_TREND_B1;SHIP_TREND_B2;SHIP_START;FINNGEN	a	c	0.4434	MAF >=1%	237392	1	46037164	HbA1c	LTST	FEMALE	*	0.9259	MAST2; Gene dist: 1042	PIK3R3; TSS dist: 95465	-0.0056	0.0009	6.694e-10	-0.0059	0.001	2.074e-09	0.0018	0.0023	0.4141	-0.005995	0.0009817	9.87e-10	*Yes*		1.2934e-06
	1:46037164:A_C	CPMA	MID;SAS;AFR;EUR;HIS;AMR;EAS	a	c	0.45	MAF >=1%	487048	1	46037164	HbA1c	STST	COMBINED	*	0.03589	MAST2; Gene dist: 1042	PIK3R3; TSS dist: 95465	-0.0062	0.0007	1.739e-19	-0.0061	0.0008	2.083e-15	-0.0008	0.0016	0.6253	-0.006114	0.0007432	8.227e-20	*Yes*		1.57697e-16
	1:46037164:A_C	CPMA	HIS;EUR;AMR;AFR;EAS;MID;SAS	a	c	0.45	MAF >=1%	487048	1	46037164	HbA1c	LTST	COMBINED	*	0.05396	MAST2; Gene dist: 1042	PIK3R3; TSS dist: 95465	-0.0062	0.0007	1.792e-19	-0.0061	0.0008	4.717e-15	-0.0007	0.0016	0.6748	-0.006099	0.0007404	3.99e-20	*Yes*		7.74618e-17
	1:46037164:A_C	CPMA	HIS;SAS;EUR;MID;AMR;EAS;AFR	a	c	0.4527	MAF >=1%	271971	1	46037164	HbA1c	STST	FEMALE	*	0.06277	MAST2; Gene dist: 1042	PIK3R3; TSS dist: 95465	-0.0058	0.0009	1.625e-11	-0.0052	0.001	5.051e-08	-0.0028	0.002	0.1623	-0.005255	0.0009573	1.963e-11	*Yes*		3.02258e-08
	1:46037164:A_C	CPMA	EUR;SAS;AMR;AFR;EAS;MID;HIS	a	c	0.4527	MAF >=1%	271084	1	46037164	HbA1c	LTST	FEMALE	*	0.01842	MAST2; Gene dist: 1042	PIK3R3; TSS dist: 95465	-0.0058	0.0009	1.572e-11	-0.0061	0.001	1.903e-10	0.0017	0.0022	0.4309	-0.00621	0.0009372	1.99e-11	*Yes*		3.06802e-08
	1:46061628:A_G	CPMA	MID;EAS;AFR;AMR;SAS;EUR;HIS	a	g	0.6513	MAF >=1%	214928	1	46061628	HbA1c	STST	MALE	*	0.275	MAST2; Gene dist: 25506	PIK3R3; TSS dist: 71001	0.0078	0.0012	1.273e-11	0.0082	0.0012	4.669e-11	-0.0019	0.0028	0.5021	0.008229	0.001203	4.107e-12	*Yes*		7.71088e-09
	1:46061628:A_G	CPMA	AFR;AMR;EAS;HIS;EUR;MID;SAS	a	g	0.6513	MAF >=1%	214928	1	46061628	HbA1c	LTST	MALE	*	0.6879	MAST2; Gene dist: 25506	PIK3R3; TSS dist: 71001	0.0078	0.0012	1.268e-11	0.0072	0.0012	9.253e-09	0.0029	0.0026	0.2604	0.007227	0.00123	2.39e-12	*Yes*		4.53006e-09
	1:46072648:C_T	EUR	AGES_gsa;AGES_hu370CNV;ARIC;BHS;UKBB;EPIC-Norfolk;Fenland;FHS;GAPP;LBC1936;LL-GSA;LL-Affy;LL-CS;LLFS;NEO;SHIP_TREND_B2;SHIP_TREND_B1;SHIP_START;YFS;FINNGEN	t	c	0.301	MAF >=1%	195079	1	46072648	HbA1c	STST	MALE	*	0.3984	MAST2; Gene dist: 36526	PIK3R3; TSS dist: 59981	-0.0079	0.0012	6.492e-12	-0.0083	0.0013	4.027e-11	0.002	0.003	0.4977	-0.008303	0.001251	2.175e-11	*Yes*		4.59292e-08
	1:46072648:C_T	EUR	AGES_hu370CNV;AGES_gsa;ARIC;BHS;UKBB;EPIC-Norfolk;Fenland;FHS;GAPP;LBC1936;LL-GSA;LL-CS;LL-Affy;LLFS;NEO;SHIP_TREND_B2;SHIP_TREND_B1;SHIP_START;YFS;FINNGEN	t	c	0.301	MAF >=1%	195079	1	46072648	HbA1c	LTST	MALE	*	0.2994	MAST2; Gene dist: 36526	PIK3R3; TSS dist: 59981	-0.0079	0.0012	6.506e-12	-0.0074	0.0013	1.544e-08	-0.0025	0.0027	0.3385	-0.007351	0.00128	1.499e-11	*Yes*		3.69526e-08
	1:50466041:T_TA	EUR	ARIC;UKBB;EPIC-Norfolk;Fenland;FHS;GAPP;LLFS;NEO;SHIP_TREND_B1;SHIP_TREND_B2;SHIP_START;YFS;FINNGEN	t	ta	0.0922	MAF >=1%	375543	1	50466041	HbA1c	STST	COMBINED	rs1203536678 [50319465 to 51319465]T2D Knowledge Portal - Glucose Traits - Random glucose (Ancestry: All)	0.5552	DMRTA2; Gene dist: 42598	DMRTA2; TSS dist: 42598	-0.01	0.0014	2.351e-12	-0.0109	0.0016	4.686e-12	0.0041	0.0032	0.2021	-0.01086	0.001532	9.488e-13	*Yes*		1.8735e-09
	1:50466041:T_TA	EUR	ARIC;UKBB;EPIC-Norfolk;Fenland;FHS;GAPP;LLFS;NEO;SHIP_START;SHIP_TREND_B1;SHIP_TREND_B2;YFS;FINNGEN	t	ta	0.0922	MAF >=1%	375543	1	50466041	HbA1c	LTST	COMBINED	rs1203536678 [50319465 to 51319465]T2D Knowledge Portal - Glucose Traits - Random glucose (Ancestry: All)	0.7917	DMRTA2; Gene dist: 42598	DMRTA2; TSS dist: 42598	-0.01	0.0014	2.361e-12	-0.0097	0.0016	7.261e-10	-0.0018	0.0033	0.5834	-0.009666	0.001523	1.772e-12	*Yes*		3.03492e-09
	1:50466041:T_TA	CPMA	MID;SAS;AFR;EUR;HIS;AMR;EAS	t	ta	0.0806	MAF >=1%	428745	1	50466041	HbA1c	STST	COMBINED	rs1203536678 [50319465 to 51319465]T2D Knowledge Portal - Glucose Traits - Random glucose (Ancestry: All)	0.4786	DMRTA2; Gene dist: 42598	DMRTA2; TSS dist: 42598	-0.0101	0.0013	6.696e-14	-0.0106	0.0015	2.69e-12	0.0025	0.003	0.4055	-0.01054	0.001444	4.015e-14	*Yes*		4.40609e-11
	1:50466041:T_TA	CPMA	HIS;EUR;AMR;AFR;EAS;MID;SAS	t	ta	0.0806	MAF >=1%	428745	1	50466041	HbA1c	LTST	COMBINED	rs1203536678 [50319465 to 51319465]T2D Knowledge Portal - Glucose Traits - Random glucose (Ancestry: All)	0.8135	DMRTA2; Gene dist: 42598	DMRTA2; TSS dist: 42598	-0.0101	0.0013	6.644e-14	-0.01	0.0015	4.215e-11	-0.0009	0.0031	0.7751	-0.009935	0.001437	4.853e-14	*Yes*		5.23304e-11
	1:50540120:A_G	EUR	AGES_hu370CNV;AGES_gsa;ARIC;ASPREE;UKBB-NF;UKBB-F;Fenland;FHS;GS;HCS;LL-GSA;LL-Affy;LL-CS;LLFS;MESA;NEO;RS;RS2;SHIP_TREND_B2;SHIP_TREND_B1;WHI_garnet;WHI_whims;YFS;CHS;FINNGEN	a	g	0.0878	MAF >=1%	410331	1	50540120	GL	LTST	COMBINED	rs1203536678 [50319465 to 51319465]T2D Knowledge Portal - Glucose Traits - Random glucose (Ancestry: All)	0.3147	DMRTA2; Gene dist: 116677	DMRTA2; TSS dist: 116677	-0.2566	0.0374	6.688e-12	-0.2588	0.0412	3.458e-10	0.0215	0.0941	0.8191	-0.2598	0.04158	6.621e-11	*Yes*		5.3085e-07
	1:50540120:A_G	EUR	AGES_hu370CNV;AGES_gsa;ARIC;ASPREE;UKBB-F;UKBB-NF;Fenland;FHS;GS;HCS;LL-GSA;LL-Affy;LL-CS;LLFS;MESA;NEO;RS;RS2;SHIP_TREND_B2;SHIP_TREND_B1;WHI_garnet;WHI_whims;YFS;CHS;FINNGEN	a	g	0.0878	MAF >=1%	410331	1	50540120	GL	STST	COMBINED	rs1203536678 [50319465 to 51319465]T2D Knowledge Portal - Glucose Traits - Random glucose (Ancestry: All)	0.09767	DMRTA2; Gene dist: 116677	DMRTA2; TSS dist: 116677	-0.2565	0.0374	6.762e-12	-0.2591	0.0416	4.752e-10	0.0137	0.0921	0.8822	-0.2568	0.04139	5.802e-11	*Yes*		4.67538e-07
	1:50661852:A_C	CPMA	AMR;SAS;HIS;EAS;EUR;AFR;MID	a	c	0.0801	MAF >=1%	485075	1	50661852	GL	STST	COMBINED	rs1203536678 [50319465 to 51319465]T2D Knowledge Portal - Glucose Traits - Random glucose (Ancestry: All)	0.3737	DMRTA2; Gene dist: 238409	DMRTA2; TSS dist: 238409	-0.2448	0.0345	1.337e-12	-0.2394	0.0383	4.205e-10	-0.0239	0.0837	0.775	-0.2376	0.03804	8.541e-12	*Yes*		4.3719e-08
	1:50743501:C_CATTTTTAGT	EUR	ARIC;UKBB;EPIC-Norfolk;Fenland;FHS;LLFS;NEO;SHIP_TREND_B2;SHIP_START;YFS;FINNGEN	catttttagt	c	0.914	MAF >=1%	171634	1	50743501	HbA1c	STST	MALE	rs1203536678 [50319465 to 51319465]T2D Knowledge Portal - Glucose Traits - Random glucose (Ancestry: All)	0.158	FAF1; Gene dist: 216766	FAF1; TSS dist: 216766	0.0148	0.0022	1.032e-11	0.0146	0.0023	5.109e-10	0.0007	0.0057	0.9028	0.01459	0.00233	4.303e-11	*Yes*		8.66735e-08
	1:50743501:C_CATTTTTAGT	EUR	ARIC;UKBB;EPIC-Norfolk;Fenland;FHS;LLFS;NEO;SHIP_TREND_B2;SHIP_START;FINNGEN	catttttagt	c	0.9139	MAF >=1%	170925	1	50743501	HbA1c	LTST	MALE	rs1203536678 [50319465 to 51319465]T2D Knowledge Portal - Glucose Traits - Random glucose (Ancestry: All)	0.7058	FAF1; Gene dist: 216766	FAF1; TSS dist: 216766	0.0148	0.0022	1.175e-11	0.0149	0.0024	6.638e-10	-0.0007	0.0051	0.896	0.0149	0.002371	2.877e-11	*Yes*		6.76794e-08
	1:50743501:C_CATTTTTAGT	CPMA	EAS;SAS;EUR;HIS	catttttagt	c	0.9241	MAF >=1%	187949	1	50743501	HbA1c	STST	MALE	rs1203536678 [50319465 to 51319465]T2D Knowledge Portal - Glucose Traits - Random glucose (Ancestry: All)	0.8935	FAF1; Gene dist: 216766	FAF1; TSS dist: 216766	0.0144	0.0021	1.296e-11	0.0142	0.0022	1.726e-10	0.0011	0.0054	0.8362	0.01414	0.002237	2.055e-11	*Yes*		3.58469e-08
	1:50743501:C_CATTTTTAGT	CPMA	EAS;HIS;EUR;MID;SAS	catttttagt	c	0.9252	MAF >=1%	187926	1	50743501	HbA1c	LTST	MALE	rs1203536678 [50319465 to 51319465]T2D Knowledge Portal - Glucose Traits - Random glucose (Ancestry: All)	0.8418	FAF1; Gene dist: 216766	FAF1; TSS dist: 216766	0.0143	0.0021	1.519e-11	0.0147	0.0023	1.802e-10	-0.0016	0.0049	0.7381	0.01472	0.002274	1.307e-11	*Yes*		2.28419e-08
	1:50886174:A_G	CPMA	EUR;AFR;MID;EAS;HIS;SAS	a	g	0.0696	MAF >=1%	481969	1	50886174	GL	LTST	COMBINED	rs1203536678 [50319465 to 51319465]T2D Knowledge Portal - Glucose Traits - Random glucose (Ancestry: All)	0.7856	FAF1; Gene dist: 74093	FAF1; TSS dist: 74093	-0.2517	0.0353	9.447e-13	-0.2571	0.0388	3.495e-11	0.0362	0.087	0.6775	-0.2584	0.03892	5.528e-12	*Yes*		2.95638e-08
	1:50985700:A_G	CPMA	EAS;EUR;HIS;SAS	a	g	0.077	MAF >=1%	199071	1	50985700	GL	STST	MALE	rs1203536678 [50319465 to 51319465]T2D Knowledge Portal - Glucose Traits - Random glucose (Ancestry: All)	0.1811	CDKN2C; Gene dist: 11066	CDKN2C; TSS dist: 15455	-0.3108	0.0547	1.355e-08	-0.2774	0.06	3.826e-06	-0.192	0.1414	0.1743	-0.2753	0.06009	3.614e-08	No		0.000268889
	1:51341154:C_CTCTG	EUR	ARIC;UKBB;EPIC-Norfolk;Fenland;FHS;NEO;SHIP_START;SHIP_TREND_B2;FINNGEN	ctctg	c	0.9828	MAF >=1%	369899	1	51341154	HbA1c	LTST	COMBINED	*	0.09133	TTC39A; Gene dist: 3962	TTC39A; TSS dist: 3962	-0.014	0.0033	2.335e-05	-0.0204	0.0036	1.891e-08	0.032	0.0074	1.693e-05	-0.02043	0.003514	1.208e-08	No		8.19978e-06
	1:51489307:A_G	CPMA	MID;SAS;AFR;EUR;HIS;AMR	a	g	0.1138	MAF >=1%	380297	1	51489307	HbA1c	STST	COMBINED	*	0.8504	EPS15; Gene dist: 30021	EPS15; TSS dist: 29959	-0.0068	0.0013	2.811e-07	-0.006	0.0014	1.662e-05	-0.0041	0.0028	0.1395	-0.006007	0.001331	2.524e-08	No		1.23201e-05
	1:52767175:T_TTTG	CPMA	MID;SAS;AFR;EUR;HIS;AMR;EAS	t	tttg	0.3864	MAF >=1%	414760	1	52767175	HbA1c	STST	COMBINED	*	0.3987	ZYG11B; Gene dist: 40722	ZYG11B; TSS dist: 40722	-0.0044	0.0009	3.083e-07	-0.0051	0.0009	5.525e-08	0.0034	0.0019	0.07292	-0.005149	0.0008868	2.87e-08	No		1.38722e-05
	1:52868071:A_AT	EUR	ARIC;BHS;UKBB;EPIC-Norfolk;Fenland;FHS;LBC1936;LLFS;SHIP_TREND_B1;SHIP_TREND_B2;SHIP_START;YFS;FINNGEN	a	at	0.3562	MAF >=1%	370859	1	52868071	HbA1c	STST	COMBINED	*	0.5959	ZYG11A; Gene dist: 25560	ZYG11A; TSS dist: 25311	-0.0047	0.0009	9.945e-08	-0.0056	0.001	8.83e-09	0.0042	0.002	0.03427	-0.005585	0.0009438	1.893e-08	No		1.29634e-05
	1:52927236:A_G	CPMA	HIS;EUR;AMR;AFR;EAS;MID;SAS	a	g	0.2512	MAF >=1%	475586	1	52927236	HbA1c	LTST	COMBINED	*	0.6576	ECHDC2; Gene dist: 24	SCP2; TSS dist: 40	-0.0038	0.0007	3.533e-08	-0.0041	0.0008	1.446e-07	0.0014	0.0016	0.3886	-0.004183	0.0007615	4.915e-08	No		2.27897e-05
	1:6533770:C_G	EUR	AGES_hu370CNV;AGES_gsa;ARIC;BHS;UKBB;EPIC-Norfolk;Fenland;FHS;GAPP;LBC1936;LL-CS;LL-GSA;LL-Affy;LLFS;NEO;SHIP_START;SHIP_TREND_B1;SHIP_TREND_B2;YFS;FINNGEN	c	g	0.1266	MAF >=1%	433358	1	6533770	HbA1c	LTST	COMBINED	*	0.3704	PLEKHG5; Gene dist: 13696	PLEKHG5; TSS dist: 13761	0.0068	0.001	1.125e-10	0.0065	0.0012	1.628e-08	0.0005	0.0024	0.8313	0.006659	0.001134	1.246e-10	*Yes*		1.41593e-07
	1:6540547:C_T	CPMA	MID;SAS;AFR;EUR;HIS;AMR;EAS	t	c	0.7994	MAF >=1%	486329	1	6540547	HbA1c	STST	COMBINED	*	0.6158	NOL9; Gene dist: 13966	NOL9; TSS dist: 13966	-0.007	0.001	4.742e-13	-0.0069	0.0011	1.095e-09	-0.0004	0.0023	0.8587	-0.006931	0.001071	2.213e-12	*Yes*		1.99199e-09
	1:6540547:C_T	CPMA	HIS;EUR;AMR;AFR;EAS;MID;SAS	t	c	0.7994	MAF >=1%	486695	1	6540547	HbA1c	LTST	COMBINED	*	0.3312	NOL9; Gene dist: 13966	NOL9; TSS dist: 13966	-0.007	0.001	4.663e-13	-0.0069	0.0011	1.265e-09	0	0.0022	0.9953	-0.006982	0.001069	1.635e-12	*Yes*		1.48486e-09
	1:6550306:C_T	EUR	AGES_hu370CNV;AGES_gsa;ARIC;UKBB;EPIC-Norfolk;Fenland;FHS;GAPP;LBC1936;LL-GSA;LL-Affy;LL-CS;LLFS;NEO;SHIP_TREND_B1;SHIP_TREND_B2;SHIP_START;YFS;FINNGEN	t	c	0.1287	MAF >=1%	432992	1	6550306	HbA1c	STST	COMBINED	*	0.776	NOL9; Gene dist: 4207	NOL9; TSS dist: 4207	0.0067	0.001	1.596e-10	0.0066	0.0011	8.027e-09	0.0002	0.0024	0.9282	0.006692	0.001127	1.527e-10	*Yes*		1.86311e-07
	1:6552322:A_G	CPMA	EUR;SAS;AMR;AFR;EAS;MID;HIS	a	g	0.7811	MAF >=1%	235452	1	6552322	HbA1c	LTST	FEMALE	*	0.9863	NOL9; Gene dist: 2191	NOL9; TSS dist: 2191	-0.0089	0.0014	7.31e-10	-0.0093	0.0016	2.373e-09	0.0023	0.0033	0.5002	-0.009297	0.001545	8.859e-10	*Yes*		1.05683e-06
	1:6552591:C_G	EUR	AGES_hu370CNV;AGES_gsa;ARIC;UKBB;EPIC-Norfolk;Fenland;FHS;GAPP;LL-GSA;LL-Affy;LL-CS;LLFS;NEO;SHIP_TREND_B2;SHIP_TREND_B1;SHIP_START;YFS;FINNGEN	c	g	0.1293	MAF >=1%	237819	1	6552591	HbA1c	STST	FEMALE	*	0.8147	NOL9; Gene dist: 1922	NOL9; TSS dist: 1922	0.0075	0.0013	1.339e-08	0.0068	0.0015	4.267e-06	0.0029	0.0031	0.3435	0.006882	0.001468	1.877e-08	No		2.02136e-05
	1:6552608:A_G	CPMA	HIS;SAS;EUR;MID;AMR;EAS;AFR	a	g	0.1774	MAF >=1%	271172	1	6552608	HbA1c	STST	FEMALE	*	0.594	NOL9; Gene dist: 1905	NOL9; TSS dist: 1905	0.0076	0.0012	5.648e-10	0.0071	0.0014	6.083e-07	0.0023	0.0029	0.4196	0.007098	0.001378	1.681e-09	*Yes*		1.8897e-06
	1:6553849:A_AAAAG	EUR	ARIC;UKBB;EPIC-Norfolk;Fenland;FHS;LLFS;SHIP_TREND_B1;SHIP_TREND_B2;SHIP_START;FINNGEN	a	aaaag	0.8687	MAF >=1%	199116	1	6553849	HbA1c	LTST	FEMALE	*	0.8001	NOL9; Gene dist: 664	NOL9; TSS dist: 664	-0.0094	0.0016	4.207e-09	-0.0102	0.0018	7.779e-09	0.0042	0.0038	0.2734	-0.01017	0.001729	6.44e-09	No		6.95535e-06
	1:6624846:C_G	EUR	AGES_hu370CNV;AGES_gsa;ARIC;BHS;UKBB;EPIC-Norfolk;Fenland;FHS;GAPP;LBC1936;LL-CS;LL-GSA;LL-Affy;LLFS;NEO;SHIP_START;SHIP_TREND_B1;SHIP_TREND_B2;YFS;FINNGEN	c	g	0.6655	MAF >=1%	433358	1	6624846	HbA1c	LTST	COMBINED	*	0.1446	THAP3; Gene dist: 22	THAP3; TSS dist: 22	-0.0044	0.0007	2.401e-09	-0.0047	0.0008	5.116e-09	0.0017	0.0017	0.3314	-0.004755	0.0007954	2.818e-09	*Yes*		2.24565e-06
	1:66525877:A_T	CPMA	EUR;AFR;EAS;HIS;SAS;MID;AMR	a	t	0.444	MAF >=1%	270500	1	66525877	GL	LTST	FEMALE	*	0.02067	SGIP1; Gene dist: 7390	SGIP1; TSS dist: 7390	0.1248	0.0283	1.052e-05	0.0734	0.0309	0.01767	0.2852	0.0739	0.0001128	0.07346	0.03133	3.749e-08	No	Stronger Interaction Effect Relative to Main Genetic Effect	0.000197044
	1:6663058:G_T	CPMA	MID;SAS;AFR;EUR;HIS;AMR;EAS	t	g	0.3148	MAF >=1%	486913	1	6663058	HbA1c	STST	COMBINED	*	0.9081	THAP3; Gene dist: 38190	THAP3; TSS dist: 37877	0.0045	0.0007	9.453e-11	0.0047	0.0008	2.066e-09	-0.0012	0.0016	0.4673	0.004753	0.0007842	6.401e-10	*Yes*		4.21165e-07
	1:6663058:G_T	CPMA	HIS;EUR;AMR;AFR;EAS;MID;SAS	t	g	0.3148	MAF >=1%	486913	1	6663058	HbA1c	LTST	COMBINED	*	0.9766	THAP3; Gene dist: 38190	THAP3; TSS dist: 37877	0.0045	0.0007	9.661e-11	0.0044	0.0008	1.393e-08	0.0001	0.0016	0.936	0.004519	0.0007825	7.798e-10	*Yes*		4.98498e-07
	1:6671441:C_T	EUR	AGES_hu370CNV;AGES_gsa;ARIC;BHS;UKBB;EPIC-Norfolk;Fenland;FHS;GAPP;LBC1936;LL-GSA;LL-Affy;LL-CS;LLFS;NEO;SHIP_TREND_B1;SHIP_TREND_B2;SHIP_START;YFS;FINNGEN	t	c	0.4398	MAF >=1%	433358	1	6671441	HbA1c	STST	COMBINED	*	0.2935	DNAJC11; Gene dist: 30483	DNAJC11; TSS dist: 30375	0.0042	0.0007	1.865e-09	0.0045	0.0008	5.27e-09	-0.0016	0.0016	0.322	0.004501	0.0007566	3.059e-09	*Yes*		2.58514e-06
	1:66919805:C_T	CPMA	EUR;AFR;AMR;MID;EAS;HIS;SAS	t	c	0.8144	MAF >=1%	486381	1	66919805	GL	LTST	COMBINED	*	0.03484	DNAI4; Gene dist: 5051	DNAI4; TSS dist: 5051	0.1396	0.0231	1.521e-09	0.1379	0.0254	5.744e-08	0.0072	0.0568	0.8997	0.1388	0.02555	7.316e-09	No		2.38096e-05
	1:66919805:C_T	CPMA	AMR;SAS;HIS;EAS;EUR;AFR;MID	t	c	0.8144	MAF >=1%	486381	1	66919805	GL	STST	COMBINED	*	0.01192	DNAI4; Gene dist: 5051	DNAI4; TSS dist: 5051	0.1394	0.0231	1.623e-09	0.148	0.0256	7.289e-09	-0.0441	0.0559	0.4298	0.1479	0.02542	5.807e-09	No		1.90227e-05
	1:78029491:A_G	CPMA	MID;SAS;AFR;EUR;HIS;AMR;EAS	a	g	0.1755	MAF >=1%	486003	1	78029491	HbA1c	STST	COMBINED	rs7537908 [77553255 to 78553255]T2D Knowledge Portal - HbA1c Traits - HbA1c (Ancestry: All); rs17391694 [77657942 to 78657942]T2D Knowledge Portal - Insulin Traits - Fasting insulin adj BMI (Ancestry: All)	0.01316	DNAJB4; Gene dist: 11527	GIPC2; TSS dist: 16475	-0.0053	0.0008	1.251e-11	-0.0055	0.0009	4.088e-10	0.0008	0.0019	0.6717	-0.005357	0.0008803	3.461e-10	*Yes*		2.37014e-07
	1:78029491:A_G	CPMA	HIS;EUR;AMR;AFR;EAS;MID;SAS	a	g	0.1756	MAF >=1%	486356	1	78029491	HbA1c	LTST	COMBINED	rs7537908 [77553255 to 78553255]T2D Knowledge Portal - HbA1c Traits - HbA1c (Ancestry: All); rs17391694 [77657942 to 78657942]T2D Knowledge Portal - Insulin Traits - Fasting insulin adj BMI (Ancestry: All)	0.01181	DNAJB4; Gene dist: 11527	GIPC2; TSS dist: 16475	-0.0053	0.0008	1.359e-11	-0.0053	0.0009	1.817e-09	0.0004	0.0019	0.8389	-0.005255	0.0008774	2.35e-10	*Yes*		1.62527e-07
	1:78053255:A_G	EUR	AGES_hu370CNV;AGES_gsa;ARIC;BHS;UKBB;EPIC-Norfolk;Fenland;FHS;GAPP;LBC1936;LL-GSA;LL-Affy;LL-CS;LLFS;NEO;SHIP_TREND_B1;SHIP_TREND_B2;SHIP_START;YFS;FINNGEN	a	g	0.7922	MAF >=1%	433358	1	78053255	HbA1c	STST	COMBINED	rs7537908 [77553255 to 78553255]T2D Knowledge Portal - HbA1c Traits - HbA1c (Ancestry: All); rs17391694 [77657942 to 78657942]T2D Knowledge Portal - Insulin Traits - Fasting insulin adj BMI (Ancestry: All)	0.5823	DNAJB4; Gene dist: 35291	GIPC2; TSS dist: 7289	0.0064	0.0009	8.996e-14	0.0067	0.0009	7.534e-13	-0.0019	0.002	0.3347	0.006713	0.0009226	1.297e-13	*Yes*		3.04721e-10
	1:78053255:A_G	EUR	AGES_hu370CNV;AGES_gsa;ARIC;BHS;UKBB;EPIC-Norfolk;Fenland;FHS;GAPP;LBC1936;LL-CS;LL-GSA;LL-Affy;LLFS;NEO;SHIP_START;SHIP_TREND_B1;SHIP_TREND_B2;YFS;FINNGEN	a	g	0.7922	MAF >=1%	433358	1	78053255	HbA1c	LTST	COMBINED	rs7537908 [77553255 to 78553255]T2D Knowledge Portal - HbA1c Traits - HbA1c (Ancestry: All); rs17391694 [77657942 to 78657942]T2D Knowledge Portal - Insulin Traits - Fasting insulin adj BMI (Ancestry: All)	0.1671	DNAJB4; Gene dist: 35291	GIPC2; TSS dist: 7289	0.0064	0.0009	8.802e-14	0.0062	0.0009	3.307e-11	0	0.002	0.9865	0.006273	0.0009206	1.442e-13	*Yes*		3.06154e-10
	1:91858252:C_T	EUR	AGES_hu370CNV;AGES_gsa;ARIC;UKBB;EPIC-Norfolk;Fenland;FHS;GAPP;LL-GSA;LL-Affy;LL-CS;LLFS;NEO;SHIP_TREND_B1;SHIP_TREND_B2;SHIP_START;YFS;FINNGEN	t	c	0.1002	MAF >=1%	432487	1	91858252	HbA1c	STST	COMBINED	rs58884787 [90954683 to 91954683]T2D Knowledge Portal - HbA1c Traits - HbA1c (Ancestry: All)	0.9202	TGFBR3; Gene dist: 48083	TGFBR3; TSS dist: 3341	0.0071	0.0012	1.056e-09	0.0066	0.0013	2.08e-07	0.0021	0.0027	0.4385	0.006569	0.001255	3.372e-09	*Yes*		2.80988e-06
	1:91858252:C_T	EUR	AGES_hu370CNV;AGES_gsa;ARIC;UKBB;EPIC-Norfolk;Fenland;FHS;GAPP;LL-CS;LL-GSA;LL-Affy;LLFS;NEO;SHIP_START;SHIP_TREND_B1;SHIP_TREND_B2;YFS;FINNGEN	t	c	0.1002	MAF >=1%	432487	1	91858252	HbA1c	LTST	COMBINED	rs58884787 [90954683 to 91954683]T2D Knowledge Portal - HbA1c Traits - HbA1c (Ancestry: All)	0.8142	TGFBR3; Gene dist: 48083	TGFBR3; TSS dist: 3341	0.0071	0.0012	1.028e-09	0.0071	0.0013	2.6e-08	-0.0001	0.0027	0.9728	0.007041	0.001251	3.759e-09	*Yes*		2.89766e-06
	1:91858252:C_T	CPMA	MID;SAS;AFR;EUR;HIS;AMR;EAS	t	c	0.2647	MAF >=1%	485824	1	91858252	HbA1c	STST	COMBINED	rs58884787 [90954683 to 91954683]T2D Knowledge Portal - HbA1c Traits - HbA1c (Ancestry: All)	0.4525	TGFBR3; Gene dist: 48083	TGFBR3; TSS dist: 3341	0.0063	0.0011	7.287e-09	0.0063	0.0012	7.101e-08	0.0002	0.0024	0.9294	0.00634	0.001131	2.992e-09	*Yes*		1.71711e-06
	1:91858252:C_T	CPMA	HIS;EUR;AMR;AFR;EAS;MID;SAS	t	c	0.2647	MAF >=1%	485824	1	91858252	HbA1c	LTST	COMBINED	rs58884787 [90954683 to 91954683]T2D Knowledge Portal - HbA1c Traits - HbA1c (Ancestry: All)	0.6243	TGFBR3; Gene dist: 48083	TGFBR3; TSS dist: 3341	0.0063	0.0011	7.287e-09	0.0062	0.0012	1.321e-07	0.0005	0.0024	0.8357	0.006219	0.001125	3.388e-09	*Yes*		1.90966e-06
	1:91858252:C_T	CPMA	HIS;SAS;EUR;MID;AMR;EAS;AFR	t	c	0.2661	MAF >=1%	271172	1	91858252	HbA1c	STST	FEMALE	rs58884787 [90954683 to 91954683]T2D Knowledge Portal - HbA1c Traits - HbA1c (Ancestry: All)	0.1297	TGFBR3; Gene dist: 48083	TGFBR3; TSS dist: 3341	0.0074	0.0013	2.124e-08	0.0083	0.0014	5.964e-09	-0.0036	0.003	0.2379	0.008347	0.001442	1.407e-08	No		1.34308e-05
	10:100315722:A_G	EUR	AGES_hu370CNV;AGES_gsa;ARIC;UKBB;EPIC-Norfolk;Fenland;FHS;GAPP;LBC1936;LL-GSA;LL-Affy;LL-CS;LLFS;NEO;SHIP_TREND_B1;SHIP_TREND_B2;SHIP_START;YFS;FINNGEN	a	g	0.1673	MAF >=1%	432992	10	100315722	HbA1c	STST	COMBINED	*	0.5975	PKD2L1; Gene dist: 14542	PKD2L1; TSS dist: 14506	0.0059	0.0009	1.683e-10	0.0053	0.001	2.12e-07	0.0031	0.0022	0.1558	0.005347	0.001006	1.072e-10	*Yes*		1.35405e-07
	10:100315722:A_G	EUR	AGES_hu370CNV;AGES_gsa;ARIC;BHS;UKBB;EPIC-Norfolk;Fenland;FHS;GAPP;LBC1936;LL-CS;LL-GSA;LL-Affy;LLFS;NEO;SHIP_START;SHIP_TREND_B1;SHIP_TREND_B2;YFS;FINNGEN	a	g	0.1674	MAF >=1%	433358	10	100315722	HbA1c	LTST	COMBINED	*	0.3892	PKD2L1; Gene dist: 14542	PKD2L1; TSS dist: 14506	0.0059	0.0009	1.524e-10	0.0061	0.001	2.647e-09	-0.001	0.0022	0.6414	0.006159	0.001002	1.885e-10	*Yes*		2.04896e-07
	10:100315722:A_G	EUR	AGES_hu370CNV;AGES_gsa;ARIC;UKBB;EPIC-Norfolk;Fenland;FHS;GAPP;LL-GSA;LL-Affy;LL-CS;LLFS;NEO;SHIP_TREND_B2;SHIP_TREND_B1;SHIP_START;YFS;FINNGEN	a	g	0.1679	MAF >=1%	237819	10	100315722	HbA1c	STST	FEMALE	*	0.7869	PKD2L1; Gene dist: 14542	PKD2L1; TSS dist: 14506	0.0064	0.0012	7.228e-08	0.0053	0.0013	5.513e-05	0.0048	0.0027	0.08167	0.005369	0.001307	2.844e-08	No		2.89942e-05
	10:100315722:A_G	CPMA	MID;SAS;AFR;EUR;HIS;AMR;EAS	a	g	0.3335	MAF >=1%	486547	10	100315722	HbA1c	STST	COMBINED	*	0.9457	PKD2L1; Gene dist: 14542	PKD2L1; TSS dist: 14506	0.0057	0.0009	1.861e-10	0.0052	0.001	1.35e-07	0.0029	0.0021	0.175	0.005205	0.0009762	1.385e-10	*Yes*		1.00401e-07
	10:100315722:A_G	CPMA	HIS;EUR;AMR;AFR;EAS;MID;SAS	a	g	0.3334	MAF >=1%	487048	10	100315722	HbA1c	LTST	COMBINED	*	0.4065	PKD2L1; Gene dist: 14542	PKD2L1; TSS dist: 14506	0.0057	0.0009	1.562e-10	0.0058	0.001	3.727e-09	-0.0003	0.0021	0.8805	0.005832	0.0009712	2.244e-10	*Yes*		1.55696e-07
	10:100315722:A_G	CPMA	HIS;SAS;EUR;MID;AMR;EAS;AFR	a	g	0.3314	MAF >=1%	271172	10	100315722	HbA1c	STST	FEMALE	*	0.9906	PKD2L1; Gene dist: 14542	PKD2L1; TSS dist: 14506	0.0063	0.0012	6.812e-08	0.0054	0.0013	2.277e-05	0.0042	0.0026	0.1053	0.005431	0.001259	1.966e-08	No		1.81911e-05
	10:101125442:A_G	CPMA	MID;SAS;AFR;EUR;HIS;AMR;EAS	a	g	0.1968	MAF >=1%	486356	10	101125442	HbA1c	STST	COMBINED	*	0.4035	TLX1; Gene dist: 5858	TLX1; TSS dist: 5858	0.0049	0.0009	1.585e-08	0.005	0.001	2.357e-07	-0.0003	0.002	0.876	0.004915	0.0009245	2.39e-08	No		1.17143e-05
	10:101125442:A_G	CPMA	HIS;EUR;AMR;AFR;EAS;MID;SAS	a	g	0.1968	MAF >=1%	486356	10	101125442	HbA1c	LTST	COMBINED	*	0.8669	TLX1; Gene dist: 5858	TLX1; TSS dist: 5858	0.0049	0.0009	1.586e-08	0.0046	0.001	1.814e-06	0.0016	0.002	0.4309	0.00457	0.0009212	1.557e-08	No		7.86783e-06
	10:111098817:C_T	EUR	AGES_hu370CNV;AGES_gsa;ARIC;ASPREE;UKBB-F;UKBB-NF;DRSEXTRA;Fenland;FHS;GS;HCS;LL-GSA;LL-Affy;LL-CS;LLFS;MESA;NEO;RS;RS2;SHIP_TREND_B2;SHIP_TREND_B1;WHI_garnet;WHI_whims;YFS;CHS;FINNGEN	t	c	0.068	MAF >=1%	411439	10	111098817	GL	STST	COMBINED	rs149168961 [110316249 to 111316249]T2D Knowledge Portal - Glucose Traits - Fasting glucose (Ancestry: All); rs11195502 [110779909 to 111779909]T2D Knowledge Portal - Glucose Traits - Fasting glucose (Ancestry: All)	0.3231	ADRA2A; Gene dist: 21788	ADRA2A; TSS dist: 21788	-0.2507	0.043	5.453e-09	-0.2547	0.0479	1.051e-07	0.007	0.1055	0.9469	-0.2539	0.04762	2.591e-08	No		0.000110446
	10:111163885:A_G	CPMA	EUR;HIS	a	g	0.969	MAF >=1%	228258	10	111163885	GL	LTST	FEMALE	rs149168961 [110316249 to 111316249]T2D Knowledge Portal - Glucose Traits - Fasting glucose (Ancestry: All); rs11195502 [110779909 to 111779909]T2D Knowledge Portal - Glucose Traits - Fasting glucose (Ancestry: All)	0.7887	ADRA2A; Gene dist: 86856	ADRA2A; TSS dist: 86856	0.4359	0.0682	1.657e-10	0.4314	0.0743	6.304e-09	-0.0106	0.1793	0.953	0.4322	0.07551	1.734e-09	*Yes*		1.15096e-05
	10:111163885:A_G	CPMA	EUR;HIS	a	g	0.969	MAF >=1%	225811	10	111163885	GL	STST	FEMALE	rs149168961 [110316249 to 111316249]T2D Knowledge Portal - Glucose Traits - Fasting glucose (Ancestry: All); rs11195502 [110779909 to 111779909]T2D Knowledge Portal - Glucose Traits - Fasting glucose (Ancestry: All)	0.9497	ADRA2A; Gene dist: 86856	ADRA2A; TSS dist: 86856	0.4384	0.0684	1.442e-10	0.441	0.0767	8.851e-09	-0.0258	0.1639	0.8752	0.442	0.07625	6.912e-10	*Yes*		4.90909e-06
	10:111163885:A_G	CPMA	EUR;HIS;SAS	a	g	0.9766	MAF >=1%	420142	10	111163885	GL	LTST	COMBINED	rs149168961 [110316249 to 111316249]T2D Knowledge Portal - Glucose Traits - Fasting glucose (Ancestry: All); rs11195502 [110779909 to 111779909]T2D Knowledge Portal - Glucose Traits - Fasting glucose (Ancestry: All)	0.5416	ADRA2A; Gene dist: 86856	ADRA2A; TSS dist: 86856	0.4566	0.0521	1.827e-18	0.4611	0.0574	9.66e-16	-0.0278	0.1272	0.8272	0.4614	0.05767	8.9e-18	*Yes*		9.60904e-14
	10:111163885:A_G	CPMA	HIS;EUR	a	g	0.9692	MAF >=1%	417964	10	111163885	GL	STST	COMBINED	rs149168961 [110316249 to 111316249]T2D Knowledge Portal - Glucose Traits - Fasting glucose (Ancestry: All); rs11195502 [110779909 to 111779909]T2D Knowledge Portal - Glucose Traits - Fasting glucose (Ancestry: All)	0.4399	ADRA2A; Gene dist: 86856	ADRA2A; TSS dist: 86856	0.4596	0.052	1.05e-18	0.4866	0.0577	3.18e-17	-0.1344	0.1257	0.2849	0.4862	0.05708	1.751e-18	*Yes*		1.96519e-14
	10:111197633:C_CAT	CPMA	EUR;HIS;SAS	cat	c	0.9668	MAF >=1%	145211	10	111197633	GL	STST	MALE	rs149168961 [110316249 to 111316249]T2D Knowledge Portal - Glucose Traits - Fasting glucose (Ancestry: All); rs11195502 [110779909 to 111779909]T2D Knowledge Portal - Glucose Traits - Fasting glucose (Ancestry: All)	0.104	ADRA2A; Gene dist: 120604	ADRA2A; TSS dist: 120604	0.5836	0.0984	3.031e-09	0.6485	0.1068	1.253e-09	-0.3907	0.2606	0.1338	0.6482	0.1067	5.628e-09	No		4.84933e-05
	10:111197633:C_CAT	CPMA	EUR;SAS	cat	c	0.9595	MAF >=1%	141638	10	111197633	GL	LTST	MALE	rs149168961 [110316249 to 111316249]T2D Knowledge Portal - Glucose Traits - Fasting glucose (Ancestry: All); rs11195502 [110779909 to 111779909]T2D Knowledge Portal - Glucose Traits - Fasting glucose (Ancestry: All)	0.7899	ADRA2A; Gene dist: 120604	ADRA2A; TSS dist: 120604	0.6211	0.1	5.215e-10	0.6348	0.1111	1.099e-08	-0.065	0.2406	0.787	0.6351	0.1111	2.429e-09	*Yes*		2.27577e-05
	10:111210577:A_C	CPMA	EUR;HIS;AFR	a	c	0.0613	MAF >=1%	157189	10	111210577	GL	STST	MALE	rs149168961 [110316249 to 111316249]T2D Knowledge Portal - Glucose Traits - Fasting glucose (Ancestry: All); rs11195502 [110779909 to 111779909]T2D Knowledge Portal - Glucose Traits - Fasting glucose (Ancestry: All)	0.07171	ADRA2A; Gene dist: 133548	ADRA2A; TSS dist: 133548	-0.5465	0.0855	1.661e-10	-0.6102	0.093	5.391e-11	0.3643	0.2251	0.1056	-0.6105	0.09301	2.379e-10	*Yes*		2.48779e-06
	10:111210577:A_C	CPMA	EUR;SAS;AFR;HIS	a	c	0.0551	MAF >=1%	161509	10	111210577	GL	LTST	MALE	rs149168961 [110316249 to 111316249]T2D Knowledge Portal - Glucose Traits - Fasting glucose (Ancestry: All); rs11195502 [110779909 to 111779909]T2D Knowledge Portal - Glucose Traits - Fasting glucose (Ancestry: All)	0.005224	ADRA2A; Gene dist: 133548	ADRA2A; TSS dist: 133548	-0.5154	0.0843	9.685e-10	-0.5261	0.0935	1.847e-08	0.0336	0.2051	0.87	-0.5273	0.0936	3.509e-09	*Yes*		3.19319e-05
	10:111243553:A_G	EUR	AGES_hu370CNV;AGES_gsa;ARIC;ASPREE;UKBB-NF;UKBB-F;DRSEXTRA;Fenland;FHS;GS;HCS;LL-GSA;LL-Affy;LL-CS;LLFS;MESA;NEO;RS;RS2;SHIP_TREND_B2;SHIP_TREND_B1;WHI_garnet;WHI_whims;YFS;CHS;FINNGEN	a	g	0.0893	MAF >=1%	411439	10	111243553	GL	LTST	COMBINED	rs149168961 [110316249 to 111316249]T2D Knowledge Portal - Glucose Traits - Fasting glucose (Ancestry: All); rs11195502 [110779909 to 111779909]T2D Knowledge Portal - Glucose Traits - Fasting glucose (Ancestry: All)	0.3561	ADRA2A; Gene dist: 166524	ADRA2A; TSS dist: 166524	-0.5195	0.0373	4.663e-44	-0.5151	0.0413	9.202e-36	-0.0198	0.0933	0.8317	-0.515	0.0416	6.339e-43	*Yes*		5.35494e-37
	10:111249500:C_T	EUR	AGES_gsa;AGES_hu370CNV;ARIC;ASPREE;UKBB-F;UKBB-NF;DRSEXTRA;Fenland;FHS;HCS;LL-GSA;LL-Affy;LL-CS;LLFS;RS2;RS;SHIP_TREND_B2;YFS;FINNGEN	t	c	0.0901	MAF >=1%	176018	10	111249500	GL	STST	MALE	rs149168961 [110316249 to 111316249]T2D Knowledge Portal - Glucose Traits - Fasting glucose (Ancestry: All); rs11195502 [110779909 to 111779909]T2D Knowledge Portal - Glucose Traits - Fasting glucose (Ancestry: All)	0.9294	ADRA2A; Gene dist: 172471	ADRA2A; TSS dist: 172471	-0.5528	0.058	1.458e-21	-0.5956	0.0639	1.136e-20	0.2149	0.1503	0.1528	-0.5959	0.0641	4.242e-21	*Yes*		2.53487e-16
	10:111249500:C_T	EUR	AGES_hu370CNV;AGES_gsa;ARIC;ASPREE;UKBB-F;UKBB-NF;Fenland;FHS;LL-CS;LL-GSA;LL-Affy;LLFS;SHIP_TREND_B2;YFS;FINNGEN	t	c	0.0901	MAF >=1%	173086	10	111249500	GL	LTST	MALE	rs149168961 [110316249 to 111316249]T2D Knowledge Portal - Glucose Traits - Fasting glucose (Ancestry: All); rs11195502 [110779909 to 111779909]T2D Knowledge Portal - Glucose Traits - Fasting glucose (Ancestry: All)	0.5316	ADRA2A; Gene dist: 172471	ADRA2A; TSS dist: 172471	-0.5524	0.0582	2.282e-21	-0.535	0.0659	4.557e-16	-0.0895	0.1391	0.5199	-0.5354	0.06598	1.67e-20	*Yes*		1.02534e-15
	10:111249500:C_T	CPMA	MID;EAS;EUR;HIS;SAS;AFR	t	c	0.0931	MAF >=1%	195905	10	111249500	GL	STST	MALE	rs149168961 [110316249 to 111316249]T2D Knowledge Portal - Glucose Traits - Fasting glucose (Ancestry: All); rs11195502 [110779909 to 111779909]T2D Knowledge Portal - Glucose Traits - Fasting glucose (Ancestry: All)	0.5993	ADRA2A; Gene dist: 172471	ADRA2A; TSS dist: 172471	-0.5513	0.0561	8.105e-23	-0.5904	0.0617	1.052e-21	0.1971	0.1433	0.1688	-0.5914	0.06164	1.34e-22	*Yes*		4.94339e-18
	10:111249500:C_T	CPMA	EUR;EAS;SAS;AFR;MID;HIS	t	c	0.0943	MAF >=1%	194079	10	111249500	GL	LTST	MALE	rs149168961 [110316249 to 111316249]T2D Knowledge Portal - Glucose Traits - Fasting glucose (Ancestry: All); rs11195502 [110779909 to 111779909]T2D Knowledge Portal - Glucose Traits - Fasting glucose (Ancestry: All)	0.1435	ADRA2A; Gene dist: 172471	ADRA2A; TSS dist: 172471	-0.5446	0.056	2.428e-22	-0.5423	0.0631	8.149e-18	-0.0263	0.133	0.8432	-0.5433	0.06309	9.96e-22	*Yes*		3.48838e-17
	10:111250758:C_T	EUR	AGES_hu370CNV;AGES_gsa;ARIC;ASPREE;UKBB-F;UKBB-NF;DRSEXTRA;Fenland;FHS;GS;HCS;LL-GSA;LL-Affy;LL-CS;LLFS;MESA;NEO;RS;RS2;SHIP_TREND_B2;SHIP_TREND_B1;WHI_garnet;WHI_whims;YFS;CHS;FINNGEN	t	c	0.0894	MAF >=1%	411439	10	111250758	GL	STST	COMBINED	rs149168961 [110316249 to 111316249]T2D Knowledge Portal - Glucose Traits - Fasting glucose (Ancestry: All); rs11195502 [110779909 to 111779909]T2D Knowledge Portal - Glucose Traits - Fasting glucose (Ancestry: All)	0.4658	ADRA2A; Gene dist: 173729	ADRA2A; TSS dist: 173729	-0.5214	0.0373	1.95e-44	-0.5315	0.0416	1.967e-37	0.0404	0.0915	0.6584	-0.5309	0.04134	3.687e-44	*Yes*		3.67706e-38
	10:111253094:T_TA	EAS	UKBB-NF;GENSALT;KoGES	t	ta	0.0438	MAF >=1%	40576	10	111253094	GL	LTST	COMBINED	rs149168961 [110316249 to 111316249]T2D Knowledge Portal - Glucose Traits - Fasting glucose (Ancestry: All); rs11195502 [110779909 to 111779909]T2D Knowledge Portal - Glucose Traits - Fasting glucose (Ancestry: All)	0.8715	ADRA2A; Gene dist: 176065	ADRA2A; TSS dist: 176065	-0.6758	0.171	7.775e-05	-1.0146	0.1899	9.216e-08	1.7812	0.4217	2.401e-05	-1.016	0.186	4.578e-08	No		0.000219412
	10:111254379:A_G	EUR	AGES_hu370CNV;AGES_gsa;ARIC;ASPREE;UKBB-NF;UKBB-F;DRSEXTRA;Fenland;FHS;GS;HCS;LL-Affy;LL-GSA;LL-CS;LLFS;MESA;NEO;RS2;RS;SHIP_TREND_B2;SHIP_TREND_B1;WHI_garnet;CHS;FINNGEN	a	g	0.0889	MAF >=1%	224429	10	111254379	GL	LTST	FEMALE	rs149168961 [110316249 to 111316249]T2D Knowledge Portal - Glucose Traits - Fasting glucose (Ancestry: All); rs11195502 [110779909 to 111779909]T2D Knowledge Portal - Glucose Traits - Fasting glucose (Ancestry: All)	0.2599	ADRA2A; Gene dist: 177350	ADRA2A; TSS dist: 177350	-0.5162	0.0492	8.491e-26	-0.5196	0.0537	3.737e-22	0.0349	0.1315	0.7906	-0.5202	0.0548	3.407e-24	*Yes*		4.80837e-19
	10:111254379:A_G	EUR	AGES_hu370CNV;AGES_gsa;ARIC;ASPREE;UKBB-F;UKBB-NF;DRSEXTRA;Fenland;FHS;GS;HCS;LL-CS;LL-GSA;LL-Affy;LLFS;MESA;NEO;RS;RS2;SHIP_TREND_B2;WHI_garnet;YFS;CHS;FINNGEN	a	g	0.0889	MAF >=1%	224815	10	111254379	GL	STST	FEMALE	rs149168961 [110316249 to 111316249]T2D Knowledge Portal - Glucose Traits - Fasting glucose (Ancestry: All); rs11195502 [110779909 to 111779909]T2D Knowledge Portal - Glucose Traits - Fasting glucose (Ancestry: All)	0.5929	ADRA2A; Gene dist: 177350	ADRA2A; TSS dist: 177350	-0.5215	0.0491	2.297e-26	-0.5085	0.0553	3.876e-20	-0.0674	0.1188	0.5707	-0.5083	0.05524	1.592e-25	*Yes*		1.70461e-20
	10:111254379:A_G	CPMA	EUR;AFR;MID;EAS;HIS;SAS	a	g	0.091	MAF >=1%	479934	10	111254379	GL	LTST	COMBINED	rs149168961 [110316249 to 111316249]T2D Knowledge Portal - Glucose Traits - Fasting glucose (Ancestry: All); rs11195502 [110779909 to 111779909]T2D Knowledge Portal - Glucose Traits - Fasting glucose (Ancestry: All)	0.00103	ADRA2A; Gene dist: 177350	ADRA2A; TSS dist: 177350	-0.498	0.0359	7.339e-44	-0.506	0.0395	1.487e-37	0.0458	0.0883	0.6041	-0.5072	0.03968	1.662e-43	*Yes*		6.90635e-39
	10:111257344:A_C	CPMA	AMR;SAS;HIS;EAS;EUR;AFR;MID	a	c	0.0877	MAF >=1%	484051	10	111257344	GL	STST	COMBINED	rs149168961 [110316249 to 111316249]T2D Knowledge Portal - Glucose Traits - Fasting glucose (Ancestry: All); rs11195502 [110779909 to 111779909]T2D Knowledge Portal - Glucose Traits - Fasting glucose (Ancestry: All)	0.2172	ADRA2A; Gene dist: 180315	ADRA2A; TSS dist: 180315	-0.5001	0.0358	2.114e-44	-0.515	0.0397	1.794e-38	0.0665	0.0863	0.4406	-0.5151	0.03936	6.283e-45	*Yes*		2.68233e-40
	10:111258401:C_T	CPMA	EUR;AFR;EAS;HIS;SAS	t	c	0.0836	MAF >=1%	274199	10	111258401	GL	LTST	FEMALE	rs149168961 [110316249 to 111316249]T2D Knowledge Portal - Glucose Traits - Fasting glucose (Ancestry: All); rs11195502 [110779909 to 111779909]T2D Knowledge Portal - Glucose Traits - Fasting glucose (Ancestry: All)	0.006545	ADRA2A; Gene dist: 181372	ADRA2A; TSS dist: 181372	-0.4875	0.0463	6.345e-26	-0.4973	0.0506	8.06e-23	0.0719	0.1211	0.5528	-0.4967	0.05127	1.153e-24	*Yes*		3.85942e-20
	10:111258401:C_T	CPMA	EUR;HIS;EAS;SAS;AFR	t	c	0.0838	MAF >=1%	274328	10	111258401	GL	STST	FEMALE	rs149168961 [110316249 to 111316249]T2D Knowledge Portal - Glucose Traits - Fasting glucose (Ancestry: All); rs11195502 [110779909 to 111779909]T2D Knowledge Portal - Glucose Traits - Fasting glucose (Ancestry: All)	0.1878	ADRA2A; Gene dist: 181372	ADRA2A; TSS dist: 181372	-0.4896	0.0462	2.816e-26	-0.4876	0.0518	4.698e-21	-0.017	0.111	0.8785	-0.4878	0.05157	9.346e-26	*Yes*		3.34639e-21
	10:111280713:C_T	CPMA	EUR;AFR;EAS;HIS;SAS;MID;AMR	t	c	0.6652	MAF >=1%	274992	10	111280713	GL	LTST	FEMALE	rs149168961 [110316249 to 111316249]T2D Knowledge Portal - Glucose Traits - Fasting glucose (Ancestry: All); rs11195502 [110779909 to 111779909]T2D Knowledge Portal - Glucose Traits - Fasting glucose (Ancestry: All)	0.006711	ADRA2A; Gene dist: 203684	ADRA2A; TSS dist: 203684	0.1917	0.0316	1.364e-09	0.1919	0.0346	2.83e-08	-0.0063	0.0822	0.9391	0.1899	0.03499	1.467e-08	No		8.23193e-05
	10:111280713:C_T	CPMA	EUR;HIS;EAS;SAS;AFR;AMR;MID	t	c	0.6651	MAF >=1%	276677	10	111280713	GL	STST	FEMALE	rs149168961 [110316249 to 111316249]T2D Knowledge Portal - Glucose Traits - Fasting glucose (Ancestry: All); rs11195502 [110779909 to 111779909]T2D Knowledge Portal - Glucose Traits - Fasting glucose (Ancestry: All)	0.06618	ADRA2A; Gene dist: 203684	ADRA2A; TSS dist: 203684	0.196	0.0315	5.073e-10	0.1812	0.0353	2.806e-07	0.0662	0.0758	0.3822	0.1835	0.03517	1.114e-09	*Yes*		7.58935e-06
	10:111280713:C_T	CPMA	EUR;AFR;AMR;MID;EAS;HIS;SAS	t	c	0.6655	MAF >=1%	484186	10	111280713	GL	LTST	COMBINED	rs149168961 [110316249 to 111316249]T2D Knowledge Portal - Glucose Traits - Fasting glucose (Ancestry: All); rs11195502 [110779909 to 111779909]T2D Knowledge Portal - Glucose Traits - Fasting glucose (Ancestry: All)	0.7099	ADRA2A; Gene dist: 203684	ADRA2A; TSS dist: 203684	0.2065	0.0247	5.676e-17	0.2128	0.0271	4.429e-15	-0.0335	0.0605	0.58	0.2123	0.02723	3.238e-16	*Yes*		3.0957e-12
	10:111280713:C_T	CPMA	AMR;SAS;HIS;EAS;EUR;AFR;MID	t	c	0.6655	MAF >=1%	484186	10	111280713	GL	STST	COMBINED	rs149168961 [110316249 to 111316249]T2D Knowledge Portal - Glucose Traits - Fasting glucose (Ancestry: All); rs11195502 [110779909 to 111779909]T2D Knowledge Portal - Glucose Traits - Fasting glucose (Ancestry: All)	0.2981	ADRA2A; Gene dist: 203684	ADRA2A; TSS dist: 203684	0.2065	0.0247	5.981e-17	0.206	0.0273	5.007e-14	0.0062	0.0595	0.9176	0.2056	0.02711	2.102e-16	*Yes*		2.0134e-12
	10:111288465:A_G	CPMA	MID;EAS;EUR;HIS;SAS;AFR	a	g	0.6113	MAF >=1%	205934	10	111288465	GL	STST	MALE	rs149168961 [110316249 to 111316249]T2D Knowledge Portal - Glucose Traits - Fasting glucose (Ancestry: All); rs11195502 [110779909 to 111779909]T2D Knowledge Portal - Glucose Traits - Fasting glucose (Ancestry: All)	0.396	ADRA2A; Gene dist: 211436	ADRA2A; TSS dist: 211436	0.2095	0.0356	3.844e-09	0.2207	0.039	1.562e-08	-0.0738	0.0907	0.4156	0.2215	0.03909	1.642e-08	No		0.00012937
	10:111288465:A_G	CPMA	EUR;AMR;EAS;SAS;AFR;MID;HIS	a	g	0.6327	MAF >=1%	206602	10	111288465	GL	LTST	MALE	rs149168961 [110316249 to 111316249]T2D Knowledge Portal - Glucose Traits - Fasting glucose (Ancestry: All); rs11195502 [110779909 to 111779909]T2D Knowledge Portal - Glucose Traits - Fasting glucose (Ancestry: All)	0.4431	ADRA2A; Gene dist: 211436	ADRA2A; TSS dist: 211436	0.2076	0.0355	4.766e-09	0.215	0.0398	6.776e-08	-0.0593	0.0846	0.4828	0.2152	0.03987	3.005e-08	No		0.000225765
	10:111358979:A_G	CPMA	EUR;HIS	a	g	0.0323	MAF >=1%	176046	10	111358979	GL	STST	MALE	rs11195502 [110779909 to 111779909]T2D Knowledge Portal - Glucose Traits - Fasting glucose (Ancestry: All)	0.6193	ADRA2A; Gene dist: 281950	ADRA2A; TSS dist: 281950	-0.557	0.085	5.764e-11	-0.5252	0.0933	1.809e-08	-0.1662	0.2183	0.4467	-0.526	0.09331	2.838e-10	*Yes*		2.94316e-06
	10:111358979:A_G	CPMA	EUR;SAS;HIS	a	g	0.0279	MAF >=1%	176966	10	111358979	GL	LTST	MALE	rs11195502 [110779909 to 111779909]T2D Knowledge Portal - Glucose Traits - Fasting glucose (Ancestry: All)	0.09677	ADRA2A; Gene dist: 281950	ADRA2A; TSS dist: 281950	-0.5522	0.0857	1.148e-10	-0.5448	0.0965	1.659e-08	-0.0399	0.2019	0.8433	-0.5452	0.09645	6.128e-10	*Yes*		6.13931e-06
	10:111515516:A_G	CPMA	EUR;MID;HIS;SAS	a	g	0.0502	MAF >=1%	425784	10	111515516	GL	LTST	COMBINED	rs11195502 [110779909 to 111779909]T2D Knowledge Portal - Glucose Traits - Fasting glucose (Ancestry: All)	0.00801	ADRA2A; Gene dist: 438487	ADRA2A; TSS dist: 438487	-0.2692	0.0458	4.29e-09	-0.2897	0.0505	9.463e-09	0.1066	0.1116	0.3397	-0.2914	0.05077	1.403e-08	No		4.29828e-05
	10:111515516:A_G	CPMA	SAS;HIS;EUR;MID	a	g	0.0502	MAF >=1%	424668	10	111515516	GL	STST	COMBINED	rs11195502 [110779909 to 111779909]T2D Knowledge Portal - Glucose Traits - Fasting glucose (Ancestry: All)	0.02486	ADRA2A; Gene dist: 438487	ADRA2A; TSS dist: 438487	-0.2679	0.046	5.536e-09	-0.2647	0.0508	1.893e-07	-0.016	0.1108	0.8852	-0.2631	0.05031	2.642e-08	No		7.60576e-05
	10:111753762:C_T	EUR	AGES_hu370CNV;AGES_gsa;ARIC;ASPREE;UKBB-NF;UKBB-F;Fenland;FHS;GS;LL-GSA;LL-Affy;LL-CS;LLFS;NEO;RS;WHI_garnet;WHI_whims;CHS;FINNGEN	t	c	0.9657	MAF >=1%	401550	10	111753762	GL	LTST	COMBINED	rs11195502 [110779909 to 111779909]T2D Knowledge Portal - Glucose Traits - Fasting glucose (Ancestry: All); rs149926953 [111666490 to 112666490]T2D Knowledge Portal - Insulin Traits - Fasting insulin adj BMI (Ancestry: All)	0.7465	GPAM; Gene dist: 461615	GPAM; TSS dist: 430003	0.4056	0.0604	1.841e-11	0.4072	0.0669	1.186e-09	-0.0064	0.1496	0.9657	0.4076	0.06751	1.282e-10	*Yes*		9.69745e-07
	10:111753762:C_T	EUR	AGES_hu370CNV;AGES_gsa;ARIC;ASPREE;UKBB-F;UKBB-NF;Fenland;FHS;GS;HCS;LL-GSA;LL-Affy;LL-CS;NEO;RS;WHI_garnet;WHI_whims;CHS;FINNGEN	t	c	0.9657	MAF >=1%	401023	10	111753762	GL	STST	COMBINED	rs11195502 [110779909 to 111779909]T2D Knowledge Portal - Glucose Traits - Fasting glucose (Ancestry: All); rs149926953 [111666490 to 112666490]T2D Knowledge Portal - Insulin Traits - Fasting insulin adj BMI (Ancestry: All)	0.03029	GPAM; Gene dist: 461615	GPAM; TSS dist: 430003	0.4107	0.0606	1.209e-11	0.3868	0.0676	1.033e-08	0.1108	0.1484	0.4555	0.3871	0.06716	5.006e-11	*Yes*		4.08557e-07
	10:112980858:C_T	CPMA	MID;SAS;AFR;EUR;HIS;AMR;EAS	t	c	0.6104	MAF >=1%	486913	10	112980858	HbA1c	STST	COMBINED	rs35011184 [112489975 to 113489975]T2D Knowledge Portal - HbA1c Traits - HbA1c (Ancestry: All); rs35198068 [112495025 to 113495025]T2D Knowledge Portal - Insulin Traits - Disposition index calculated by modified insulinogenic and Matsuda insulin sensitivity indexes (Ancestry: All); rs35198068 [112495025 to 113495025]T2D Knowledge Portal - Insulin Traits - BIGTT acute insulin response (Ancestry: All); rs35198068 [112495025 to 113495025]T2D Knowledge Portal - Insulin Traits - Insulinogenic index (Ancestry: All); rs35198068 [112495025 to 113495025]T2D Knowledge Portal - Insulin Traits - Modified insulinogenic index (Ancestry: All); rs35198068 [112495025 to 113495025]T2D Knowledge Portal - Insulin Traits - Corrected insulin response (CIR) (Ancestry: All); rs7903146 [112498590 to 113498590]T2D Knowledge Portal - Glucose Traits - Smoking-fasting glucose interaction, main effect model (Ancestry: All); rs7903146 [112498590 to 113498590]T2D Knowledge Portal - Glucose Traits - Random glucose (Ancestry: All); rs7903146 [112498590 to 113498590]T2D Knowledge Portal - Insulin Traits - Fasting proinsulin adj BMI (Ancestry: All); rs7903146 [112498590 to 113498590]T2D Knowledge Portal - Glucose Traits - Smoking-fasting glucose interaction, joint 2-degree-of-freedom test (Ancestry: All); rs7903146 [112498590 to 113498590]T2D Knowledge Portal - Glucose Traits - Random glucose adj fasting time (Ancestry: All); rs7903146 [112498590 to 113498590]T2D Knowledge Portal - Glucose Traits - Two-hour glucose adj BMI (Ancestry: All); rs7903146 [112498590 to 113498590]T2D Knowledge Portal - HbA1c Traits - HbA1c adj BMI (Ancestry: All); rs7903146 [112498590 to 113498590]T2D Knowledge Portal - Insulin Traits - Fasting proinsulin (Ancestry: All); rs7903146 [112498590 to 113498590]T2D Knowledge Portal - Glucose Traits - Fasting glucose adj BMI (Ancestry: All); rs7903146 [112498590 to 113498590]T2D Knowledge Portal - Glucose Traits - Random and fasting glucose (Ancestry: All); rs7903146 [112498590 to 113498590]T2D Knowledge Portal - Insulin Traits - Fasting insulin adj BMI (Ancestry: All); rs7903146 [112498590 to 113498590]T2D Knowledge Portal - Insulin Traits - Fasting insulin (Ancestry: All); rs12255372 [112549143 to 113549143]T2D Knowledge Portal - Glucose Traits - Two-hour (2hr) glucose (Ancestry: All); rs916487508 [112661542 to 113661542]T2D Knowledge Portal - Insulin Traits - Fasting insulin adj BMI (Ancestry: All)	0.2212	TCF7L2; Gene dist: 30611	TCF7L2; TSS dist: 30101	0.0054	0.0007	4.547e-15	0.0054	0.0008	3.18e-12	-0.0004	0.0016	0.8154	0.005524	0.0007417	1.442e-15	*Yes*		1.86009e-12
	10:112980858:C_T	CPMA	HIS;EUR;AMR;AFR;EAS;MID;SAS	t	c	0.6104	MAF >=1%	486913	10	112980858	HbA1c	LTST	COMBINED	rs35011184 [112489975 to 113489975]T2D Knowledge Portal - HbA1c Traits - HbA1c (Ancestry: All); rs35198068 [112495025 to 113495025]T2D Knowledge Portal - Insulin Traits - Disposition index calculated by modified insulinogenic and Matsuda insulin sensitivity indexes (Ancestry: All); rs35198068 [112495025 to 113495025]T2D Knowledge Portal - Insulin Traits - BIGTT acute insulin response (Ancestry: All); rs35198068 [112495025 to 113495025]T2D Knowledge Portal - Insulin Traits - Insulinogenic index (Ancestry: All); rs35198068 [112495025 to 113495025]T2D Knowledge Portal - Insulin Traits - Modified insulinogenic index (Ancestry: All); rs35198068 [112495025 to 113495025]T2D Knowledge Portal - Insulin Traits - Corrected insulin response (CIR) (Ancestry: All); rs7903146 [112498590 to 113498590]T2D Knowledge Portal - Glucose Traits - Smoking-fasting glucose interaction, main effect model (Ancestry: All); rs7903146 [112498590 to 113498590]T2D Knowledge Portal - Glucose Traits - Random glucose (Ancestry: All); rs7903146 [112498590 to 113498590]T2D Knowledge Portal - Insulin Traits - Fasting proinsulin adj BMI (Ancestry: All); rs7903146 [112498590 to 113498590]T2D Knowledge Portal - Glucose Traits - Smoking-fasting glucose interaction, joint 2-degree-of-freedom test (Ancestry: All); rs7903146 [112498590 to 113498590]T2D Knowledge Portal - Glucose Traits - Random glucose adj fasting time (Ancestry: All); rs7903146 [112498590 to 113498590]T2D Knowledge Portal - Glucose Traits - Two-hour glucose adj BMI (Ancestry: All); rs7903146 [112498590 to 113498590]T2D Knowledge Portal - HbA1c Traits - HbA1c adj BMI (Ancestry: All); rs7903146 [112498590 to 113498590]T2D Knowledge Portal - Insulin Traits - Fasting proinsulin (Ancestry: All); rs7903146 [112498590 to 113498590]T2D Knowledge Portal - Glucose Traits - Fasting glucose adj BMI (Ancestry: All); rs7903146 [112498590 to 113498590]T2D Knowledge Portal - Glucose Traits - Random and fasting glucose (Ancestry: All); rs7903146 [112498590 to 113498590]T2D Knowledge Portal - Insulin Traits - Fasting insulin adj BMI (Ancestry: All); rs7903146 [112498590 to 113498590]T2D Knowledge Portal - Insulin Traits - Fasting insulin (Ancestry: All); rs12255372 [112549143 to 113549143]T2D Knowledge Portal - Glucose Traits - Two-hour (2hr) glucose (Ancestry: All); rs916487508 [112661542 to 113661542]T2D Knowledge Portal - Insulin Traits - Fasting insulin adj BMI (Ancestry: All)	0.2149	TCF7L2; Gene dist: 30611	TCF7L2; TSS dist: 30101	0.0054	0.0007	4.413e-15	0.0053	0.0008	1.138e-11	0.0008	0.0015	0.6109	0.005349	0.0007389	7.084e-16	*Yes*		9.25792e-13
	10:112980858:C_T	CPMA	MID;EAS;AFR;AMR;SAS;EUR;HIS	t	c	0.611	MAF >=1%	214773	10	112980858	HbA1c	STST	MALE	rs35011184 [112489975 to 113489975]T2D Knowledge Portal - HbA1c Traits - HbA1c (Ancestry: All); rs35198068 [112495025 to 113495025]T2D Knowledge Portal - Insulin Traits - Disposition index calculated by modified insulinogenic and Matsuda insulin sensitivity indexes (Ancestry: All); rs35198068 [112495025 to 113495025]T2D Knowledge Portal - Insulin Traits - BIGTT acute insulin response (Ancestry: All); rs35198068 [112495025 to 113495025]T2D Knowledge Portal - Insulin Traits - Insulinogenic index (Ancestry: All); rs35198068 [112495025 to 113495025]T2D Knowledge Portal - Insulin Traits - Modified insulinogenic index (Ancestry: All); rs35198068 [112495025 to 113495025]T2D Knowledge Portal - Insulin Traits - Corrected insulin response (CIR) (Ancestry: All); rs7903146 [112498590 to 113498590]T2D Knowledge Portal - Glucose Traits - Smoking-fasting glucose interaction, main effect model (Ancestry: All); rs7903146 [112498590 to 113498590]T2D Knowledge Portal - Glucose Traits - Random glucose (Ancestry: All); rs7903146 [112498590 to 113498590]T2D Knowledge Portal - Insulin Traits - Fasting proinsulin adj BMI (Ancestry: All); rs7903146 [112498590 to 113498590]T2D Knowledge Portal - Glucose Traits - Smoking-fasting glucose interaction, joint 2-degree-of-freedom test (Ancestry: All); rs7903146 [112498590 to 113498590]T2D Knowledge Portal - Glucose Traits - Random glucose adj fasting time (Ancestry: All); rs7903146 [112498590 to 113498590]T2D Knowledge Portal - Glucose Traits - Two-hour glucose adj BMI (Ancestry: All); rs7903146 [112498590 to 113498590]T2D Knowledge Portal - HbA1c Traits - HbA1c adj BMI (Ancestry: All); rs7903146 [112498590 to 113498590]T2D Knowledge Portal - Insulin Traits - Fasting proinsulin (Ancestry: All); rs7903146 [112498590 to 113498590]T2D Knowledge Portal - Glucose Traits - Fasting glucose adj BMI (Ancestry: All); rs7903146 [112498590 to 113498590]T2D Knowledge Portal - Glucose Traits - Random and fasting glucose (Ancestry: All); rs7903146 [112498590 to 113498590]T2D Knowledge Portal - Insulin Traits - Fasting insulin adj BMI (Ancestry: All); rs7903146 [112498590 to 113498590]T2D Knowledge Portal - Insulin Traits - Fasting insulin (Ancestry: All); rs12255372 [112549143 to 113549143]T2D Knowledge Portal - Glucose Traits - Two-hour (2hr) glucose (Ancestry: All); rs916487508 [112661542 to 113661542]T2D Knowledge Portal - Insulin Traits - Fasting insulin adj BMI (Ancestry: All)	0.367	TCF7L2; Gene dist: 30611	TCF7L2; TSS dist: 30101	0.0068	0.0011	2.807e-10	0.0065	0.0012	2.004e-08	0.0008	0.0026	0.7446	0.006646	0.001124	1.798e-10	*Yes*		2.75275e-07
	10:112980858:C_T	CPMA	AFR;AMR;EAS;HIS;EUR;MID;SAS	t	c	0.611	MAF >=1%	214773	10	112980858	HbA1c	LTST	MALE	rs35011184 [112489975 to 113489975]T2D Knowledge Portal - HbA1c Traits - HbA1c (Ancestry: All); rs35198068 [112495025 to 113495025]T2D Knowledge Portal - Insulin Traits - Disposition index calculated by modified insulinogenic and Matsuda insulin sensitivity indexes (Ancestry: All); rs35198068 [112495025 to 113495025]T2D Knowledge Portal - Insulin Traits - BIGTT acute insulin response (Ancestry: All); rs35198068 [112495025 to 113495025]T2D Knowledge Portal - Insulin Traits - Insulinogenic index (Ancestry: All); rs35198068 [112495025 to 113495025]T2D Knowledge Portal - Insulin Traits - Modified insulinogenic index (Ancestry: All); rs35198068 [112495025 to 113495025]T2D Knowledge Portal - Insulin Traits - Corrected insulin response (CIR) (Ancestry: All); rs7903146 [112498590 to 113498590]T2D Knowledge Portal - Glucose Traits - Smoking-fasting glucose interaction, main effect model (Ancestry: All); rs7903146 [112498590 to 113498590]T2D Knowledge Portal - Glucose Traits - Random glucose (Ancestry: All); rs7903146 [112498590 to 113498590]T2D Knowledge Portal - Insulin Traits - Fasting proinsulin adj BMI (Ancestry: All); rs7903146 [112498590 to 113498590]T2D Knowledge Portal - Glucose Traits - Smoking-fasting glucose interaction, joint 2-degree-of-freedom test (Ancestry: All); rs7903146 [112498590 to 113498590]T2D Knowledge Portal - Glucose Traits - Random glucose adj fasting time (Ancestry: All); rs7903146 [112498590 to 113498590]T2D Knowledge Portal - Glucose Traits - Two-hour glucose adj BMI (Ancestry: All); rs7903146 [112498590 to 113498590]T2D Knowledge Portal - HbA1c Traits - HbA1c adj BMI (Ancestry: All); rs7903146 [112498590 to 113498590]T2D Knowledge Portal - Insulin Traits - Fasting proinsulin (Ancestry: All); rs7903146 [112498590 to 113498590]T2D Knowledge Portal - Glucose Traits - Fasting glucose adj BMI (Ancestry: All); rs7903146 [112498590 to 113498590]T2D Knowledge Portal - Glucose Traits - Random and fasting glucose (Ancestry: All); rs7903146 [112498590 to 113498590]T2D Knowledge Portal - Insulin Traits - Fasting insulin adj BMI (Ancestry: All); rs7903146 [112498590 to 113498590]T2D Knowledge Portal - Insulin Traits - Fasting insulin (Ancestry: All); rs12255372 [112549143 to 113549143]T2D Knowledge Portal - Glucose Traits - Two-hour (2hr) glucose (Ancestry: All); rs916487508 [112661542 to 113661542]T2D Knowledge Portal - Insulin Traits - Fasting insulin adj BMI (Ancestry: All)	0.02094	TCF7L2; Gene dist: 30611	TCF7L2; TSS dist: 30101	0.0068	0.0011	2.77e-10	0.0069	0.0012	3.237e-09	-0.0005	0.0024	0.8484	0.006959	0.00115	1.351e-10	*Yes*		2.04443e-07
	10:112980858:C_T	CPMA	EUR;AFR;AMR;MID;EAS;HIS;SAS	t	c	0.6074	MAF >=1%	488731	10	112980858	GL	LTST	COMBINED	rs35011184 [112489975 to 113489975]T2D Knowledge Portal - HbA1c Traits - HbA1c (Ancestry: All); rs35198068 [112495025 to 113495025]T2D Knowledge Portal - Insulin Traits - Disposition index calculated by modified insulinogenic and Matsuda insulin sensitivity indexes (Ancestry: All); rs35198068 [112495025 to 113495025]T2D Knowledge Portal - Insulin Traits - BIGTT acute insulin response (Ancestry: All); rs35198068 [112495025 to 113495025]T2D Knowledge Portal - Insulin Traits - Insulinogenic index (Ancestry: All); rs35198068 [112495025 to 113495025]T2D Knowledge Portal - Insulin Traits - Modified insulinogenic index (Ancestry: All); rs35198068 [112495025 to 113495025]T2D Knowledge Portal - Insulin Traits - Corrected insulin response (CIR) (Ancestry: All); rs7903146 [112498590 to 113498590]T2D Knowledge Portal - Glucose Traits - Smoking-fasting glucose interaction, main effect model (Ancestry: All); rs7903146 [112498590 to 113498590]T2D Knowledge Portal - Glucose Traits - Random glucose (Ancestry: All); rs7903146 [112498590 to 113498590]T2D Knowledge Portal - Insulin Traits - Fasting proinsulin adj BMI (Ancestry: All); rs7903146 [112498590 to 113498590]T2D Knowledge Portal - Glucose Traits - Smoking-fasting glucose interaction, joint 2-degree-of-freedom test (Ancestry: All); rs7903146 [112498590 to 113498590]T2D Knowledge Portal - Glucose Traits - Random glucose adj fasting time (Ancestry: All); rs7903146 [112498590 to 113498590]T2D Knowledge Portal - Glucose Traits - Two-hour glucose adj BMI (Ancestry: All); rs7903146 [112498590 to 113498590]T2D Knowledge Portal - HbA1c Traits - HbA1c adj BMI (Ancestry: All); rs7903146 [112498590 to 113498590]T2D Knowledge Portal - Insulin Traits - Fasting proinsulin (Ancestry: All); rs7903146 [112498590 to 113498590]T2D Knowledge Portal - Glucose Traits - Fasting glucose adj BMI (Ancestry: All); rs7903146 [112498590 to 113498590]T2D Knowledge Portal - Glucose Traits - Random and fasting glucose (Ancestry: All); rs7903146 [112498590 to 113498590]T2D Knowledge Portal - Insulin Traits - Fasting insulin adj BMI (Ancestry: All); rs7903146 [112498590 to 113498590]T2D Knowledge Portal - Insulin Traits - Fasting insulin (Ancestry: All); rs12255372 [112549143 to 113549143]T2D Knowledge Portal - Glucose Traits - Two-hour (2hr) glucose (Ancestry: All); rs916487508 [112661542 to 113661542]T2D Knowledge Portal - Insulin Traits - Fasting insulin adj BMI (Ancestry: All)	0.08899	TCF7L2; Gene dist: 30611	TCF7L2; TSS dist: 30101	0.136	0.0203	2.343e-11	0.1222	0.0224	4.919e-08	0.0724	0.05	0.1478	0.122	0.02252	5.149e-11	*Yes*		2.36249e-07
	10:112980858:C_T	CPMA	AMR;SAS;HIS;EAS;EUR;AFR;MID	t	c	0.6074	MAF >=1%	488967	10	112980858	GL	STST	COMBINED	rs35011184 [112489975 to 113489975]T2D Knowledge Portal - HbA1c Traits - HbA1c (Ancestry: All); rs35198068 [112495025 to 113495025]T2D Knowledge Portal - Insulin Traits - Disposition index calculated by modified insulinogenic and Matsuda insulin sensitivity indexes (Ancestry: All); rs35198068 [112495025 to 113495025]T2D Knowledge Portal - Insulin Traits - BIGTT acute insulin response (Ancestry: All); rs35198068 [112495025 to 113495025]T2D Knowledge Portal - Insulin Traits - Insulinogenic index (Ancestry: All); rs35198068 [112495025 to 113495025]T2D Knowledge Portal - Insulin Traits - Modified insulinogenic index (Ancestry: All); rs35198068 [112495025 to 113495025]T2D Knowledge Portal - Insulin Traits - Corrected insulin response (CIR) (Ancestry: All); rs7903146 [112498590 to 113498590]T2D Knowledge Portal - Glucose Traits - Smoking-fasting glucose interaction, main effect model (Ancestry: All); rs7903146 [112498590 to 113498590]T2D Knowledge Portal - Glucose Traits - Random glucose (Ancestry: All); rs7903146 [112498590 to 113498590]T2D Knowledge Portal - Insulin Traits - Fasting proinsulin adj BMI (Ancestry: All); rs7903146 [112498590 to 113498590]T2D Knowledge Portal - Glucose Traits - Smoking-fasting glucose interaction, joint 2-degree-of-freedom test (Ancestry: All); rs7903146 [112498590 to 113498590]T2D Knowledge Portal - Glucose Traits - Random glucose adj fasting time (Ancestry: All); rs7903146 [112498590 to 113498590]T2D Knowledge Portal - Glucose Traits - Two-hour glucose adj BMI (Ancestry: All); rs7903146 [112498590 to 113498590]T2D Knowledge Portal - HbA1c Traits - HbA1c adj BMI (Ancestry: All); rs7903146 [112498590 to 113498590]T2D Knowledge Portal - Insulin Traits - Fasting proinsulin (Ancestry: All); rs7903146 [112498590 to 113498590]T2D Knowledge Portal - Glucose Traits - Fasting glucose adj BMI (Ancestry: All); rs7903146 [112498590 to 113498590]T2D Knowledge Portal - Glucose Traits - Random and fasting glucose (Ancestry: All); rs7903146 [112498590 to 113498590]T2D Knowledge Portal - Insulin Traits - Fasting insulin adj BMI (Ancestry: All); rs7903146 [112498590 to 113498590]T2D Knowledge Portal - Insulin Traits - Fasting insulin (Ancestry: All); rs12255372 [112549143 to 113549143]T2D Knowledge Portal - Glucose Traits - Two-hour (2hr) glucose (Ancestry: All); rs916487508 [112661542 to 113661542]T2D Knowledge Portal - Insulin Traits - Fasting insulin adj BMI (Ancestry: All)	0.06193	TCF7L2; Gene dist: 30611	TCF7L2; TSS dist: 30101	0.1358	0.0204	2.498e-11	0.1585	0.0226	2.156e-12	-0.1084	0.0493	0.02802	0.1589	0.02239	6.555e-12	*Yes*		3.3949e-08
	10:112990398:C_T	EUR	AGES_hu370CNV;AGES_gsa;ARIC;BHS;UKBB;EPIC-Norfolk;Fenland;FHS;GAPP;LBC1936;LL-GSA;LL-Affy;LL-CS;LLFS;NEO;SHIP_TREND_B1;SHIP_TREND_B2;SHIP_START;YFS;FINNGEN	t	c	0.146	MAF >=1%	433358	10	112990398	HbA1c	STST	COMBINED	rs35011184 [112489975 to 113489975]T2D Knowledge Portal - HbA1c Traits - HbA1c (Ancestry: All); rs35198068 [112495025 to 113495025]T2D Knowledge Portal - Insulin Traits - Disposition index calculated by modified insulinogenic and Matsuda insulin sensitivity indexes (Ancestry: All); rs35198068 [112495025 to 113495025]T2D Knowledge Portal - Insulin Traits - BIGTT acute insulin response (Ancestry: All); rs35198068 [112495025 to 113495025]T2D Knowledge Portal - Insulin Traits - Insulinogenic index (Ancestry: All); rs35198068 [112495025 to 113495025]T2D Knowledge Portal - Insulin Traits - Modified insulinogenic index (Ancestry: All); rs35198068 [112495025 to 113495025]T2D Knowledge Portal - Insulin Traits - Corrected insulin response (CIR) (Ancestry: All); rs7903146 [112498590 to 113498590]T2D Knowledge Portal - Glucose Traits - Smoking-fasting glucose interaction, main effect model (Ancestry: All); rs7903146 [112498590 to 113498590]T2D Knowledge Portal - Glucose Traits - Random glucose (Ancestry: All); rs7903146 [112498590 to 113498590]T2D Knowledge Portal - Insulin Traits - Fasting proinsulin adj BMI (Ancestry: All); rs7903146 [112498590 to 113498590]T2D Knowledge Portal - Glucose Traits - Smoking-fasting glucose interaction, joint 2-degree-of-freedom test (Ancestry: All); rs7903146 [112498590 to 113498590]T2D Knowledge Portal - Glucose Traits - Random glucose adj fasting time (Ancestry: All); rs7903146 [112498590 to 113498590]T2D Knowledge Portal - Glucose Traits - Two-hour glucose adj BMI (Ancestry: All); rs7903146 [112498590 to 113498590]T2D Knowledge Portal - HbA1c Traits - HbA1c adj BMI (Ancestry: All); rs7903146 [112498590 to 113498590]T2D Knowledge Portal - Insulin Traits - Fasting proinsulin (Ancestry: All); rs7903146 [112498590 to 113498590]T2D Knowledge Portal - Glucose Traits - Fasting glucose adj BMI (Ancestry: All); rs7903146 [112498590 to 113498590]T2D Knowledge Portal - Glucose Traits - Random and fasting glucose (Ancestry: All); rs7903146 [112498590 to 113498590]T2D Knowledge Portal - Insulin Traits - Fasting insulin adj BMI (Ancestry: All); rs7903146 [112498590 to 113498590]T2D Knowledge Portal - Insulin Traits - Fasting insulin (Ancestry: All); rs12255372 [112549143 to 113549143]T2D Knowledge Portal - Glucose Traits - Two-hour (2hr) glucose (Ancestry: All); rs916487508 [112661542 to 113661542]T2D Knowledge Portal - Insulin Traits - Fasting insulin adj BMI (Ancestry: All)	0.1454	TCF7L2; Gene dist: 40151	TCF7L2; TSS dist: 39641	-0.0069	0.001	5.208e-12	-0.0065	0.0011	3.218e-09	-0.0023	0.0023	0.3181	-0.006594	0.001081	2.549e-12	*Yes*		4.63321e-09
	10:112990398:C_T	EUR	AGES_hu370CNV;AGES_gsa;ARIC;BHS;UKBB;EPIC-Norfolk;Fenland;FHS;GAPP;LBC1936;LL-CS;LL-GSA;LL-Affy;LLFS;NEO;SHIP_START;SHIP_TREND_B1;SHIP_TREND_B2;YFS;FINNGEN	t	c	0.146	MAF >=1%	433358	10	112990398	HbA1c	LTST	COMBINED	rs35011184 [112489975 to 113489975]T2D Knowledge Portal - HbA1c Traits - HbA1c (Ancestry: All); rs35198068 [112495025 to 113495025]T2D Knowledge Portal - Insulin Traits - Disposition index calculated by modified insulinogenic and Matsuda insulin sensitivity indexes (Ancestry: All); rs35198068 [112495025 to 113495025]T2D Knowledge Portal - Insulin Traits - BIGTT acute insulin response (Ancestry: All); rs35198068 [112495025 to 113495025]T2D Knowledge Portal - Insulin Traits - Insulinogenic index (Ancestry: All); rs35198068 [112495025 to 113495025]T2D Knowledge Portal - Insulin Traits - Modified insulinogenic index (Ancestry: All); rs35198068 [112495025 to 113495025]T2D Knowledge Portal - Insulin Traits - Corrected insulin response (CIR) (Ancestry: All); rs7903146 [112498590 to 113498590]T2D Knowledge Portal - Glucose Traits - Smoking-fasting glucose interaction, main effect model (Ancestry: All); rs7903146 [112498590 to 113498590]T2D Knowledge Portal - Glucose Traits - Random glucose (Ancestry: All); rs7903146 [112498590 to 113498590]T2D Knowledge Portal - Insulin Traits - Fasting proinsulin adj BMI (Ancestry: All); rs7903146 [112498590 to 113498590]T2D Knowledge Portal - Glucose Traits - Smoking-fasting glucose interaction, joint 2-degree-of-freedom test (Ancestry: All); rs7903146 [112498590 to 113498590]T2D Knowledge Portal - Glucose Traits - Random glucose adj fasting time (Ancestry: All); rs7903146 [112498590 to 113498590]T2D Knowledge Portal - Glucose Traits - Two-hour glucose adj BMI (Ancestry: All); rs7903146 [112498590 to 113498590]T2D Knowledge Portal - HbA1c Traits - HbA1c adj BMI (Ancestry: All); rs7903146 [112498590 to 113498590]T2D Knowledge Portal - Insulin Traits - Fasting proinsulin (Ancestry: All); rs7903146 [112498590 to 113498590]T2D Knowledge Portal - Glucose Traits - Fasting glucose adj BMI (Ancestry: All); rs7903146 [112498590 to 113498590]T2D Knowledge Portal - Glucose Traits - Random and fasting glucose (Ancestry: All); rs7903146 [112498590 to 113498590]T2D Knowledge Portal - Insulin Traits - Fasting insulin adj BMI (Ancestry: All); rs7903146 [112498590 to 113498590]T2D Knowledge Portal - Insulin Traits - Fasting insulin (Ancestry: All); rs12255372 [112549143 to 113549143]T2D Knowledge Portal - Glucose Traits - Two-hour (2hr) glucose (Ancestry: All); rs916487508 [112661542 to 113661542]T2D Knowledge Portal - Insulin Traits - Fasting insulin adj BMI (Ancestry: All)	0.07276	TCF7L2; Gene dist: 40151	TCF7L2; TSS dist: 39641	-0.0069	0.001	5.11e-12	-0.0068	0.0011	6.613e-10	-0.0008	0.0023	0.7282	-0.006939	0.00108	1.426e-12	*Yes*		2.49008e-09
	10:112990398:C_T	CPMA	MID;SAS;AFR;EUR;HIS;AMR;EAS	t	c	0.1364	MAF >=1%	486560	10	112990398	HbA1c	STST	COMBINED	rs35011184 [112489975 to 113489975]T2D Knowledge Portal - HbA1c Traits - HbA1c (Ancestry: All); rs35198068 [112495025 to 113495025]T2D Knowledge Portal - Insulin Traits - Disposition index calculated by modified insulinogenic and Matsuda insulin sensitivity indexes (Ancestry: All); rs35198068 [112495025 to 113495025]T2D Knowledge Portal - Insulin Traits - BIGTT acute insulin response (Ancestry: All); rs35198068 [112495025 to 113495025]T2D Knowledge Portal - Insulin Traits - Insulinogenic index (Ancestry: All); rs35198068 [112495025 to 113495025]T2D Knowledge Portal - Insulin Traits - Modified insulinogenic index (Ancestry: All); rs35198068 [112495025 to 113495025]T2D Knowledge Portal - Insulin Traits - Corrected insulin response (CIR) (Ancestry: All); rs7903146 [112498590 to 113498590]T2D Knowledge Portal - Glucose Traits - Smoking-fasting glucose interaction, main effect model (Ancestry: All); rs7903146 [112498590 to 113498590]T2D Knowledge Portal - Glucose Traits - Random glucose (Ancestry: All); rs7903146 [112498590 to 113498590]T2D Knowledge Portal - Insulin Traits - Fasting proinsulin adj BMI (Ancestry: All); rs7903146 [112498590 to 113498590]T2D Knowledge Portal - Glucose Traits - Smoking-fasting glucose interaction, joint 2-degree-of-freedom test (Ancestry: All); rs7903146 [112498590 to 113498590]T2D Knowledge Portal - Glucose Traits - Random glucose adj fasting time (Ancestry: All); rs7903146 [112498590 to 113498590]T2D Knowledge Portal - Glucose Traits - Two-hour glucose adj BMI (Ancestry: All); rs7903146 [112498590 to 113498590]T2D Knowledge Portal - HbA1c Traits - HbA1c adj BMI (Ancestry: All); rs7903146 [112498590 to 113498590]T2D Knowledge Portal - Insulin Traits - Fasting proinsulin (Ancestry: All); rs7903146 [112498590 to 113498590]T2D Knowledge Portal - Glucose Traits - Fasting glucose adj BMI (Ancestry: All); rs7903146 [112498590 to 113498590]T2D Knowledge Portal - Glucose Traits - Random and fasting glucose (Ancestry: All); rs7903146 [112498590 to 113498590]T2D Knowledge Portal - Insulin Traits - Fasting insulin adj BMI (Ancestry: All); rs7903146 [112498590 to 113498590]T2D Knowledge Portal - Insulin Traits - Fasting insulin (Ancestry: All); rs12255372 [112549143 to 113549143]T2D Knowledge Portal - Glucose Traits - Two-hour (2hr) glucose (Ancestry: All); rs916487508 [112661542 to 113661542]T2D Knowledge Portal - Insulin Traits - Fasting insulin adj BMI (Ancestry: All)	0.7453	TCF7L2; Gene dist: 40151	TCF7L2; TSS dist: 39641	-0.0068	0.001	1.608e-11	-0.0064	0.0011	5.86e-09	-0.0024	0.0022	0.2876	-0.006451	0.001067	3.151e-12	*Yes*		2.79123e-09
	10:112990398:C_T	CPMA	HIS;EUR;AMR;AFR;EAS;MID;SAS	t	c	0.1362	MAF >=1%	484266	10	112990398	HbA1c	LTST	COMBINED	rs35011184 [112489975 to 113489975]T2D Knowledge Portal - HbA1c Traits - HbA1c (Ancestry: All); rs35198068 [112495025 to 113495025]T2D Knowledge Portal - Insulin Traits - Disposition index calculated by modified insulinogenic and Matsuda insulin sensitivity indexes (Ancestry: All); rs35198068 [112495025 to 113495025]T2D Knowledge Portal - Insulin Traits - BIGTT acute insulin response (Ancestry: All); rs35198068 [112495025 to 113495025]T2D Knowledge Portal - Insulin Traits - Insulinogenic index (Ancestry: All); rs35198068 [112495025 to 113495025]T2D Knowledge Portal - Insulin Traits - Modified insulinogenic index (Ancestry: All); rs35198068 [112495025 to 113495025]T2D Knowledge Portal - Insulin Traits - Corrected insulin response (CIR) (Ancestry: All); rs7903146 [112498590 to 113498590]T2D Knowledge Portal - Glucose Traits - Smoking-fasting glucose interaction, main effect model (Ancestry: All); rs7903146 [112498590 to 113498590]T2D Knowledge Portal - Glucose Traits - Random glucose (Ancestry: All); rs7903146 [112498590 to 113498590]T2D Knowledge Portal - Insulin Traits - Fasting proinsulin adj BMI (Ancestry: All); rs7903146 [112498590 to 113498590]T2D Knowledge Portal - Glucose Traits - Smoking-fasting glucose interaction, joint 2-degree-of-freedom test (Ancestry: All); rs7903146 [112498590 to 113498590]T2D Knowledge Portal - Glucose Traits - Random glucose adj fasting time (Ancestry: All); rs7903146 [112498590 to 113498590]T2D Knowledge Portal - Glucose Traits - Two-hour glucose adj BMI (Ancestry: All); rs7903146 [112498590 to 113498590]T2D Knowledge Portal - HbA1c Traits - HbA1c adj BMI (Ancestry: All); rs7903146 [112498590 to 113498590]T2D Knowledge Portal - Insulin Traits - Fasting proinsulin (Ancestry: All); rs7903146 [112498590 to 113498590]T2D Knowledge Portal - Glucose Traits - Fasting glucose adj BMI (Ancestry: All); rs7903146 [112498590 to 113498590]T2D Knowledge Portal - Glucose Traits - Random and fasting glucose (Ancestry: All); rs7903146 [112498590 to 113498590]T2D Knowledge Portal - Insulin Traits - Fasting insulin adj BMI (Ancestry: All); rs7903146 [112498590 to 113498590]T2D Knowledge Portal - Insulin Traits - Fasting insulin (Ancestry: All); rs12255372 [112549143 to 113549143]T2D Knowledge Portal - Glucose Traits - Two-hour (2hr) glucose (Ancestry: All); rs916487508 [112661542 to 113661542]T2D Knowledge Portal - Insulin Traits - Fasting insulin adj BMI (Ancestry: All)	0.9262	TCF7L2; Gene dist: 40151	TCF7L2; TSS dist: 39641	-0.0068	0.001	1.32e-11	-0.0068	0.0011	7.365e-10	-0.0007	0.0022	0.7663	-0.006883	0.001065	1.451e-12	*Yes*		1.32484e-09
	10:112990398:C_T	CPMA	EUR;HIS;EAS;SAS;AFR;AMR;MID	t	c	0.1347	MAF >=1%	278592	10	112990398	GL	STST	FEMALE	rs35011184 [112489975 to 113489975]T2D Knowledge Portal - HbA1c Traits - HbA1c (Ancestry: All); rs35198068 [112495025 to 113495025]T2D Knowledge Portal - Insulin Traits - Disposition index calculated by modified insulinogenic and Matsuda insulin sensitivity indexes (Ancestry: All); rs35198068 [112495025 to 113495025]T2D Knowledge Portal - Insulin Traits - BIGTT acute insulin response (Ancestry: All); rs35198068 [112495025 to 113495025]T2D Knowledge Portal - Insulin Traits - Insulinogenic index (Ancestry: All); rs35198068 [112495025 to 113495025]T2D Knowledge Portal - Insulin Traits - Modified insulinogenic index (Ancestry: All); rs35198068 [112495025 to 113495025]T2D Knowledge Portal - Insulin Traits - Corrected insulin response (CIR) (Ancestry: All); rs7903146 [112498590 to 113498590]T2D Knowledge Portal - Glucose Traits - Smoking-fasting glucose interaction, main effect model (Ancestry: All); rs7903146 [112498590 to 113498590]T2D Knowledge Portal - Glucose Traits - Random glucose (Ancestry: All); rs7903146 [112498590 to 113498590]T2D Knowledge Portal - Insulin Traits - Fasting proinsulin adj BMI (Ancestry: All); rs7903146 [112498590 to 113498590]T2D Knowledge Portal - Glucose Traits - Smoking-fasting glucose interaction, joint 2-degree-of-freedom test (Ancestry: All); rs7903146 [112498590 to 113498590]T2D Knowledge Portal - Glucose Traits - Random glucose adj fasting time (Ancestry: All); rs7903146 [112498590 to 113498590]T2D Knowledge Portal - Glucose Traits - Two-hour glucose adj BMI (Ancestry: All); rs7903146 [112498590 to 113498590]T2D Knowledge Portal - HbA1c Traits - HbA1c adj BMI (Ancestry: All); rs7903146 [112498590 to 113498590]T2D Knowledge Portal - Insulin Traits - Fasting proinsulin (Ancestry: All); rs7903146 [112498590 to 113498590]T2D Knowledge Portal - Glucose Traits - Fasting glucose adj BMI (Ancestry: All); rs7903146 [112498590 to 113498590]T2D Knowledge Portal - Glucose Traits - Random and fasting glucose (Ancestry: All); rs7903146 [112498590 to 113498590]T2D Knowledge Portal - Insulin Traits - Fasting insulin adj BMI (Ancestry: All); rs7903146 [112498590 to 113498590]T2D Knowledge Portal - Insulin Traits - Fasting insulin (Ancestry: All); rs12255372 [112549143 to 113549143]T2D Knowledge Portal - Glucose Traits - Two-hour (2hr) glucose (Ancestry: All); rs916487508 [112661542 to 113661542]T2D Knowledge Portal - Insulin Traits - Fasting insulin adj BMI (Ancestry: All)	0.4319	TCF7L2; Gene dist: 40151	TCF7L2; TSS dist: 39641	-0.2251	0.0378	2.694e-09	-0.2379	0.0424	1.986e-08	0.0695	0.0912	0.4458	-0.2389	0.0422	1.109e-08	No		6.26457e-05
	10:112990398:C_T	CPMA	AMR;SAS;HIS;EAS;EUR;AFR;MID	t	c	0.1352	MAF >=1%	485515	10	112990398	GL	STST	COMBINED	rs35011184 [112489975 to 113489975]T2D Knowledge Portal - HbA1c Traits - HbA1c (Ancestry: All); rs35198068 [112495025 to 113495025]T2D Knowledge Portal - Insulin Traits - Disposition index calculated by modified insulinogenic and Matsuda insulin sensitivity indexes (Ancestry: All); rs35198068 [112495025 to 113495025]T2D Knowledge Portal - Insulin Traits - BIGTT acute insulin response (Ancestry: All); rs35198068 [112495025 to 113495025]T2D Knowledge Portal - Insulin Traits - Insulinogenic index (Ancestry: All); rs35198068 [112495025 to 113495025]T2D Knowledge Portal - Insulin Traits - Modified insulinogenic index (Ancestry: All); rs35198068 [112495025 to 113495025]T2D Knowledge Portal - Insulin Traits - Corrected insulin response (CIR) (Ancestry: All); rs7903146 [112498590 to 113498590]T2D Knowledge Portal - Glucose Traits - Smoking-fasting glucose interaction, main effect model (Ancestry: All); rs7903146 [112498590 to 113498590]T2D Knowledge Portal - Glucose Traits - Random glucose (Ancestry: All); rs7903146 [112498590 to 113498590]T2D Knowledge Portal - Insulin Traits - Fasting proinsulin adj BMI (Ancestry: All); rs7903146 [112498590 to 113498590]T2D Knowledge Portal - Glucose Traits - Smoking-fasting glucose interaction, joint 2-degree-of-freedom test (Ancestry: All); rs7903146 [112498590 to 113498590]T2D Knowledge Portal - Glucose Traits - Random glucose adj fasting time (Ancestry: All); rs7903146 [112498590 to 113498590]T2D Knowledge Portal - Glucose Traits - Two-hour glucose adj BMI (Ancestry: All); rs7903146 [112498590 to 113498590]T2D Knowledge Portal - HbA1c Traits - HbA1c adj BMI (Ancestry: All); rs7903146 [112498590 to 113498590]T2D Knowledge Portal - Insulin Traits - Fasting proinsulin (Ancestry: All); rs7903146 [112498590 to 113498590]T2D Knowledge Portal - Glucose Traits - Fasting glucose adj BMI (Ancestry: All); rs7903146 [112498590 to 113498590]T2D Knowledge Portal - Glucose Traits - Random and fasting glucose (Ancestry: All); rs7903146 [112498590 to 113498590]T2D Knowledge Portal - Insulin Traits - Fasting insulin adj BMI (Ancestry: All); rs7903146 [112498590 to 113498590]T2D Knowledge Portal - Insulin Traits - Fasting insulin (Ancestry: All); rs12255372 [112549143 to 113549143]T2D Knowledge Portal - Glucose Traits - Two-hour (2hr) glucose (Ancestry: All); rs916487508 [112661542 to 113661542]T2D Knowledge Portal - Insulin Traits - Fasting insulin adj BMI (Ancestry: All)	0.6662	TCF7L2; Gene dist: 40151	TCF7L2; TSS dist: 39641	-0.202	0.0294	6.666e-12	-0.2118	0.0326	8.577e-11	0.0557	0.0713	0.4341	-0.2121	0.03237	2.386e-11	*Yes*		1.14752e-07
	10:112992651:C_T	EUR	AGES_gsa;ARIC;UKBB;EPIC-Norfolk;Fenland;FHS;LL-GSA;LL-Affy;LL-CS;LLFS;NEO;SHIP_TREND_B2;SHIP_START;FINNGEN	t	c	0.0262	MAF >=1%	426453	10	112992651	HbA1c	STST	COMBINED	rs35011184 [112489975 to 113489975]T2D Knowledge Portal - HbA1c Traits - HbA1c (Ancestry: All); rs35198068 [112495025 to 113495025]T2D Knowledge Portal - Insulin Traits - Disposition index calculated by modified insulinogenic and Matsuda insulin sensitivity indexes (Ancestry: All); rs35198068 [112495025 to 113495025]T2D Knowledge Portal - Insulin Traits - BIGTT acute insulin response (Ancestry: All); rs35198068 [112495025 to 113495025]T2D Knowledge Portal - Insulin Traits - Insulinogenic index (Ancestry: All); rs35198068 [112495025 to 113495025]T2D Knowledge Portal - Insulin Traits - Modified insulinogenic index (Ancestry: All); rs35198068 [112495025 to 113495025]T2D Knowledge Portal - Insulin Traits - Corrected insulin response (CIR) (Ancestry: All); rs7903146 [112498590 to 113498590]T2D Knowledge Portal - Glucose Traits - Smoking-fasting glucose interaction, main effect model (Ancestry: All); rs7903146 [112498590 to 113498590]T2D Knowledge Portal - Glucose Traits - Random glucose (Ancestry: All); rs7903146 [112498590 to 113498590]T2D Knowledge Portal - Insulin Traits - Fasting proinsulin adj BMI (Ancestry: All); rs7903146 [112498590 to 113498590]T2D Knowledge Portal - Glucose Traits - Smoking-fasting glucose interaction, joint 2-degree-of-freedom test (Ancestry: All); rs7903146 [112498590 to 113498590]T2D Knowledge Portal - Glucose Traits - Random glucose adj fasting time (Ancestry: All); rs7903146 [112498590 to 113498590]T2D Knowledge Portal - Glucose Traits - Two-hour glucose adj BMI (Ancestry: All); rs7903146 [112498590 to 113498590]T2D Knowledge Portal - HbA1c Traits - HbA1c adj BMI (Ancestry: All); rs7903146 [112498590 to 113498590]T2D Knowledge Portal - Insulin Traits - Fasting proinsulin (Ancestry: All); rs7903146 [112498590 to 113498590]T2D Knowledge Portal - Glucose Traits - Fasting glucose adj BMI (Ancestry: All); rs7903146 [112498590 to 113498590]T2D Knowledge Portal - Glucose Traits - Random and fasting glucose (Ancestry: All); rs7903146 [112498590 to 113498590]T2D Knowledge Portal - Insulin Traits - Fasting insulin adj BMI (Ancestry: All); rs7903146 [112498590 to 113498590]T2D Knowledge Portal - Insulin Traits - Fasting insulin (Ancestry: All); rs12255372 [112549143 to 113549143]T2D Knowledge Portal - Glucose Traits - Two-hour (2hr) glucose (Ancestry: All); rs916487508 [112661542 to 113661542]T2D Knowledge Portal - Insulin Traits - Fasting insulin adj BMI (Ancestry: All)	0.6506	TCF7L2; Gene dist: 42404	TCF7L2; TSS dist: 41894	0.0136	0.0021	2.375e-10	0.014	0.0024	4.156e-09	-0.0015	0.005	0.7612	0.01396	0.002333	5.222e-10	*Yes*		5.56071e-07
	10:112992651:C_T	EUR	ARIC;UKBB;EPIC-Norfolk;Fenland;FHS;LL-CS;LL-GSA;LL-Affy;LLFS;NEO;SHIP_START;SHIP_TREND_B2;FINNGEN	t	c	0.0262	MAF >=1%	424572	10	112992651	HbA1c	LTST	COMBINED	rs35011184 [112489975 to 113489975]T2D Knowledge Portal - HbA1c Traits - HbA1c (Ancestry: All); rs35198068 [112495025 to 113495025]T2D Knowledge Portal - Insulin Traits - Disposition index calculated by modified insulinogenic and Matsuda insulin sensitivity indexes (Ancestry: All); rs35198068 [112495025 to 113495025]T2D Knowledge Portal - Insulin Traits - BIGTT acute insulin response (Ancestry: All); rs35198068 [112495025 to 113495025]T2D Knowledge Portal - Insulin Traits - Insulinogenic index (Ancestry: All); rs35198068 [112495025 to 113495025]T2D Knowledge Portal - Insulin Traits - Modified insulinogenic index (Ancestry: All); rs35198068 [112495025 to 113495025]T2D Knowledge Portal - Insulin Traits - Corrected insulin response (CIR) (Ancestry: All); rs7903146 [112498590 to 113498590]T2D Knowledge Portal - Glucose Traits - Smoking-fasting glucose interaction, main effect model (Ancestry: All); rs7903146 [112498590 to 113498590]T2D Knowledge Portal - Glucose Traits - Random glucose (Ancestry: All); rs7903146 [112498590 to 113498590]T2D Knowledge Portal - Insulin Traits - Fasting proinsulin adj BMI (Ancestry: All); rs7903146 [112498590 to 113498590]T2D Knowledge Portal - Glucose Traits - Smoking-fasting glucose interaction, joint 2-degree-of-freedom test (Ancestry: All); rs7903146 [112498590 to 113498590]T2D Knowledge Portal - Glucose Traits - Random glucose adj fasting time (Ancestry: All); rs7903146 [112498590 to 113498590]T2D Knowledge Portal - Glucose Traits - Two-hour glucose adj BMI (Ancestry: All); rs7903146 [112498590 to 113498590]T2D Knowledge Portal - HbA1c Traits - HbA1c adj BMI (Ancestry: All); rs7903146 [112498590 to 113498590]T2D Knowledge Portal - Insulin Traits - Fasting proinsulin (Ancestry: All); rs7903146 [112498590 to 113498590]T2D Knowledge Portal - Glucose Traits - Fasting glucose adj BMI (Ancestry: All); rs7903146 [112498590 to 113498590]T2D Knowledge Portal - Glucose Traits - Random and fasting glucose (Ancestry: All); rs7903146 [112498590 to 113498590]T2D Knowledge Portal - Insulin Traits - Fasting insulin adj BMI (Ancestry: All); rs7903146 [112498590 to 113498590]T2D Knowledge Portal - Insulin Traits - Fasting insulin (Ancestry: All); rs12255372 [112549143 to 113549143]T2D Knowledge Portal - Glucose Traits - Two-hour (2hr) glucose (Ancestry: All); rs916487508 [112661542 to 113661542]T2D Knowledge Portal - Insulin Traits - Fasting insulin adj BMI (Ancestry: All)	0.6927	TCF7L2; Gene dist: 42404	TCF7L2; TSS dist: 41894	0.0134	0.0021	4.507e-10	0.0121	0.0024	2.92e-07	0.0068	0.005	0.1775	0.01218	0.002318	2.752e-10	*Yes*		2.87366e-07
	10:112992651:C_T	EUR	UKBB;EPIC-Norfolk;Fenland;LL-Affy;LL-CS;LL-GSA;NEO	t	c	0.0267	MAF >=1%	220671	10	112992651	HbA1c	LTST	FEMALE	rs35011184 [112489975 to 113489975]T2D Knowledge Portal - HbA1c Traits - HbA1c (Ancestry: All); rs35198068 [112495025 to 113495025]T2D Knowledge Portal - Insulin Traits - Disposition index calculated by modified insulinogenic and Matsuda insulin sensitivity indexes (Ancestry: All); rs35198068 [112495025 to 113495025]T2D Knowledge Portal - Insulin Traits - BIGTT acute insulin response (Ancestry: All); rs35198068 [112495025 to 113495025]T2D Knowledge Portal - Insulin Traits - Insulinogenic index (Ancestry: All); rs35198068 [112495025 to 113495025]T2D Knowledge Portal - Insulin Traits - Modified insulinogenic index (Ancestry: All); rs35198068 [112495025 to 113495025]T2D Knowledge Portal - Insulin Traits - Corrected insulin response (CIR) (Ancestry: All); rs7903146 [112498590 to 113498590]T2D Knowledge Portal - Glucose Traits - Smoking-fasting glucose interaction, main effect model (Ancestry: All); rs7903146 [112498590 to 113498590]T2D Knowledge Portal - Glucose Traits - Random glucose (Ancestry: All); rs7903146 [112498590 to 113498590]T2D Knowledge Portal - Insulin Traits - Fasting proinsulin adj BMI (Ancestry: All); rs7903146 [112498590 to 113498590]T2D Knowledge Portal - Glucose Traits - Smoking-fasting glucose interaction, joint 2-degree-of-freedom test (Ancestry: All); rs7903146 [112498590 to 113498590]T2D Knowledge Portal - Glucose Traits - Random glucose adj fasting time (Ancestry: All); rs7903146 [112498590 to 113498590]T2D Knowledge Portal - Glucose Traits - Two-hour glucose adj BMI (Ancestry: All); rs7903146 [112498590 to 113498590]T2D Knowledge Portal - HbA1c Traits - HbA1c adj BMI (Ancestry: All); rs7903146 [112498590 to 113498590]T2D Knowledge Portal - Insulin Traits - Fasting proinsulin (Ancestry: All); rs7903146 [112498590 to 113498590]T2D Knowledge Portal - Glucose Traits - Fasting glucose adj BMI (Ancestry: All); rs7903146 [112498590 to 113498590]T2D Knowledge Portal - Glucose Traits - Random and fasting glucose (Ancestry: All); rs7903146 [112498590 to 113498590]T2D Knowledge Portal - Insulin Traits - Fasting insulin adj BMI (Ancestry: All); rs7903146 [112498590 to 113498590]T2D Knowledge Portal - Insulin Traits - Fasting insulin (Ancestry: All); rs12255372 [112549143 to 113549143]T2D Knowledge Portal - Glucose Traits - Two-hour (2hr) glucose (Ancestry: All); rs916487508 [112661542 to 113661542]T2D Knowledge Portal - Insulin Traits - Fasting insulin adj BMI (Ancestry: All)	0.9888	TCF7L2; Gene dist: 42404	TCF7L2; TSS dist: 41894	0.0156	0.0028	2.375e-08	0.0136	0.003	7.838e-06	0.0112	0.007	0.1113	0.01362	0.003014	2.231e-08	No		2.08246e-05
	10:112992651:C_T	CPMA	MID;EUR;HIS	t	c	0.0389	MAF >=1%	436175	10	112992651	HbA1c	STST	COMBINED	rs35011184 [112489975 to 113489975]T2D Knowledge Portal - HbA1c Traits - HbA1c (Ancestry: All); rs35198068 [112495025 to 113495025]T2D Knowledge Portal - Insulin Traits - Disposition index calculated by modified insulinogenic and Matsuda insulin sensitivity indexes (Ancestry: All); rs35198068 [112495025 to 113495025]T2D Knowledge Portal - Insulin Traits - BIGTT acute insulin response (Ancestry: All); rs35198068 [112495025 to 113495025]T2D Knowledge Portal - Insulin Traits - Insulinogenic index (Ancestry: All); rs35198068 [112495025 to 113495025]T2D Knowledge Portal - Insulin Traits - Modified insulinogenic index (Ancestry: All); rs35198068 [112495025 to 113495025]T2D Knowledge Portal - Insulin Traits - Corrected insulin response (CIR) (Ancestry: All); rs7903146 [112498590 to 113498590]T2D Knowledge Portal - Glucose Traits - Smoking-fasting glucose interaction, main effect model (Ancestry: All); rs7903146 [112498590 to 113498590]T2D Knowledge Portal - Glucose Traits - Random glucose (Ancestry: All); rs7903146 [112498590 to 113498590]T2D Knowledge Portal - Insulin Traits - Fasting proinsulin adj BMI (Ancestry: All); rs7903146 [112498590 to 113498590]T2D Knowledge Portal - Glucose Traits - Smoking-fasting glucose interaction, joint 2-degree-of-freedom test (Ancestry: All); rs7903146 [112498590 to 113498590]T2D Knowledge Portal - Glucose Traits - Random glucose adj fasting time (Ancestry: All); rs7903146 [112498590 to 113498590]T2D Knowledge Portal - Glucose Traits - Two-hour glucose adj BMI (Ancestry: All); rs7903146 [112498590 to 113498590]T2D Knowledge Portal - HbA1c Traits - HbA1c adj BMI (Ancestry: All); rs7903146 [112498590 to 113498590]T2D Knowledge Portal - Insulin Traits - Fasting proinsulin (Ancestry: All); rs7903146 [112498590 to 113498590]T2D Knowledge Portal - Glucose Traits - Fasting glucose adj BMI (Ancestry: All); rs7903146 [112498590 to 113498590]T2D Knowledge Portal - Glucose Traits - Random and fasting glucose (Ancestry: All); rs7903146 [112498590 to 113498590]T2D Knowledge Portal - Insulin Traits - Fasting insulin adj BMI (Ancestry: All); rs7903146 [112498590 to 113498590]T2D Knowledge Portal - Insulin Traits - Fasting insulin (Ancestry: All); rs12255372 [112549143 to 113549143]T2D Knowledge Portal - Glucose Traits - Two-hour (2hr) glucose (Ancestry: All); rs916487508 [112661542 to 113661542]T2D Knowledge Portal - Insulin Traits - Fasting insulin adj BMI (Ancestry: All)	0.2352	TCF7L2; Gene dist: 42404	TCF7L2; TSS dist: 41894	0.0135	0.0022	3.215e-10	0.0138	0.0024	1.158e-08	-0.0012	0.0049	0.814	0.01379	0.002339	7.817e-10	*Yes*		5.07716e-07
	10:112992651:C_T	CPMA	HIS;EUR;MID	t	c	0.0389	MAF >=1%	434294	10	112992651	HbA1c	LTST	COMBINED	rs35011184 [112489975 to 113489975]T2D Knowledge Portal - HbA1c Traits - HbA1c (Ancestry: All); rs35198068 [112495025 to 113495025]T2D Knowledge Portal - Insulin Traits - Disposition index calculated by modified insulinogenic and Matsuda insulin sensitivity indexes (Ancestry: All); rs35198068 [112495025 to 113495025]T2D Knowledge Portal - Insulin Traits - BIGTT acute insulin response (Ancestry: All); rs35198068 [112495025 to 113495025]T2D Knowledge Portal - Insulin Traits - Insulinogenic index (Ancestry: All); rs35198068 [112495025 to 113495025]T2D Knowledge Portal - Insulin Traits - Modified insulinogenic index (Ancestry: All); rs35198068 [112495025 to 113495025]T2D Knowledge Portal - Insulin Traits - Corrected insulin response (CIR) (Ancestry: All); rs7903146 [112498590 to 113498590]T2D Knowledge Portal - Glucose Traits - Smoking-fasting glucose interaction, main effect model (Ancestry: All); rs7903146 [112498590 to 113498590]T2D Knowledge Portal - Glucose Traits - Random glucose (Ancestry: All); rs7903146 [112498590 to 113498590]T2D Knowledge Portal - Insulin Traits - Fasting proinsulin adj BMI (Ancestry: All); rs7903146 [112498590 to 113498590]T2D Knowledge Portal - Glucose Traits - Smoking-fasting glucose interaction, joint 2-degree-of-freedom test (Ancestry: All); rs7903146 [112498590 to 113498590]T2D Knowledge Portal - Glucose Traits - Random glucose adj fasting time (Ancestry: All); rs7903146 [112498590 to 113498590]T2D Knowledge Portal - Glucose Traits - Two-hour glucose adj BMI (Ancestry: All); rs7903146 [112498590 to 113498590]T2D Knowledge Portal - HbA1c Traits - HbA1c adj BMI (Ancestry: All); rs7903146 [112498590 to 113498590]T2D Knowledge Portal - Insulin Traits - Fasting proinsulin (Ancestry: All); rs7903146 [112498590 to 113498590]T2D Knowledge Portal - Glucose Traits - Fasting glucose adj BMI (Ancestry: All); rs7903146 [112498590 to 113498590]T2D Knowledge Portal - Glucose Traits - Random and fasting glucose (Ancestry: All); rs7903146 [112498590 to 113498590]T2D Knowledge Portal - Insulin Traits - Fasting insulin adj BMI (Ancestry: All); rs7903146 [112498590 to 113498590]T2D Knowledge Portal - Insulin Traits - Fasting insulin (Ancestry: All); rs12255372 [112549143 to 113549143]T2D Knowledge Portal - Glucose Traits - Two-hour (2hr) glucose (Ancestry: All); rs916487508 [112661542 to 113661542]T2D Knowledge Portal - Insulin Traits - Fasting insulin adj BMI (Ancestry: All)	0.3685	TCF7L2; Gene dist: 42404	TCF7L2; TSS dist: 41894	0.0133	0.0022	5.737e-10	0.0121	0.0024	6.148e-07	0.0064	0.0049	0.1954	0.01218	0.002323	4.336e-10	*Yes*		2.87118e-07
	10:112992651:C_T	CPMA	EUR;HIS	t	c	0.0242	MAF >=1%	225599	10	112992651	HbA1c	LTST	FEMALE	rs35011184 [112489975 to 113489975]T2D Knowledge Portal - HbA1c Traits - HbA1c (Ancestry: All); rs35198068 [112495025 to 113495025]T2D Knowledge Portal - Insulin Traits - Disposition index calculated by modified insulinogenic and Matsuda insulin sensitivity indexes (Ancestry: All); rs35198068 [112495025 to 113495025]T2D Knowledge Portal - Insulin Traits - BIGTT acute insulin response (Ancestry: All); rs35198068 [112495025 to 113495025]T2D Knowledge Portal - Insulin Traits - Insulinogenic index (Ancestry: All); rs35198068 [112495025 to 113495025]T2D Knowledge Portal - Insulin Traits - Modified insulinogenic index (Ancestry: All); rs35198068 [112495025 to 113495025]T2D Knowledge Portal - Insulin Traits - Corrected insulin response (CIR) (Ancestry: All); rs7903146 [112498590 to 113498590]T2D Knowledge Portal - Glucose Traits - Smoking-fasting glucose interaction, main effect model (Ancestry: All); rs7903146 [112498590 to 113498590]T2D Knowledge Portal - Glucose Traits - Random glucose (Ancestry: All); rs7903146 [112498590 to 113498590]T2D Knowledge Portal - Insulin Traits - Fasting proinsulin adj BMI (Ancestry: All); rs7903146 [112498590 to 113498590]T2D Knowledge Portal - Glucose Traits - Smoking-fasting glucose interaction, joint 2-degree-of-freedom test (Ancestry: All); rs7903146 [112498590 to 113498590]T2D Knowledge Portal - Glucose Traits - Random glucose adj fasting time (Ancestry: All); rs7903146 [112498590 to 113498590]T2D Knowledge Portal - Glucose Traits - Two-hour glucose adj BMI (Ancestry: All); rs7903146 [112498590 to 113498590]T2D Knowledge Portal - HbA1c Traits - HbA1c adj BMI (Ancestry: All); rs7903146 [112498590 to 113498590]T2D Knowledge Portal - Insulin Traits - Fasting proinsulin (Ancestry: All); rs7903146 [112498590 to 113498590]T2D Knowledge Portal - Glucose Traits - Fasting glucose adj BMI (Ancestry: All); rs7903146 [112498590 to 113498590]T2D Knowledge Portal - Glucose Traits - Random and fasting glucose (Ancestry: All); rs7903146 [112498590 to 113498590]T2D Knowledge Portal - Insulin Traits - Fasting insulin adj BMI (Ancestry: All); rs7903146 [112498590 to 113498590]T2D Knowledge Portal - Insulin Traits - Fasting insulin (Ancestry: All); rs12255372 [112549143 to 113549143]T2D Knowledge Portal - Glucose Traits - Two-hour (2hr) glucose (Ancestry: All); rs916487508 [112661542 to 113661542]T2D Knowledge Portal - Insulin Traits - Fasting insulin adj BMI (Ancestry: All)	0.952	TCF7L2; Gene dist: 42404	TCF7L2; TSS dist: 41894	0.0155	0.0028	3.288e-08	0.0136	0.003	6.958e-06	0.0109	0.0069	0.115	0.01362	0.003007	2.443e-08	No		2.21898e-05
	10:112992651:C_T	CPMA	EUR;MID;HIS	t	c	0.0386	MAF >=1%	409342	10	112992651	GL	LTST	COMBINED	rs35011184 [112489975 to 113489975]T2D Knowledge Portal - HbA1c Traits - HbA1c (Ancestry: All); rs35198068 [112495025 to 113495025]T2D Knowledge Portal - Insulin Traits - Disposition index calculated by modified insulinogenic and Matsuda insulin sensitivity indexes (Ancestry: All); rs35198068 [112495025 to 113495025]T2D Knowledge Portal - Insulin Traits - BIGTT acute insulin response (Ancestry: All); rs35198068 [112495025 to 113495025]T2D Knowledge Portal - Insulin Traits - Insulinogenic index (Ancestry: All); rs35198068 [112495025 to 113495025]T2D Knowledge Portal - Insulin Traits - Modified insulinogenic index (Ancestry: All); rs35198068 [112495025 to 113495025]T2D Knowledge Portal - Insulin Traits - Corrected insulin response (CIR) (Ancestry: All); rs7903146 [112498590 to 113498590]T2D Knowledge Portal - Glucose Traits - Smoking-fasting glucose interaction, main effect model (Ancestry: All); rs7903146 [112498590 to 113498590]T2D Knowledge Portal - Glucose Traits - Random glucose (Ancestry: All); rs7903146 [112498590 to 113498590]T2D Knowledge Portal - Insulin Traits - Fasting proinsulin adj BMI (Ancestry: All); rs7903146 [112498590 to 113498590]T2D Knowledge Portal - Glucose Traits - Smoking-fasting glucose interaction, joint 2-degree-of-freedom test (Ancestry: All); rs7903146 [112498590 to 113498590]T2D Knowledge Portal - Glucose Traits - Random glucose adj fasting time (Ancestry: All); rs7903146 [112498590 to 113498590]T2D Knowledge Portal - Glucose Traits - Two-hour glucose adj BMI (Ancestry: All); rs7903146 [112498590 to 113498590]T2D Knowledge Portal - HbA1c Traits - HbA1c adj BMI (Ancestry: All); rs7903146 [112498590 to 113498590]T2D Knowledge Portal - Insulin Traits - Fasting proinsulin (Ancestry: All); rs7903146 [112498590 to 113498590]T2D Knowledge Portal - Glucose Traits - Fasting glucose adj BMI (Ancestry: All); rs7903146 [112498590 to 113498590]T2D Knowledge Portal - Glucose Traits - Random and fasting glucose (Ancestry: All); rs7903146 [112498590 to 113498590]T2D Knowledge Portal - Insulin Traits - Fasting insulin adj BMI (Ancestry: All); rs7903146 [112498590 to 113498590]T2D Knowledge Portal - Insulin Traits - Fasting insulin (Ancestry: All); rs12255372 [112549143 to 113549143]T2D Knowledge Portal - Glucose Traits - Two-hour (2hr) glucose (Ancestry: All); rs916487508 [112661542 to 113661542]T2D Knowledge Portal - Insulin Traits - Fasting insulin adj BMI (Ancestry: All)	0.6386	TCF7L2; Gene dist: 42404	TCF7L2; TSS dist: 41894	0.4009	0.0673	2.56e-09	0.3972	0.0739	7.691e-08	0.0157	0.1659	0.9246	0.3974	0.0743	1.315e-08	No		4.05599e-05
	10:112992651:C_T	CPMA	HIS;EUR;MID	t	c	0.0381	MAF >=1%	408755	10	112992651	GL	STST	COMBINED	rs35011184 [112489975 to 113489975]T2D Knowledge Portal - HbA1c Traits - HbA1c (Ancestry: All); rs35198068 [112495025 to 113495025]T2D Knowledge Portal - Insulin Traits - Disposition index calculated by modified insulinogenic and Matsuda insulin sensitivity indexes (Ancestry: All); rs35198068 [112495025 to 113495025]T2D Knowledge Portal - Insulin Traits - BIGTT acute insulin response (Ancestry: All); rs35198068 [112495025 to 113495025]T2D Knowledge Portal - Insulin Traits - Insulinogenic index (Ancestry: All); rs35198068 [112495025 to 113495025]T2D Knowledge Portal - Insulin Traits - Modified insulinogenic index (Ancestry: All); rs35198068 [112495025 to 113495025]T2D Knowledge Portal - Insulin Traits - Corrected insulin response (CIR) (Ancestry: All); rs7903146 [112498590 to 113498590]T2D Knowledge Portal - Glucose Traits - Smoking-fasting glucose interaction, main effect model (Ancestry: All); rs7903146 [112498590 to 113498590]T2D Knowledge Portal - Glucose Traits - Random glucose (Ancestry: All); rs7903146 [112498590 to 113498590]T2D Knowledge Portal - Insulin Traits - Fasting proinsulin adj BMI (Ancestry: All); rs7903146 [112498590 to 113498590]T2D Knowledge Portal - Glucose Traits - Smoking-fasting glucose interaction, joint 2-degree-of-freedom test (Ancestry: All); rs7903146 [112498590 to 113498590]T2D Knowledge Portal - Glucose Traits - Random glucose adj fasting time (Ancestry: All); rs7903146 [112498590 to 113498590]T2D Knowledge Portal - Glucose Traits - Two-hour glucose adj BMI (Ancestry: All); rs7903146 [112498590 to 113498590]T2D Knowledge Portal - HbA1c Traits - HbA1c adj BMI (Ancestry: All); rs7903146 [112498590 to 113498590]T2D Knowledge Portal - Insulin Traits - Fasting proinsulin (Ancestry: All); rs7903146 [112498590 to 113498590]T2D Knowledge Portal - Glucose Traits - Fasting glucose adj BMI (Ancestry: All); rs7903146 [112498590 to 113498590]T2D Knowledge Portal - Glucose Traits - Random and fasting glucose (Ancestry: All); rs7903146 [112498590 to 113498590]T2D Knowledge Portal - Insulin Traits - Fasting insulin adj BMI (Ancestry: All); rs7903146 [112498590 to 113498590]T2D Knowledge Portal - Insulin Traits - Fasting insulin (Ancestry: All); rs12255372 [112549143 to 113549143]T2D Knowledge Portal - Glucose Traits - Two-hour (2hr) glucose (Ancestry: All); rs916487508 [112661542 to 113661542]T2D Knowledge Portal - Insulin Traits - Fasting insulin adj BMI (Ancestry: All)	0.6525	TCF7L2; Gene dist: 42404	TCF7L2; TSS dist: 41894	0.3941	0.0671	4.22e-09	0.3802	0.0746	3.424e-07	0.0519	0.1602	0.746	0.3796	0.0739	2.43e-08	No		7.04706e-05
	10:112994312:C_T	CPMA	MID;EAS;AFR;SAS;EUR;HIS	t	c	0.7385	MAF >=1%	213462	10	112994312	HbA1c	STST	MALE	rs35011184 [112489975 to 113489975]T2D Knowledge Portal - HbA1c Traits - HbA1c (Ancestry: All); rs35198068 [112495025 to 113495025]T2D Knowledge Portal - Insulin Traits - Disposition index calculated by modified insulinogenic and Matsuda insulin sensitivity indexes (Ancestry: All); rs35198068 [112495025 to 113495025]T2D Knowledge Portal - Insulin Traits - BIGTT acute insulin response (Ancestry: All); rs35198068 [112495025 to 113495025]T2D Knowledge Portal - Insulin Traits - Insulinogenic index (Ancestry: All); rs35198068 [112495025 to 113495025]T2D Knowledge Portal - Insulin Traits - Modified insulinogenic index (Ancestry: All); rs35198068 [112495025 to 113495025]T2D Knowledge Portal - Insulin Traits - Corrected insulin response (CIR) (Ancestry: All); rs7903146 [112498590 to 113498590]T2D Knowledge Portal - Glucose Traits - Smoking-fasting glucose interaction, main effect model (Ancestry: All); rs7903146 [112498590 to 113498590]T2D Knowledge Portal - Glucose Traits - Random glucose (Ancestry: All); rs7903146 [112498590 to 113498590]T2D Knowledge Portal - Insulin Traits - Fasting proinsulin adj BMI (Ancestry: All); rs7903146 [112498590 to 113498590]T2D Knowledge Portal - Glucose Traits - Smoking-fasting glucose interaction, joint 2-degree-of-freedom test (Ancestry: All); rs7903146 [112498590 to 113498590]T2D Knowledge Portal - Glucose Traits - Random glucose adj fasting time (Ancestry: All); rs7903146 [112498590 to 113498590]T2D Knowledge Portal - Glucose Traits - Two-hour glucose adj BMI (Ancestry: All); rs7903146 [112498590 to 113498590]T2D Knowledge Portal - HbA1c Traits - HbA1c adj BMI (Ancestry: All); rs7903146 [112498590 to 113498590]T2D Knowledge Portal - Insulin Traits - Fasting proinsulin (Ancestry: All); rs7903146 [112498590 to 113498590]T2D Knowledge Portal - Glucose Traits - Fasting glucose adj BMI (Ancestry: All); rs7903146 [112498590 to 113498590]T2D Knowledge Portal - Glucose Traits - Random and fasting glucose (Ancestry: All); rs7903146 [112498590 to 113498590]T2D Knowledge Portal - Insulin Traits - Fasting insulin adj BMI (Ancestry: All); rs7903146 [112498590 to 113498590]T2D Knowledge Portal - Insulin Traits - Fasting insulin (Ancestry: All); rs12255372 [112549143 to 113549143]T2D Knowledge Portal - Glucose Traits - Two-hour (2hr) glucose (Ancestry: All); rs916487508 [112661542 to 113661542]T2D Knowledge Portal - Insulin Traits - Fasting insulin adj BMI (Ancestry: All)	0.002601	TCF7L2; Gene dist: 44065	TCF7L2; TSS dist: 43555	-0.0153	0.0012	7.023e-38	-0.0155	0.0013	1.082e-33	0.0001	0.0029	0.9671	-0.01548	0.001236	1.67e-41	*Yes*		1.62281e-37
	10:112995025:C_T	EUR	AGES_hu370CNV;AGES_gsa;ARIC;ASPREE;CFS;UKBB-NF;UKBB-F;DRSEXTRA;Fenland;FHS;GAPP;GS;HCS;LL-Affy;LL-GSA;LL-CS;LLFS;MESA;NEO;RS2;RS;SHIP_TREND_B2;SHIP_TREND_B1;WHI_garnet;WHI_whims;CHS;FINNGEN	t	c	0.7164	MAF >=1%	229709	10	112995025	GL	LTST	FEMALE	rs35011184 [112489975 to 113489975]T2D Knowledge Portal - HbA1c Traits - HbA1c (Ancestry: All); rs35198068 [112495025 to 113495025]T2D Knowledge Portal - Insulin Traits - Disposition index calculated by modified insulinogenic and Matsuda insulin sensitivity indexes (Ancestry: All); rs35198068 [112495025 to 113495025]T2D Knowledge Portal - Insulin Traits - BIGTT acute insulin response (Ancestry: All); rs35198068 [112495025 to 113495025]T2D Knowledge Portal - Insulin Traits - Insulinogenic index (Ancestry: All); rs35198068 [112495025 to 113495025]T2D Knowledge Portal - Insulin Traits - Modified insulinogenic index (Ancestry: All); rs35198068 [112495025 to 113495025]T2D Knowledge Portal - Insulin Traits - Corrected insulin response (CIR) (Ancestry: All); rs7903146 [112498590 to 113498590]T2D Knowledge Portal - Glucose Traits - Smoking-fasting glucose interaction, main effect model (Ancestry: All); rs7903146 [112498590 to 113498590]T2D Knowledge Portal - Glucose Traits - Random glucose (Ancestry: All); rs7903146 [112498590 to 113498590]T2D Knowledge Portal - Insulin Traits - Fasting proinsulin adj BMI (Ancestry: All); rs7903146 [112498590 to 113498590]T2D Knowledge Portal - Glucose Traits - Smoking-fasting glucose interaction, joint 2-degree-of-freedom test (Ancestry: All); rs7903146 [112498590 to 113498590]T2D Knowledge Portal - Glucose Traits - Random glucose adj fasting time (Ancestry: All); rs7903146 [112498590 to 113498590]T2D Knowledge Portal - Glucose Traits - Two-hour glucose adj BMI (Ancestry: All); rs7903146 [112498590 to 113498590]T2D Knowledge Portal - HbA1c Traits - HbA1c adj BMI (Ancestry: All); rs7903146 [112498590 to 113498590]T2D Knowledge Portal - Insulin Traits - Fasting proinsulin (Ancestry: All); rs7903146 [112498590 to 113498590]T2D Knowledge Portal - Glucose Traits - Fasting glucose adj BMI (Ancestry: All); rs7903146 [112498590 to 113498590]T2D Knowledge Portal - Glucose Traits - Random and fasting glucose (Ancestry: All); rs7903146 [112498590 to 113498590]T2D Knowledge Portal - Insulin Traits - Fasting insulin adj BMI (Ancestry: All); rs7903146 [112498590 to 113498590]T2D Knowledge Portal - Insulin Traits - Fasting insulin (Ancestry: All); rs12255372 [112549143 to 113549143]T2D Knowledge Portal - Glucose Traits - Two-hour (2hr) glucose (Ancestry: All); rs916487508 [112661542 to 113661542]T2D Knowledge Portal - Insulin Traits - Fasting insulin adj BMI (Ancestry: All)	0.0007899	TCF7L2; Gene dist: 44778	TCF7L2; TSS dist: 44268	-0.3626	0.0308	4.413e-32	-0.355	0.0335	3.589e-26	-0.017	0.0826	0.837	-0.3558	0.03422	1.718e-30	*Yes*		6.01423e-25
	10:112995025:C_T	EUR	AGES_hu370CNV;AGES_gsa;ARIC;ASPREE;BHS;CFS;UKBB-NF;UKBB-F;DRSEXTRA;Fenland;FHS;GAPP;GS;HCS;LL-GSA;LL-Affy;LL-CS;LLFS;MESA;NEO;RS;RS2;SHIP_TREND_B2;SHIP_TREND_B1;WHI_garnet;WHI_whims;YFS;CHS;FINNGEN	t	c	0.7181	MAF >=1%	413152	10	112995025	GL	LTST	COMBINED	rs35011184 [112489975 to 113489975]T2D Knowledge Portal - HbA1c Traits - HbA1c (Ancestry: All); rs35198068 [112495025 to 113495025]T2D Knowledge Portal - Insulin Traits - Disposition index calculated by modified insulinogenic and Matsuda insulin sensitivity indexes (Ancestry: All); rs35198068 [112495025 to 113495025]T2D Knowledge Portal - Insulin Traits - BIGTT acute insulin response (Ancestry: All); rs35198068 [112495025 to 113495025]T2D Knowledge Portal - Insulin Traits - Insulinogenic index (Ancestry: All); rs35198068 [112495025 to 113495025]T2D Knowledge Portal - Insulin Traits - Modified insulinogenic index (Ancestry: All); rs35198068 [112495025 to 113495025]T2D Knowledge Portal - Insulin Traits - Corrected insulin response (CIR) (Ancestry: All); rs7903146 [112498590 to 113498590]T2D Knowledge Portal - Glucose Traits - Smoking-fasting glucose interaction, main effect model (Ancestry: All); rs7903146 [112498590 to 113498590]T2D Knowledge Portal - Glucose Traits - Random glucose (Ancestry: All); rs7903146 [112498590 to 113498590]T2D Knowledge Portal - Insulin Traits - Fasting proinsulin adj BMI (Ancestry: All); rs7903146 [112498590 to 113498590]T2D Knowledge Portal - Glucose Traits - Smoking-fasting glucose interaction, joint 2-degree-of-freedom test (Ancestry: All); rs7903146 [112498590 to 113498590]T2D Knowledge Portal - Glucose Traits - Random glucose adj fasting time (Ancestry: All); rs7903146 [112498590 to 113498590]T2D Knowledge Portal - Glucose Traits - Two-hour glucose adj BMI (Ancestry: All); rs7903146 [112498590 to 113498590]T2D Knowledge Portal - HbA1c Traits - HbA1c adj BMI (Ancestry: All); rs7903146 [112498590 to 113498590]T2D Knowledge Portal - Insulin Traits - Fasting proinsulin (Ancestry: All); rs7903146 [112498590 to 113498590]T2D Knowledge Portal - Glucose Traits - Fasting glucose adj BMI (Ancestry: All); rs7903146 [112498590 to 113498590]T2D Knowledge Portal - Glucose Traits - Random and fasting glucose (Ancestry: All); rs7903146 [112498590 to 113498590]T2D Knowledge Portal - Insulin Traits - Fasting insulin adj BMI (Ancestry: All); rs7903146 [112498590 to 113498590]T2D Knowledge Portal - Insulin Traits - Fasting insulin (Ancestry: All); rs12255372 [112549143 to 113549143]T2D Knowledge Portal - Glucose Traits - Two-hour (2hr) glucose (Ancestry: All); rs916487508 [112661542 to 113661542]T2D Knowledge Portal - Insulin Traits - Fasting insulin adj BMI (Ancestry: All)	1.001e-05	TCF7L2; Gene dist: 44778	TCF7L2; TSS dist: 44268	-0.3769	0.0236	2.951e-57	-0.3707	0.0261	1.242e-45	-0.0374	0.059	0.5258	-0.3703	0.02636	2.876e-56	*Yes*		1.30452e-49
	10:112995025:C_T	EUR	AGES_hu370CNV;AGES_gsa;ARIC;ASPREE;BHS;CFS;UKBB-F;UKBB-NF;DRSEXTRA;Fenland;FHS;GAPP;GS;HCS;LL-GSA;LL-Affy;LL-CS;LLFS;MESA;NEO;RS;RS2;SHIP_TREND_B2;SHIP_TREND_B1;WHI_garnet;WHI_whims;YFS;CHS;FINNGEN	t	c	0.7181	MAF >=1%	413152	10	112995025	GL	STST	COMBINED	rs35011184 [112489975 to 113489975]T2D Knowledge Portal - HbA1c Traits - HbA1c (Ancestry: All); rs35198068 [112495025 to 113495025]T2D Knowledge Portal - Insulin Traits - Disposition index calculated by modified insulinogenic and Matsuda insulin sensitivity indexes (Ancestry: All); rs35198068 [112495025 to 113495025]T2D Knowledge Portal - Insulin Traits - BIGTT acute insulin response (Ancestry: All); rs35198068 [112495025 to 113495025]T2D Knowledge Portal - Insulin Traits - Insulinogenic index (Ancestry: All); rs35198068 [112495025 to 113495025]T2D Knowledge Portal - Insulin Traits - Modified insulinogenic index (Ancestry: All); rs35198068 [112495025 to 113495025]T2D Knowledge Portal - Insulin Traits - Corrected insulin response (CIR) (Ancestry: All); rs7903146 [112498590 to 113498590]T2D Knowledge Portal - Glucose Traits - Smoking-fasting glucose interaction, main effect model (Ancestry: All); rs7903146 [112498590 to 113498590]T2D Knowledge Portal - Glucose Traits - Random glucose (Ancestry: All); rs7903146 [112498590 to 113498590]T2D Knowledge Portal - Insulin Traits - Fasting proinsulin adj BMI (Ancestry: All); rs7903146 [112498590 to 113498590]T2D Knowledge Portal - Glucose Traits - Smoking-fasting glucose interaction, joint 2-degree-of-freedom test (Ancestry: All); rs7903146 [112498590 to 113498590]T2D Knowledge Portal - Glucose Traits - Random glucose adj fasting time (Ancestry: All); rs7903146 [112498590 to 113498590]T2D Knowledge Portal - Glucose Traits - Two-hour glucose adj BMI (Ancestry: All); rs7903146 [112498590 to 113498590]T2D Knowledge Portal - HbA1c Traits - HbA1c adj BMI (Ancestry: All); rs7903146 [112498590 to 113498590]T2D Knowledge Portal - Insulin Traits - Fasting proinsulin (Ancestry: All); rs7903146 [112498590 to 113498590]T2D Knowledge Portal - Glucose Traits - Fasting glucose adj BMI (Ancestry: All); rs7903146 [112498590 to 113498590]T2D Knowledge Portal - Glucose Traits - Random and fasting glucose (Ancestry: All); rs7903146 [112498590 to 113498590]T2D Knowledge Portal - Insulin Traits - Fasting insulin adj BMI (Ancestry: All); rs7903146 [112498590 to 113498590]T2D Knowledge Portal - Insulin Traits - Fasting insulin (Ancestry: All); rs12255372 [112549143 to 113549143]T2D Knowledge Portal - Glucose Traits - Two-hour (2hr) glucose (Ancestry: All); rs916487508 [112661542 to 113661542]T2D Knowledge Portal - Insulin Traits - Fasting insulin adj BMI (Ancestry: All)	0.0002032	TCF7L2; Gene dist: 44778	TCF7L2; TSS dist: 44268	-0.3769	0.0236	3.081e-57	-0.3847	0.0263	1.682e-48	0.0339	0.0584	0.5614	-0.3848	0.02614	3.019e-57	*Yes*		1.59523e-50
	10:112995025:C_T	EUR	AGES_hu370CNV;AGES_gsa;ARIC;ASPREE;BHS;CFS;UKBB-F;UKBB-NF;DRSEXTRA;Fenland;FHS;GAPP;GS;HCS;LL-CS;LL-GSA;LL-Affy;LLFS;MESA;NEO;RS;RS2;SHIP_TREND_B1;SHIP_TREND_B2;WHI_whims;WHI_garnet;YFS;CHS;FINNGEN	t	c	0.7168	MAF >=1%	230805	10	112995025	GL	STST	FEMALE	rs35011184 [112489975 to 113489975]T2D Knowledge Portal - HbA1c Traits - HbA1c (Ancestry: All); rs35198068 [112495025 to 113495025]T2D Knowledge Portal - Insulin Traits - Disposition index calculated by modified insulinogenic and Matsuda insulin sensitivity indexes (Ancestry: All); rs35198068 [112495025 to 113495025]T2D Knowledge Portal - Insulin Traits - BIGTT acute insulin response (Ancestry: All); rs35198068 [112495025 to 113495025]T2D Knowledge Portal - Insulin Traits - Insulinogenic index (Ancestry: All); rs35198068 [112495025 to 113495025]T2D Knowledge Portal - Insulin Traits - Modified insulinogenic index (Ancestry: All); rs35198068 [112495025 to 113495025]T2D Knowledge Portal - Insulin Traits - Corrected insulin response (CIR) (Ancestry: All); rs7903146 [112498590 to 113498590]T2D Knowledge Portal - Glucose Traits - Smoking-fasting glucose interaction, main effect model (Ancestry: All); rs7903146 [112498590 to 113498590]T2D Knowledge Portal - Glucose Traits - Random glucose (Ancestry: All); rs7903146 [112498590 to 113498590]T2D Knowledge Portal - Insulin Traits - Fasting proinsulin adj BMI (Ancestry: All); rs7903146 [112498590 to 113498590]T2D Knowledge Portal - Glucose Traits - Smoking-fasting glucose interaction, joint 2-degree-of-freedom test (Ancestry: All); rs7903146 [112498590 to 113498590]T2D Knowledge Portal - Glucose Traits - Random glucose adj fasting time (Ancestry: All); rs7903146 [112498590 to 113498590]T2D Knowledge Portal - Glucose Traits - Two-hour glucose adj BMI (Ancestry: All); rs7903146 [112498590 to 113498590]T2D Knowledge Portal - HbA1c Traits - HbA1c adj BMI (Ancestry: All); rs7903146 [112498590 to 113498590]T2D Knowledge Portal - Insulin Traits - Fasting proinsulin (Ancestry: All); rs7903146 [112498590 to 113498590]T2D Knowledge Portal - Glucose Traits - Fasting glucose adj BMI (Ancestry: All); rs7903146 [112498590 to 113498590]T2D Knowledge Portal - Glucose Traits - Random and fasting glucose (Ancestry: All); rs7903146 [112498590 to 113498590]T2D Knowledge Portal - Insulin Traits - Fasting insulin adj BMI (Ancestry: All); rs7903146 [112498590 to 113498590]T2D Knowledge Portal - Insulin Traits - Fasting insulin (Ancestry: All); rs12255372 [112549143 to 113549143]T2D Knowledge Portal - Glucose Traits - Two-hour (2hr) glucose (Ancestry: All); rs916487508 [112661542 to 113661542]T2D Knowledge Portal - Insulin Traits - Fasting insulin adj BMI (Ancestry: All)	0.001923	TCF7L2; Gene dist: 44778	TCF7L2; TSS dist: 44268	-0.3624	0.0307	3.539e-32	-0.3767	0.0345	9.797e-28	0.0783	0.0748	0.2948	-0.3781	0.03447	1.073e-31	*Yes*		2.41033e-26
	10:112995025:C_T	CPMA	EUR;AFR;EAS;HIS;SAS;MID;AMR	t	c	0.7455	MAF >=1%	278648	10	112995025	GL	LTST	FEMALE	rs35011184 [112489975 to 113489975]T2D Knowledge Portal - HbA1c Traits - HbA1c (Ancestry: All); rs35198068 [112495025 to 113495025]T2D Knowledge Portal - Insulin Traits - Disposition index calculated by modified insulinogenic and Matsuda insulin sensitivity indexes (Ancestry: All); rs35198068 [112495025 to 113495025]T2D Knowledge Portal - Insulin Traits - BIGTT acute insulin response (Ancestry: All); rs35198068 [112495025 to 113495025]T2D Knowledge Portal - Insulin Traits - Insulinogenic index (Ancestry: All); rs35198068 [112495025 to 113495025]T2D Knowledge Portal - Insulin Traits - Modified insulinogenic index (Ancestry: All); rs35198068 [112495025 to 113495025]T2D Knowledge Portal - Insulin Traits - Corrected insulin response (CIR) (Ancestry: All); rs7903146 [112498590 to 113498590]T2D Knowledge Portal - Glucose Traits - Smoking-fasting glucose interaction, main effect model (Ancestry: All); rs7903146 [112498590 to 113498590]T2D Knowledge Portal - Glucose Traits - Random glucose (Ancestry: All); rs7903146 [112498590 to 113498590]T2D Knowledge Portal - Insulin Traits - Fasting proinsulin adj BMI (Ancestry: All); rs7903146 [112498590 to 113498590]T2D Knowledge Portal - Glucose Traits - Smoking-fasting glucose interaction, joint 2-degree-of-freedom test (Ancestry: All); rs7903146 [112498590 to 113498590]T2D Knowledge Portal - Glucose Traits - Random glucose adj fasting time (Ancestry: All); rs7903146 [112498590 to 113498590]T2D Knowledge Portal - Glucose Traits - Two-hour glucose adj BMI (Ancestry: All); rs7903146 [112498590 to 113498590]T2D Knowledge Portal - HbA1c Traits - HbA1c adj BMI (Ancestry: All); rs7903146 [112498590 to 113498590]T2D Knowledge Portal - Insulin Traits - Fasting proinsulin (Ancestry: All); rs7903146 [112498590 to 113498590]T2D Knowledge Portal - Glucose Traits - Fasting glucose adj BMI (Ancestry: All); rs7903146 [112498590 to 113498590]T2D Knowledge Portal - Glucose Traits - Random and fasting glucose (Ancestry: All); rs7903146 [112498590 to 113498590]T2D Knowledge Portal - Insulin Traits - Fasting insulin adj BMI (Ancestry: All); rs7903146 [112498590 to 113498590]T2D Knowledge Portal - Insulin Traits - Fasting insulin (Ancestry: All); rs12255372 [112549143 to 113549143]T2D Knowledge Portal - Glucose Traits - Two-hour (2hr) glucose (Ancestry: All); rs916487508 [112661542 to 113661542]T2D Knowledge Portal - Insulin Traits - Fasting insulin adj BMI (Ancestry: All)	0.07574	TCF7L2; Gene dist: 44778	TCF7L2; TSS dist: 44268	-0.3558	0.0294	8.352e-34	-0.3485	0.0319	1.023e-27	-0.0202	0.077	0.7929	-0.3496	0.03244	7.508e-33	*Yes*		5.09458e-28
	10:112995025:C_T	CPMA	EUR;HIS;EAS;SAS;AFR;AMR;MID	t	c	0.7457	MAF >=1%	278929	10	112995025	GL	STST	FEMALE	rs35011184 [112489975 to 113489975]T2D Knowledge Portal - HbA1c Traits - HbA1c (Ancestry: All); rs35198068 [112495025 to 113495025]T2D Knowledge Portal - Insulin Traits - Disposition index calculated by modified insulinogenic and Matsuda insulin sensitivity indexes (Ancestry: All); rs35198068 [112495025 to 113495025]T2D Knowledge Portal - Insulin Traits - BIGTT acute insulin response (Ancestry: All); rs35198068 [112495025 to 113495025]T2D Knowledge Portal - Insulin Traits - Insulinogenic index (Ancestry: All); rs35198068 [112495025 to 113495025]T2D Knowledge Portal - Insulin Traits - Modified insulinogenic index (Ancestry: All); rs35198068 [112495025 to 113495025]T2D Knowledge Portal - Insulin Traits - Corrected insulin response (CIR) (Ancestry: All); rs7903146 [112498590 to 113498590]T2D Knowledge Portal - Glucose Traits - Smoking-fasting glucose interaction, main effect model (Ancestry: All); rs7903146 [112498590 to 113498590]T2D Knowledge Portal - Glucose Traits - Random glucose (Ancestry: All); rs7903146 [112498590 to 113498590]T2D Knowledge Portal - Insulin Traits - Fasting proinsulin adj BMI (Ancestry: All); rs7903146 [112498590 to 113498590]T2D Knowledge Portal - Glucose Traits - Smoking-fasting glucose interaction, joint 2-degree-of-freedom test (Ancestry: All); rs7903146 [112498590 to 113498590]T2D Knowledge Portal - Glucose Traits - Random glucose adj fasting time (Ancestry: All); rs7903146 [112498590 to 113498590]T2D Knowledge Portal - Glucose Traits - Two-hour glucose adj BMI (Ancestry: All); rs7903146 [112498590 to 113498590]T2D Knowledge Portal - HbA1c Traits - HbA1c adj BMI (Ancestry: All); rs7903146 [112498590 to 113498590]T2D Knowledge Portal - Insulin Traits - Fasting proinsulin (Ancestry: All); rs7903146 [112498590 to 113498590]T2D Knowledge Portal - Glucose Traits - Fasting glucose adj BMI (Ancestry: All); rs7903146 [112498590 to 113498590]T2D Knowledge Portal - Glucose Traits - Random and fasting glucose (Ancestry: All); rs7903146 [112498590 to 113498590]T2D Knowledge Portal - Insulin Traits - Fasting insulin adj BMI (Ancestry: All); rs7903146 [112498590 to 113498590]T2D Knowledge Portal - Insulin Traits - Fasting insulin (Ancestry: All); rs12255372 [112549143 to 113549143]T2D Knowledge Portal - Glucose Traits - Two-hour (2hr) glucose (Ancestry: All); rs916487508 [112661542 to 113661542]T2D Knowledge Portal - Insulin Traits - Fasting insulin adj BMI (Ancestry: All)	0.4904	TCF7L2; Gene dist: 44778	TCF7L2; TSS dist: 44268	-0.3552	0.0293	6.853e-34	-0.3739	0.0327	3.414e-30	0.0994	0.0706	0.1591	-0.3757	0.0326	3.909e-34	*Yes*		2.89867e-29
	10:112995025:C_T	CPMA	EUR;AFR;AMR;MID;EAS;HIS;SAS	t	c	0.7438	MAF >=1%	488460	10	112995025	GL	LTST	COMBINED	rs35011184 [112489975 to 113489975]T2D Knowledge Portal - HbA1c Traits - HbA1c (Ancestry: All); rs35198068 [112495025 to 113495025]T2D Knowledge Portal - Insulin Traits - Disposition index calculated by modified insulinogenic and Matsuda insulin sensitivity indexes (Ancestry: All); rs35198068 [112495025 to 113495025]T2D Knowledge Portal - Insulin Traits - BIGTT acute insulin response (Ancestry: All); rs35198068 [112495025 to 113495025]T2D Knowledge Portal - Insulin Traits - Insulinogenic index (Ancestry: All); rs35198068 [112495025 to 113495025]T2D Knowledge Portal - Insulin Traits - Modified insulinogenic index (Ancestry: All); rs35198068 [112495025 to 113495025]T2D Knowledge Portal - Insulin Traits - Corrected insulin response (CIR) (Ancestry: All); rs7903146 [112498590 to 113498590]T2D Knowledge Portal - Glucose Traits - Smoking-fasting glucose interaction, main effect model (Ancestry: All); rs7903146 [112498590 to 113498590]T2D Knowledge Portal - Glucose Traits - Random glucose (Ancestry: All); rs7903146 [112498590 to 113498590]T2D Knowledge Portal - Insulin Traits - Fasting proinsulin adj BMI (Ancestry: All); rs7903146 [112498590 to 113498590]T2D Knowledge Portal - Glucose Traits - Smoking-fasting glucose interaction, joint 2-degree-of-freedom test (Ancestry: All); rs7903146 [112498590 to 113498590]T2D Knowledge Portal - Glucose Traits - Random glucose adj fasting time (Ancestry: All); rs7903146 [112498590 to 113498590]T2D Knowledge Portal - Glucose Traits - Two-hour glucose adj BMI (Ancestry: All); rs7903146 [112498590 to 113498590]T2D Knowledge Portal - HbA1c Traits - HbA1c adj BMI (Ancestry: All); rs7903146 [112498590 to 113498590]T2D Knowledge Portal - Insulin Traits - Fasting proinsulin (Ancestry: All); rs7903146 [112498590 to 113498590]T2D Knowledge Portal - Glucose Traits - Fasting glucose adj BMI (Ancestry: All); rs7903146 [112498590 to 113498590]T2D Knowledge Portal - Glucose Traits - Random and fasting glucose (Ancestry: All); rs7903146 [112498590 to 113498590]T2D Knowledge Portal - Insulin Traits - Fasting insulin adj BMI (Ancestry: All); rs7903146 [112498590 to 113498590]T2D Knowledge Portal - Insulin Traits - Fasting insulin (Ancestry: All); rs12255372 [112549143 to 113549143]T2D Knowledge Portal - Glucose Traits - Two-hour (2hr) glucose (Ancestry: All); rs916487508 [112661542 to 113661542]T2D Knowledge Portal - Insulin Traits - Fasting insulin adj BMI (Ancestry: All)	0.3396	TCF7L2; Gene dist: 44778	TCF7L2; TSS dist: 44268	-0.3659	0.0228	3.744e-58	-0.3654	0.0251	3.483e-48	-0.0076	0.0559	0.8917	-0.3651	0.02522	9.259e-58	*Yes*		6.10795e-53
	10:112995025:C_T	CPMA	AMR;SAS;HIS;EAS;EUR;AFR;MID	t	c	0.7437	MAF >=1%	488684	10	112995025	GL	STST	COMBINED	rs35011184 [112489975 to 113489975]T2D Knowledge Portal - HbA1c Traits - HbA1c (Ancestry: All); rs35198068 [112495025 to 113495025]T2D Knowledge Portal - Insulin Traits - Disposition index calculated by modified insulinogenic and Matsuda insulin sensitivity indexes (Ancestry: All); rs35198068 [112495025 to 113495025]T2D Knowledge Portal - Insulin Traits - BIGTT acute insulin response (Ancestry: All); rs35198068 [112495025 to 113495025]T2D Knowledge Portal - Insulin Traits - Insulinogenic index (Ancestry: All); rs35198068 [112495025 to 113495025]T2D Knowledge Portal - Insulin Traits - Modified insulinogenic index (Ancestry: All); rs35198068 [112495025 to 113495025]T2D Knowledge Portal - Insulin Traits - Corrected insulin response (CIR) (Ancestry: All); rs7903146 [112498590 to 113498590]T2D Knowledge Portal - Glucose Traits - Smoking-fasting glucose interaction, main effect model (Ancestry: All); rs7903146 [112498590 to 113498590]T2D Knowledge Portal - Glucose Traits - Random glucose (Ancestry: All); rs7903146 [112498590 to 113498590]T2D Knowledge Portal - Insulin Traits - Fasting proinsulin adj BMI (Ancestry: All); rs7903146 [112498590 to 113498590]T2D Knowledge Portal - Glucose Traits - Smoking-fasting glucose interaction, joint 2-degree-of-freedom test (Ancestry: All); rs7903146 [112498590 to 113498590]T2D Knowledge Portal - Glucose Traits - Random glucose adj fasting time (Ancestry: All); rs7903146 [112498590 to 113498590]T2D Knowledge Portal - Glucose Traits - Two-hour glucose adj BMI (Ancestry: All); rs7903146 [112498590 to 113498590]T2D Knowledge Portal - HbA1c Traits - HbA1c adj BMI (Ancestry: All); rs7903146 [112498590 to 113498590]T2D Knowledge Portal - Insulin Traits - Fasting proinsulin (Ancestry: All); rs7903146 [112498590 to 113498590]T2D Knowledge Portal - Glucose Traits - Fasting glucose adj BMI (Ancestry: All); rs7903146 [112498590 to 113498590]T2D Knowledge Portal - Glucose Traits - Random and fasting glucose (Ancestry: All); rs7903146 [112498590 to 113498590]T2D Knowledge Portal - Insulin Traits - Fasting insulin adj BMI (Ancestry: All); rs7903146 [112498590 to 113498590]T2D Knowledge Portal - Insulin Traits - Fasting insulin (Ancestry: All); rs12255372 [112549143 to 113549143]T2D Knowledge Portal - Glucose Traits - Two-hour (2hr) glucose (Ancestry: All); rs916487508 [112661542 to 113661542]T2D Knowledge Portal - Insulin Traits - Fasting insulin adj BMI (Ancestry: All)	0.6045	TCF7L2; Gene dist: 44778	TCF7L2; TSS dist: 44268	-0.3658	0.0228	4.066e-58	-0.3721	0.0252	3.489e-49	0.0281	0.0553	0.6118	-0.3726	0.02502	6.983e-59	*Yes*		4.69231e-54
	10:112998590:C_T	EUR	AGES_hu370CNV;AGES_gsa;ARIC;BHS;UKBB;EPIC-Norfolk;Fenland;FHS;GAPP;LBC1936;LL-GSA;LL-Affy;LL-CS;LLFS;NEO;SHIP_TREND_B1;SHIP_TREND_B2;SHIP_START;YFS;FINNGEN	t	c	0.283	MAF >=1%	433358	10	112998590	HbA1c	STST	COMBINED	rs35011184 [112489975 to 113489975]T2D Knowledge Portal - HbA1c Traits - HbA1c (Ancestry: All); rs35198068 [112495025 to 113495025]T2D Knowledge Portal - Insulin Traits - Disposition index calculated by modified insulinogenic and Matsuda insulin sensitivity indexes (Ancestry: All); rs35198068 [112495025 to 113495025]T2D Knowledge Portal - Insulin Traits - BIGTT acute insulin response (Ancestry: All); rs35198068 [112495025 to 113495025]T2D Knowledge Portal - Insulin Traits - Insulinogenic index (Ancestry: All); rs35198068 [112495025 to 113495025]T2D Knowledge Portal - Insulin Traits - Modified insulinogenic index (Ancestry: All); rs35198068 [112495025 to 113495025]T2D Knowledge Portal - Insulin Traits - Corrected insulin response (CIR) (Ancestry: All); rs7903146 [112498590 to 113498590]T2D Knowledge Portal - Glucose Traits - Smoking-fasting glucose interaction, main effect model (Ancestry: All); rs7903146 [112498590 to 113498590]T2D Knowledge Portal - Glucose Traits - Random glucose (Ancestry: All); rs7903146 [112498590 to 113498590]T2D Knowledge Portal - Insulin Traits - Fasting proinsulin adj BMI (Ancestry: All); rs7903146 [112498590 to 113498590]T2D Knowledge Portal - Glucose Traits - Smoking-fasting glucose interaction, joint 2-degree-of-freedom test (Ancestry: All); rs7903146 [112498590 to 113498590]T2D Knowledge Portal - Glucose Traits - Random glucose adj fasting time (Ancestry: All); rs7903146 [112498590 to 113498590]T2D Knowledge Portal - Glucose Traits - Two-hour glucose adj BMI (Ancestry: All); rs7903146 [112498590 to 113498590]T2D Knowledge Portal - HbA1c Traits - HbA1c adj BMI (Ancestry: All); rs7903146 [112498590 to 113498590]T2D Knowledge Portal - Insulin Traits - Fasting proinsulin (Ancestry: All); rs7903146 [112498590 to 113498590]T2D Knowledge Portal - Glucose Traits - Fasting glucose adj BMI (Ancestry: All); rs7903146 [112498590 to 113498590]T2D Knowledge Portal - Glucose Traits - Random and fasting glucose (Ancestry: All); rs7903146 [112498590 to 113498590]T2D Knowledge Portal - Insulin Traits - Fasting insulin adj BMI (Ancestry: All); rs7903146 [112498590 to 113498590]T2D Knowledge Portal - Insulin Traits - Fasting insulin (Ancestry: All); rs12255372 [112549143 to 113549143]T2D Knowledge Portal - Glucose Traits - Two-hour (2hr) glucose (Ancestry: All); rs916487508 [112661542 to 113661542]T2D Knowledge Portal - Insulin Traits - Fasting insulin adj BMI (Ancestry: All)	0.00347	TCF7L2; Gene dist: 48343	TCF7L2; TSS dist: 47833	0.0141	0.0008	4.648e-76	0.0138	0.0008	5.824e-60	0.0023	0.0018	0.192	0.01385	0.0008286	1.477e-81	*Yes*		2.57831e-74
	10:112998590:C_T	EUR	AGES_hu370CNV;AGES_gsa;ARIC;BHS;UKBB;EPIC-Norfolk;Fenland;FHS;GAPP;LBC1936;LL-CS;LL-GSA;LL-Affy;LLFS;NEO;SHIP_START;SHIP_TREND_B1;SHIP_TREND_B2;YFS;FINNGEN	t	c	0.283	MAF >=1%	433358	10	112998590	HbA1c	LTST	COMBINED	rs35011184 [112489975 to 113489975]T2D Knowledge Portal - HbA1c Traits - HbA1c (Ancestry: All); rs35198068 [112495025 to 113495025]T2D Knowledge Portal - Insulin Traits - Disposition index calculated by modified insulinogenic and Matsuda insulin sensitivity indexes (Ancestry: All); rs35198068 [112495025 to 113495025]T2D Knowledge Portal - Insulin Traits - BIGTT acute insulin response (Ancestry: All); rs35198068 [112495025 to 113495025]T2D Knowledge Portal - Insulin Traits - Insulinogenic index (Ancestry: All); rs35198068 [112495025 to 113495025]T2D Knowledge Portal - Insulin Traits - Modified insulinogenic index (Ancestry: All); rs35198068 [112495025 to 113495025]T2D Knowledge Portal - Insulin Traits - Corrected insulin response (CIR) (Ancestry: All); rs7903146 [112498590 to 113498590]T2D Knowledge Portal - Glucose Traits - Smoking-fasting glucose interaction, main effect model (Ancestry: All); rs7903146 [112498590 to 113498590]T2D Knowledge Portal - Glucose Traits - Random glucose (Ancestry: All); rs7903146 [112498590 to 113498590]T2D Knowledge Portal - Insulin Traits - Fasting proinsulin adj BMI (Ancestry: All); rs7903146 [112498590 to 113498590]T2D Knowledge Portal - Glucose Traits - Smoking-fasting glucose interaction, joint 2-degree-of-freedom test (Ancestry: All); rs7903146 [112498590 to 113498590]T2D Knowledge Portal - Glucose Traits - Random glucose adj fasting time (Ancestry: All); rs7903146 [112498590 to 113498590]T2D Knowledge Portal - Glucose Traits - Two-hour glucose adj BMI (Ancestry: All); rs7903146 [112498590 to 113498590]T2D Knowledge Portal - HbA1c Traits - HbA1c adj BMI (Ancestry: All); rs7903146 [112498590 to 113498590]T2D Knowledge Portal - Insulin Traits - Fasting proinsulin (Ancestry: All); rs7903146 [112498590 to 113498590]T2D Knowledge Portal - Glucose Traits - Fasting glucose adj BMI (Ancestry: All); rs7903146 [112498590 to 113498590]T2D Knowledge Portal - Glucose Traits - Random and fasting glucose (Ancestry: All); rs7903146 [112498590 to 113498590]T2D Knowledge Portal - Insulin Traits - Fasting insulin adj BMI (Ancestry: All); rs7903146 [112498590 to 113498590]T2D Knowledge Portal - Insulin Traits - Fasting insulin (Ancestry: All); rs12255372 [112549143 to 113549143]T2D Knowledge Portal - Glucose Traits - Two-hour (2hr) glucose (Ancestry: All); rs916487508 [112661542 to 113661542]T2D Knowledge Portal - Insulin Traits - Fasting insulin adj BMI (Ancestry: All)	0.0002807	TCF7L2; Gene dist: 48343	TCF7L2; TSS dist: 47833	0.0141	0.0008	5.011e-76	0.0146	0.0008	1.5e-66	-0.0018	0.0018	0.3209	0.01465	0.0008275	4.923e-82	*Yes*		5.07852e-75
	10:112998590:C_T	EUR	AGES_gsa;AGES_hu370CNV;ARIC;UKBB;EPIC-Norfolk;Fenland;FHS;GAPP;LL-GSA;LL-Affy;LL-CS;LLFS;NEO;SHIP_TREND_B2;SHIP_TREND_B1;SHIP_START;YFS;FINNGEN	t	c	0.2808	MAF >=1%	194668	10	112998590	HbA1c	STST	MALE	rs35011184 [112489975 to 113489975]T2D Knowledge Portal - HbA1c Traits - HbA1c (Ancestry: All); rs35198068 [112495025 to 113495025]T2D Knowledge Portal - Insulin Traits - Disposition index calculated by modified insulinogenic and Matsuda insulin sensitivity indexes (Ancestry: All); rs35198068 [112495025 to 113495025]T2D Knowledge Portal - Insulin Traits - BIGTT acute insulin response (Ancestry: All); rs35198068 [112495025 to 113495025]T2D Knowledge Portal - Insulin Traits - Insulinogenic index (Ancestry: All); rs35198068 [112495025 to 113495025]T2D Knowledge Portal - Insulin Traits - Modified insulinogenic index (Ancestry: All); rs35198068 [112495025 to 113495025]T2D Knowledge Portal - Insulin Traits - Corrected insulin response (CIR) (Ancestry: All); rs7903146 [112498590 to 113498590]T2D Knowledge Portal - Glucose Traits - Smoking-fasting glucose interaction, main effect model (Ancestry: All); rs7903146 [112498590 to 113498590]T2D Knowledge Portal - Glucose Traits - Random glucose (Ancestry: All); rs7903146 [112498590 to 113498590]T2D Knowledge Portal - Insulin Traits - Fasting proinsulin adj BMI (Ancestry: All); rs7903146 [112498590 to 113498590]T2D Knowledge Portal - Glucose Traits - Smoking-fasting glucose interaction, joint 2-degree-of-freedom test (Ancestry: All); rs7903146 [112498590 to 113498590]T2D Knowledge Portal - Glucose Traits - Random glucose adj fasting time (Ancestry: All); rs7903146 [112498590 to 113498590]T2D Knowledge Portal - Glucose Traits - Two-hour glucose adj BMI (Ancestry: All); rs7903146 [112498590 to 113498590]T2D Knowledge Portal - HbA1c Traits - HbA1c adj BMI (Ancestry: All); rs7903146 [112498590 to 113498590]T2D Knowledge Portal - Insulin Traits - Fasting proinsulin (Ancestry: All); rs7903146 [112498590 to 113498590]T2D Knowledge Portal - Glucose Traits - Fasting glucose adj BMI (Ancestry: All); rs7903146 [112498590 to 113498590]T2D Knowledge Portal - Glucose Traits - Random and fasting glucose (Ancestry: All); rs7903146 [112498590 to 113498590]T2D Knowledge Portal - Insulin Traits - Fasting insulin adj BMI (Ancestry: All); rs7903146 [112498590 to 113498590]T2D Knowledge Portal - Insulin Traits - Fasting insulin (Ancestry: All); rs12255372 [112549143 to 113549143]T2D Knowledge Portal - Glucose Traits - Two-hour (2hr) glucose (Ancestry: All); rs916487508 [112661542 to 113661542]T2D Knowledge Portal - Insulin Traits - Fasting insulin adj BMI (Ancestry: All)	0.4185	TCF7L2; Gene dist: 48343	TCF7L2; TSS dist: 47833	0.0157	0.0012	6.64e-42	0.0156	0.0013	4.262e-35	0.0012	0.003	0.6818	0.01561	0.001255	3.812e-42	*Yes*		1.57475e-37
	10:112998590:C_T	EUR	AGES_hu370CNV;AGES_gsa;ARIC;BHS;UKBB;EPIC-Norfolk;Fenland;FHS;GAPP;LBC1936;LL-GSA;LL-CS;LL-Affy;LLFS;NEO;SHIP_TREND_B2;SHIP_TREND_B1;SHIP_START;YFS;FINNGEN	t	c	0.2808	MAF >=1%	195079	10	112998590	HbA1c	LTST	MALE	rs35011184 [112489975 to 113489975]T2D Knowledge Portal - HbA1c Traits - HbA1c (Ancestry: All); rs35198068 [112495025 to 113495025]T2D Knowledge Portal - Insulin Traits - Disposition index calculated by modified insulinogenic and Matsuda insulin sensitivity indexes (Ancestry: All); rs35198068 [112495025 to 113495025]T2D Knowledge Portal - Insulin Traits - BIGTT acute insulin response (Ancestry: All); rs35198068 [112495025 to 113495025]T2D Knowledge Portal - Insulin Traits - Insulinogenic index (Ancestry: All); rs35198068 [112495025 to 113495025]T2D Knowledge Portal - Insulin Traits - Modified insulinogenic index (Ancestry: All); rs35198068 [112495025 to 113495025]T2D Knowledge Portal - Insulin Traits - Corrected insulin response (CIR) (Ancestry: All); rs7903146 [112498590 to 113498590]T2D Knowledge Portal - Glucose Traits - Smoking-fasting glucose interaction, main effect model (Ancestry: All); rs7903146 [112498590 to 113498590]T2D Knowledge Portal - Glucose Traits - Random glucose (Ancestry: All); rs7903146 [112498590 to 113498590]T2D Knowledge Portal - Insulin Traits - Fasting proinsulin adj BMI (Ancestry: All); rs7903146 [112498590 to 113498590]T2D Knowledge Portal - Glucose Traits - Smoking-fasting glucose interaction, joint 2-degree-of-freedom test (Ancestry: All); rs7903146 [112498590 to 113498590]T2D Knowledge Portal - Glucose Traits - Random glucose adj fasting time (Ancestry: All); rs7903146 [112498590 to 113498590]T2D Knowledge Portal - Glucose Traits - Two-hour glucose adj BMI (Ancestry: All); rs7903146 [112498590 to 113498590]T2D Knowledge Portal - HbA1c Traits - HbA1c adj BMI (Ancestry: All); rs7903146 [112498590 to 113498590]T2D Knowledge Portal - Insulin Traits - Fasting proinsulin (Ancestry: All); rs7903146 [112498590 to 113498590]T2D Knowledge Portal - Glucose Traits - Fasting glucose adj BMI (Ancestry: All); rs7903146 [112498590 to 113498590]T2D Knowledge Portal - Glucose Traits - Random and fasting glucose (Ancestry: All); rs7903146 [112498590 to 113498590]T2D Knowledge Portal - Insulin Traits - Fasting insulin adj BMI (Ancestry: All); rs7903146 [112498590 to 113498590]T2D Knowledge Portal - Insulin Traits - Fasting insulin (Ancestry: All); rs12255372 [112549143 to 113549143]T2D Knowledge Portal - Glucose Traits - Two-hour (2hr) glucose (Ancestry: All); rs916487508 [112661542 to 113661542]T2D Knowledge Portal - Insulin Traits - Fasting insulin adj BMI (Ancestry: All)	0.4896	TCF7L2; Gene dist: 48343	TCF7L2; TSS dist: 47833	0.0157	0.0012	3.24e-42	0.0166	0.0013	6.966e-37	-0.0028	0.0026	0.2876	0.0166	0.001285	1.097e-43	*Yes*		9.23894e-39
	10:112998590:C_T	EUR	AGES_hu370CNV;AGES_gsa;ARIC;BHS;UKBB;EPIC-Norfolk;Fenland;FHS;GAPP;LBC1936;LL-GSA;LL-Affy;LL-CS;LLFS;NEO;SHIP_TREND_B2;SHIP_TREND_B1;SHIP_START;YFS;FINNGEN	t	c	0.2848	MAF >=1%	238279	10	112998590	HbA1c	STST	FEMALE	rs35011184 [112489975 to 113489975]T2D Knowledge Portal - HbA1c Traits - HbA1c (Ancestry: All); rs35198068 [112495025 to 113495025]T2D Knowledge Portal - Insulin Traits - Disposition index calculated by modified insulinogenic and Matsuda insulin sensitivity indexes (Ancestry: All); rs35198068 [112495025 to 113495025]T2D Knowledge Portal - Insulin Traits - BIGTT acute insulin response (Ancestry: All); rs35198068 [112495025 to 113495025]T2D Knowledge Portal - Insulin Traits - Insulinogenic index (Ancestry: All); rs35198068 [112495025 to 113495025]T2D Knowledge Portal - Insulin Traits - Modified insulinogenic index (Ancestry: All); rs35198068 [112495025 to 113495025]T2D Knowledge Portal - Insulin Traits - Corrected insulin response (CIR) (Ancestry: All); rs7903146 [112498590 to 113498590]T2D Knowledge Portal - Glucose Traits - Smoking-fasting glucose interaction, main effect model (Ancestry: All); rs7903146 [112498590 to 113498590]T2D Knowledge Portal - Glucose Traits - Random glucose (Ancestry: All); rs7903146 [112498590 to 113498590]T2D Knowledge Portal - Insulin Traits - Fasting proinsulin adj BMI (Ancestry: All); rs7903146 [112498590 to 113498590]T2D Knowledge Portal - Glucose Traits - Smoking-fasting glucose interaction, joint 2-degree-of-freedom test (Ancestry: All); rs7903146 [112498590 to 113498590]T2D Knowledge Portal - Glucose Traits - Random glucose adj fasting time (Ancestry: All); rs7903146 [112498590 to 113498590]T2D Knowledge Portal - Glucose Traits - Two-hour glucose adj BMI (Ancestry: All); rs7903146 [112498590 to 113498590]T2D Knowledge Portal - HbA1c Traits - HbA1c adj BMI (Ancestry: All); rs7903146 [112498590 to 113498590]T2D Knowledge Portal - Insulin Traits - Fasting proinsulin (Ancestry: All); rs7903146 [112498590 to 113498590]T2D Knowledge Portal - Glucose Traits - Fasting glucose adj BMI (Ancestry: All); rs7903146 [112498590 to 113498590]T2D Knowledge Portal - Glucose Traits - Random and fasting glucose (Ancestry: All); rs7903146 [112498590 to 113498590]T2D Knowledge Portal - Insulin Traits - Fasting insulin adj BMI (Ancestry: All); rs7903146 [112498590 to 113498590]T2D Knowledge Portal - Insulin Traits - Fasting insulin (Ancestry: All); rs12255372 [112549143 to 113549143]T2D Knowledge Portal - Glucose Traits - Two-hour (2hr) glucose (Ancestry: All); rs916487508 [112661542 to 113661542]T2D Knowledge Portal - Insulin Traits - Fasting insulin adj BMI (Ancestry: All)	0.002483	TCF7L2; Gene dist: 48343	TCF7L2; TSS dist: 47833	0.0131	0.001	3.356e-41	0.0124	0.0011	6.438e-30	0.0037	0.0023	0.1015	0.01242	0.001078	2.157e-43	*Yes*		1.75135e-38
	10:112998590:C_T	EUR	AGES_hu370CNV;AGES_gsa;ARIC;UKBB;EPIC-Norfolk;Fenland;FHS;GAPP;LBC1936;LL-Affy;LL-CS;LL-GSA;LLFS;NEO;SHIP_TREND_B1;SHIP_TREND_B2;SHIP_START;FINNGEN	t	c	0.2852	MAF >=1%	237181	10	112998590	HbA1c	LTST	FEMALE	rs35011184 [112489975 to 113489975]T2D Knowledge Portal - HbA1c Traits - HbA1c (Ancestry: All); rs35198068 [112495025 to 113495025]T2D Knowledge Portal - Insulin Traits - Disposition index calculated by modified insulinogenic and Matsuda insulin sensitivity indexes (Ancestry: All); rs35198068 [112495025 to 113495025]T2D Knowledge Portal - Insulin Traits - BIGTT acute insulin response (Ancestry: All); rs35198068 [112495025 to 113495025]T2D Knowledge Portal - Insulin Traits - Insulinogenic index (Ancestry: All); rs35198068 [112495025 to 113495025]T2D Knowledge Portal - Insulin Traits - Modified insulinogenic index (Ancestry: All); rs35198068 [112495025 to 113495025]T2D Knowledge Portal - Insulin Traits - Corrected insulin response (CIR) (Ancestry: All); rs7903146 [112498590 to 113498590]T2D Knowledge Portal - Glucose Traits - Smoking-fasting glucose interaction, main effect model (Ancestry: All); rs7903146 [112498590 to 113498590]T2D Knowledge Portal - Glucose Traits - Random glucose (Ancestry: All); rs7903146 [112498590 to 113498590]T2D Knowledge Portal - Insulin Traits - Fasting proinsulin adj BMI (Ancestry: All); rs7903146 [112498590 to 113498590]T2D Knowledge Portal - Glucose Traits - Smoking-fasting glucose interaction, joint 2-degree-of-freedom test (Ancestry: All); rs7903146 [112498590 to 113498590]T2D Knowledge Portal - Glucose Traits - Random glucose adj fasting time (Ancestry: All); rs7903146 [112498590 to 113498590]T2D Knowledge Portal - Glucose Traits - Two-hour glucose adj BMI (Ancestry: All); rs7903146 [112498590 to 113498590]T2D Knowledge Portal - HbA1c Traits - HbA1c adj BMI (Ancestry: All); rs7903146 [112498590 to 113498590]T2D Knowledge Portal - Insulin Traits - Fasting proinsulin (Ancestry: All); rs7903146 [112498590 to 113498590]T2D Knowledge Portal - Glucose Traits - Fasting glucose adj BMI (Ancestry: All); rs7903146 [112498590 to 113498590]T2D Knowledge Portal - Glucose Traits - Random and fasting glucose (Ancestry: All); rs7903146 [112498590 to 113498590]T2D Knowledge Portal - Insulin Traits - Fasting insulin adj BMI (Ancestry: All); rs7903146 [112498590 to 113498590]T2D Knowledge Portal - Insulin Traits - Fasting insulin (Ancestry: All); rs12255372 [112549143 to 113549143]T2D Knowledge Portal - Glucose Traits - Two-hour (2hr) glucose (Ancestry: All); rs916487508 [112661542 to 113661542]T2D Knowledge Portal - Insulin Traits - Fasting insulin adj BMI (Ancestry: All)	0.001912	TCF7L2; Gene dist: 48343	TCF7L2; TSS dist: 47833	0.013	0.001	2.81e-40	0.0132	0.0011	3.53e-35	-0.0014	0.0025	0.5551	0.01325	0.001056	2.53e-41	*Yes*		9.28423e-37
	10:112998590:C_T	EUR	AGES_gsa;AGES_hu370CNV;ARIC;ASPREE;UKBB-F;UKBB-NF;DRSEXTRA;Fenland;FHS;GAPP;GS;HCS;LL-GSA;LL-Affy;LL-CS;LLFS;MESA;NEO;RS2;RS;SHIP_TREND_B2;SHIP_TREND_B1;YFS;CHS;FINNGEN	t	c	0.2795	MAF >=1%	182120	10	112998590	GL	STST	MALE	rs35011184 [112489975 to 113489975]T2D Knowledge Portal - HbA1c Traits - HbA1c (Ancestry: All); rs35198068 [112495025 to 113495025]T2D Knowledge Portal - Insulin Traits - Disposition index calculated by modified insulinogenic and Matsuda insulin sensitivity indexes (Ancestry: All); rs35198068 [112495025 to 113495025]T2D Knowledge Portal - Insulin Traits - BIGTT acute insulin response (Ancestry: All); rs35198068 [112495025 to 113495025]T2D Knowledge Portal - Insulin Traits - Insulinogenic index (Ancestry: All); rs35198068 [112495025 to 113495025]T2D Knowledge Portal - Insulin Traits - Modified insulinogenic index (Ancestry: All); rs35198068 [112495025 to 113495025]T2D Knowledge Portal - Insulin Traits - Corrected insulin response (CIR) (Ancestry: All); rs7903146 [112498590 to 113498590]T2D Knowledge Portal - Glucose Traits - Smoking-fasting glucose interaction, main effect model (Ancestry: All); rs7903146 [112498590 to 113498590]T2D Knowledge Portal - Glucose Traits - Random glucose (Ancestry: All); rs7903146 [112498590 to 113498590]T2D Knowledge Portal - Insulin Traits - Fasting proinsulin adj BMI (Ancestry: All); rs7903146 [112498590 to 113498590]T2D Knowledge Portal - Glucose Traits - Smoking-fasting glucose interaction, joint 2-degree-of-freedom test (Ancestry: All); rs7903146 [112498590 to 113498590]T2D Knowledge Portal - Glucose Traits - Random glucose adj fasting time (Ancestry: All); rs7903146 [112498590 to 113498590]T2D Knowledge Portal - Glucose Traits - Two-hour glucose adj BMI (Ancestry: All); rs7903146 [112498590 to 113498590]T2D Knowledge Portal - HbA1c Traits - HbA1c adj BMI (Ancestry: All); rs7903146 [112498590 to 113498590]T2D Knowledge Portal - Insulin Traits - Fasting proinsulin (Ancestry: All); rs7903146 [112498590 to 113498590]T2D Knowledge Portal - Glucose Traits - Fasting glucose adj BMI (Ancestry: All); rs7903146 [112498590 to 113498590]T2D Knowledge Portal - Glucose Traits - Random and fasting glucose (Ancestry: All); rs7903146 [112498590 to 113498590]T2D Knowledge Portal - Insulin Traits - Fasting insulin adj BMI (Ancestry: All); rs7903146 [112498590 to 113498590]T2D Knowledge Portal - Insulin Traits - Fasting insulin (Ancestry: All); rs12255372 [112549143 to 113549143]T2D Knowledge Portal - Glucose Traits - Two-hour (2hr) glucose (Ancestry: All); rs916487508 [112661542 to 113661542]T2D Knowledge Portal - Insulin Traits - Fasting insulin adj BMI (Ancestry: All)	0.4182	TCF7L2; Gene dist: 48343	TCF7L2; TSS dist: 47833	0.397	0.0361	3.909e-28	0.3946	0.0397	2.503e-23	0.0248	0.0948	0.7933	0.3931	0.03982	1.051e-26	*Yes*		1.17827e-21
	10:112998590:C_T	EUR	AGES_hu370CNV;AGES_gsa;ARIC;ASPREE;BHS;CFS;UKBB-F;UKBB-NF;DRSEXTRA;Fenland;FHS;GAPP;GS;HCS;LL-CS;LL-GSA;LL-Affy;LLFS;MESA;NEO;RS2;RS;SHIP_TREND_B2;SHIP_TREND_B1;YFS;CHS;FINNGEN	t	c	0.2795	MAF >=1%	182379	10	112998590	GL	LTST	MALE	rs35011184 [112489975 to 113489975]T2D Knowledge Portal - HbA1c Traits - HbA1c (Ancestry: All); rs35198068 [112495025 to 113495025]T2D Knowledge Portal - Insulin Traits - Disposition index calculated by modified insulinogenic and Matsuda insulin sensitivity indexes (Ancestry: All); rs35198068 [112495025 to 113495025]T2D Knowledge Portal - Insulin Traits - BIGTT acute insulin response (Ancestry: All); rs35198068 [112495025 to 113495025]T2D Knowledge Portal - Insulin Traits - Insulinogenic index (Ancestry: All); rs35198068 [112495025 to 113495025]T2D Knowledge Portal - Insulin Traits - Modified insulinogenic index (Ancestry: All); rs35198068 [112495025 to 113495025]T2D Knowledge Portal - Insulin Traits - Corrected insulin response (CIR) (Ancestry: All); rs7903146 [112498590 to 113498590]T2D Knowledge Portal - Glucose Traits - Smoking-fasting glucose interaction, main effect model (Ancestry: All); rs7903146 [112498590 to 113498590]T2D Knowledge Portal - Glucose Traits - Random glucose (Ancestry: All); rs7903146 [112498590 to 113498590]T2D Knowledge Portal - Insulin Traits - Fasting proinsulin adj BMI (Ancestry: All); rs7903146 [112498590 to 113498590]T2D Knowledge Portal - Glucose Traits - Smoking-fasting glucose interaction, joint 2-degree-of-freedom test (Ancestry: All); rs7903146 [112498590 to 113498590]T2D Knowledge Portal - Glucose Traits - Random glucose adj fasting time (Ancestry: All); rs7903146 [112498590 to 113498590]T2D Knowledge Portal - Glucose Traits - Two-hour glucose adj BMI (Ancestry: All); rs7903146 [112498590 to 113498590]T2D Knowledge Portal - HbA1c Traits - HbA1c adj BMI (Ancestry: All); rs7903146 [112498590 to 113498590]T2D Knowledge Portal - Insulin Traits - Fasting proinsulin (Ancestry: All); rs7903146 [112498590 to 113498590]T2D Knowledge Portal - Glucose Traits - Fasting glucose adj BMI (Ancestry: All); rs7903146 [112498590 to 113498590]T2D Knowledge Portal - Glucose Traits - Random and fasting glucose (Ancestry: All); rs7903146 [112498590 to 113498590]T2D Knowledge Portal - Insulin Traits - Fasting insulin adj BMI (Ancestry: All); rs7903146 [112498590 to 113498590]T2D Knowledge Portal - Insulin Traits - Fasting insulin (Ancestry: All); rs12255372 [112549143 to 113549143]T2D Knowledge Portal - Glucose Traits - Two-hour (2hr) glucose (Ancestry: All); rs916487508 [112661542 to 113661542]T2D Knowledge Portal - Insulin Traits - Fasting insulin adj BMI (Ancestry: All)	0.4668	TCF7L2; Gene dist: 48343	TCF7L2; TSS dist: 47833	0.3969	0.0361	3.766e-28	0.3986	0.0409	1.928e-22	0.0163	0.0863	0.8505	0.3979	0.04096	6.13e-27	*Yes*		8.00798e-22
	10:112998590:C_T	CPMA	MID;SAS;AFR;EUR;HIS;AMR;EAS	t	c	0.246	MAF >=1%	486913	10	112998590	HbA1c	STST	COMBINED	rs35011184 [112489975 to 113489975]T2D Knowledge Portal - HbA1c Traits - HbA1c (Ancestry: All); rs35198068 [112495025 to 113495025]T2D Knowledge Portal - Insulin Traits - Disposition index calculated by modified insulinogenic and Matsuda insulin sensitivity indexes (Ancestry: All); rs35198068 [112495025 to 113495025]T2D Knowledge Portal - Insulin Traits - BIGTT acute insulin response (Ancestry: All); rs35198068 [112495025 to 113495025]T2D Knowledge Portal - Insulin Traits - Insulinogenic index (Ancestry: All); rs35198068 [112495025 to 113495025]T2D Knowledge Portal - Insulin Traits - Modified insulinogenic index (Ancestry: All); rs35198068 [112495025 to 113495025]T2D Knowledge Portal - Insulin Traits - Corrected insulin response (CIR) (Ancestry: All); rs7903146 [112498590 to 113498590]T2D Knowledge Portal - Glucose Traits - Smoking-fasting glucose interaction, main effect model (Ancestry: All); rs7903146 [112498590 to 113498590]T2D Knowledge Portal - Glucose Traits - Random glucose (Ancestry: All); rs7903146 [112498590 to 113498590]T2D Knowledge Portal - Insulin Traits - Fasting proinsulin adj BMI (Ancestry: All); rs7903146 [112498590 to 113498590]T2D Knowledge Portal - Glucose Traits - Smoking-fasting glucose interaction, joint 2-degree-of-freedom test (Ancestry: All); rs7903146 [112498590 to 113498590]T2D Knowledge Portal - Glucose Traits - Random glucose adj fasting time (Ancestry: All); rs7903146 [112498590 to 113498590]T2D Knowledge Portal - Glucose Traits - Two-hour glucose adj BMI (Ancestry: All); rs7903146 [112498590 to 113498590]T2D Knowledge Portal - HbA1c Traits - HbA1c adj BMI (Ancestry: All); rs7903146 [112498590 to 113498590]T2D Knowledge Portal - Insulin Traits - Fasting proinsulin (Ancestry: All); rs7903146 [112498590 to 113498590]T2D Knowledge Portal - Glucose Traits - Fasting glucose adj BMI (Ancestry: All); rs7903146 [112498590 to 113498590]T2D Knowledge Portal - Glucose Traits - Random and fasting glucose (Ancestry: All); rs7903146 [112498590 to 113498590]T2D Knowledge Portal - Insulin Traits - Fasting insulin adj BMI (Ancestry: All); rs7903146 [112498590 to 113498590]T2D Knowledge Portal - Insulin Traits - Fasting insulin (Ancestry: All); rs12255372 [112549143 to 113549143]T2D Knowledge Portal - Glucose Traits - Two-hour (2hr) glucose (Ancestry: All); rs916487508 [112661542 to 113661542]T2D Knowledge Portal - Insulin Traits - Fasting insulin adj BMI (Ancestry: All)	0.08221	TCF7L2; Gene dist: 48343	TCF7L2; TSS dist: 47833	0.0137	0.0008	7.028e-65	0.0135	0.0008	1.249e-64	0.0018	0.0018	0.2924	0.01358	0.0008189	2.739e-79	*Yes*		2.9748e-75
	10:112998590:C_T	CPMA	HIS;EUR;AMR;AFR;EAS;MID;SAS	t	c	0.246	MAF >=1%	486913	10	112998590	HbA1c	LTST	COMBINED	rs35011184 [112489975 to 113489975]T2D Knowledge Portal - HbA1c Traits - HbA1c (Ancestry: All); rs35198068 [112495025 to 113495025]T2D Knowledge Portal - Insulin Traits - Disposition index calculated by modified insulinogenic and Matsuda insulin sensitivity indexes (Ancestry: All); rs35198068 [112495025 to 113495025]T2D Knowledge Portal - Insulin Traits - BIGTT acute insulin response (Ancestry: All); rs35198068 [112495025 to 113495025]T2D Knowledge Portal - Insulin Traits - Insulinogenic index (Ancestry: All); rs35198068 [112495025 to 113495025]T2D Knowledge Portal - Insulin Traits - Modified insulinogenic index (Ancestry: All); rs35198068 [112495025 to 113495025]T2D Knowledge Portal - Insulin Traits - Corrected insulin response (CIR) (Ancestry: All); rs7903146 [112498590 to 113498590]T2D Knowledge Portal - Glucose Traits - Smoking-fasting glucose interaction, main effect model (Ancestry: All); rs7903146 [112498590 to 113498590]T2D Knowledge Portal - Glucose Traits - Random glucose (Ancestry: All); rs7903146 [112498590 to 113498590]T2D Knowledge Portal - Insulin Traits - Fasting proinsulin adj BMI (Ancestry: All); rs7903146 [112498590 to 113498590]T2D Knowledge Portal - Glucose Traits - Smoking-fasting glucose interaction, joint 2-degree-of-freedom test (Ancestry: All); rs7903146 [112498590 to 113498590]T2D Knowledge Portal - Glucose Traits - Random glucose adj fasting time (Ancestry: All); rs7903146 [112498590 to 113498590]T2D Knowledge Portal - Glucose Traits - Two-hour glucose adj BMI (Ancestry: All); rs7903146 [112498590 to 113498590]T2D Knowledge Portal - HbA1c Traits - HbA1c adj BMI (Ancestry: All); rs7903146 [112498590 to 113498590]T2D Knowledge Portal - Insulin Traits - Fasting proinsulin (Ancestry: All); rs7903146 [112498590 to 113498590]T2D Knowledge Portal - Glucose Traits - Fasting glucose adj BMI (Ancestry: All); rs7903146 [112498590 to 113498590]T2D Knowledge Portal - Glucose Traits - Random and fasting glucose (Ancestry: All); rs7903146 [112498590 to 113498590]T2D Knowledge Portal - Insulin Traits - Fasting insulin adj BMI (Ancestry: All); rs7903146 [112498590 to 113498590]T2D Knowledge Portal - Insulin Traits - Fasting insulin (Ancestry: All); rs12255372 [112549143 to 113549143]T2D Knowledge Portal - Glucose Traits - Two-hour (2hr) glucose (Ancestry: All); rs916487508 [112661542 to 113661542]T2D Knowledge Portal - Insulin Traits - Fasting insulin adj BMI (Ancestry: All)	0.0352	TCF7L2; Gene dist: 48343	TCF7L2; TSS dist: 47833	0.0137	0.0008	6.844e-65	0.0142	0.0008	4.498e-70	-0.0013	0.0018	0.4488	0.01418	0.0008169	9.158e-80	*Yes*		9.95836e-76
	10:112998590:C_T	CPMA	HIS;SAS;EUR;MID;AMR;EAS;AFR	t	c	0.2429	MAF >=1%	271868	10	112998590	HbA1c	STST	FEMALE	rs35011184 [112489975 to 113489975]T2D Knowledge Portal - HbA1c Traits - HbA1c (Ancestry: All); rs35198068 [112495025 to 113495025]T2D Knowledge Portal - Insulin Traits - Disposition index calculated by modified insulinogenic and Matsuda insulin sensitivity indexes (Ancestry: All); rs35198068 [112495025 to 113495025]T2D Knowledge Portal - Insulin Traits - BIGTT acute insulin response (Ancestry: All); rs35198068 [112495025 to 113495025]T2D Knowledge Portal - Insulin Traits - Insulinogenic index (Ancestry: All); rs35198068 [112495025 to 113495025]T2D Knowledge Portal - Insulin Traits - Modified insulinogenic index (Ancestry: All); rs35198068 [112495025 to 113495025]T2D Knowledge Portal - Insulin Traits - Corrected insulin response (CIR) (Ancestry: All); rs7903146 [112498590 to 113498590]T2D Knowledge Portal - Glucose Traits - Smoking-fasting glucose interaction, main effect model (Ancestry: All); rs7903146 [112498590 to 113498590]T2D Knowledge Portal - Glucose Traits - Random glucose (Ancestry: All); rs7903146 [112498590 to 113498590]T2D Knowledge Portal - Insulin Traits - Fasting proinsulin adj BMI (Ancestry: All); rs7903146 [112498590 to 113498590]T2D Knowledge Portal - Glucose Traits - Smoking-fasting glucose interaction, joint 2-degree-of-freedom test (Ancestry: All); rs7903146 [112498590 to 113498590]T2D Knowledge Portal - Glucose Traits - Random glucose adj fasting time (Ancestry: All); rs7903146 [112498590 to 113498590]T2D Knowledge Portal - Glucose Traits - Two-hour glucose adj BMI (Ancestry: All); rs7903146 [112498590 to 113498590]T2D Knowledge Portal - HbA1c Traits - HbA1c adj BMI (Ancestry: All); rs7903146 [112498590 to 113498590]T2D Knowledge Portal - Insulin Traits - Fasting proinsulin (Ancestry: All); rs7903146 [112498590 to 113498590]T2D Knowledge Portal - Glucose Traits - Fasting glucose adj BMI (Ancestry: All); rs7903146 [112498590 to 113498590]T2D Knowledge Portal - Glucose Traits - Random and fasting glucose (Ancestry: All); rs7903146 [112498590 to 113498590]T2D Knowledge Portal - Insulin Traits - Fasting insulin adj BMI (Ancestry: All); rs7903146 [112498590 to 113498590]T2D Knowledge Portal - Insulin Traits - Fasting insulin (Ancestry: All); rs12255372 [112549143 to 113549143]T2D Knowledge Portal - Glucose Traits - Two-hour (2hr) glucose (Ancestry: All); rs916487508 [112661542 to 113661542]T2D Knowledge Portal - Insulin Traits - Fasting insulin adj BMI (Ancestry: All)	0.7136	TCF7L2; Gene dist: 48343	TCF7L2; TSS dist: 47833	0.0126	0.001	1.44e-37	0.012	0.0011	2.812e-28	0.0035	0.0022	0.1201	0.01207	0.001059	2.988e-42	*Yes*		2.49018e-38
	10:112998590:C_T	CPMA	EUR;SAS;AMR;AFR;EAS;MID;HIS	t	c	0.2429	MAF >=1%	270770	10	112998590	HbA1c	LTST	FEMALE	rs35011184 [112489975 to 113489975]T2D Knowledge Portal - HbA1c Traits - HbA1c (Ancestry: All); rs35198068 [112495025 to 113495025]T2D Knowledge Portal - Insulin Traits - Disposition index calculated by modified insulinogenic and Matsuda insulin sensitivity indexes (Ancestry: All); rs35198068 [112495025 to 113495025]T2D Knowledge Portal - Insulin Traits - BIGTT acute insulin response (Ancestry: All); rs35198068 [112495025 to 113495025]T2D Knowledge Portal - Insulin Traits - Insulinogenic index (Ancestry: All); rs35198068 [112495025 to 113495025]T2D Knowledge Portal - Insulin Traits - Modified insulinogenic index (Ancestry: All); rs35198068 [112495025 to 113495025]T2D Knowledge Portal - Insulin Traits - Corrected insulin response (CIR) (Ancestry: All); rs7903146 [112498590 to 113498590]T2D Knowledge Portal - Glucose Traits - Smoking-fasting glucose interaction, main effect model (Ancestry: All); rs7903146 [112498590 to 113498590]T2D Knowledge Portal - Glucose Traits - Random glucose (Ancestry: All); rs7903146 [112498590 to 113498590]T2D Knowledge Portal - Insulin Traits - Fasting proinsulin adj BMI (Ancestry: All); rs7903146 [112498590 to 113498590]T2D Knowledge Portal - Glucose Traits - Smoking-fasting glucose interaction, joint 2-degree-of-freedom test (Ancestry: All); rs7903146 [112498590 to 113498590]T2D Knowledge Portal - Glucose Traits - Random glucose adj fasting time (Ancestry: All); rs7903146 [112498590 to 113498590]T2D Knowledge Portal - Glucose Traits - Two-hour glucose adj BMI (Ancestry: All); rs7903146 [112498590 to 113498590]T2D Knowledge Portal - HbA1c Traits - HbA1c adj BMI (Ancestry: All); rs7903146 [112498590 to 113498590]T2D Knowledge Portal - Insulin Traits - Fasting proinsulin (Ancestry: All); rs7903146 [112498590 to 113498590]T2D Knowledge Portal - Glucose Traits - Fasting glucose adj BMI (Ancestry: All); rs7903146 [112498590 to 113498590]T2D Knowledge Portal - Glucose Traits - Random and fasting glucose (Ancestry: All); rs7903146 [112498590 to 113498590]T2D Knowledge Portal - Insulin Traits - Fasting insulin adj BMI (Ancestry: All); rs7903146 [112498590 to 113498590]T2D Knowledge Portal - Insulin Traits - Fasting insulin (Ancestry: All); rs12255372 [112549143 to 113549143]T2D Knowledge Portal - Glucose Traits - Two-hour (2hr) glucose (Ancestry: All); rs916487508 [112661542 to 113661542]T2D Knowledge Portal - Insulin Traits - Fasting insulin adj BMI (Ancestry: All)	0.3657	TCF7L2; Gene dist: 48343	TCF7L2; TSS dist: 47833	0.0125	0.001	4.132e-37	0.0127	0.0011	1.372e-31	-0.0011	0.0024	0.6465	0.0128	0.001036	2.567e-40	*Yes*		2.04885e-36
	10:112998590:C_T	CPMA	AFR;AMR;EAS;HIS;EUR;MID;SAS	t	c	0.2502	MAF >=1%	214928	10	112998590	HbA1c	LTST	MALE	rs35011184 [112489975 to 113489975]T2D Knowledge Portal - HbA1c Traits - HbA1c (Ancestry: All); rs35198068 [112495025 to 113495025]T2D Knowledge Portal - Insulin Traits - Disposition index calculated by modified insulinogenic and Matsuda insulin sensitivity indexes (Ancestry: All); rs35198068 [112495025 to 113495025]T2D Knowledge Portal - Insulin Traits - BIGTT acute insulin response (Ancestry: All); rs35198068 [112495025 to 113495025]T2D Knowledge Portal - Insulin Traits - Insulinogenic index (Ancestry: All); rs35198068 [112495025 to 113495025]T2D Knowledge Portal - Insulin Traits - Modified insulinogenic index (Ancestry: All); rs35198068 [112495025 to 113495025]T2D Knowledge Portal - Insulin Traits - Corrected insulin response (CIR) (Ancestry: All); rs7903146 [112498590 to 113498590]T2D Knowledge Portal - Glucose Traits - Smoking-fasting glucose interaction, main effect model (Ancestry: All); rs7903146 [112498590 to 113498590]T2D Knowledge Portal - Glucose Traits - Random glucose (Ancestry: All); rs7903146 [112498590 to 113498590]T2D Knowledge Portal - Insulin Traits - Fasting proinsulin adj BMI (Ancestry: All); rs7903146 [112498590 to 113498590]T2D Knowledge Portal - Glucose Traits - Smoking-fasting glucose interaction, joint 2-degree-of-freedom test (Ancestry: All); rs7903146 [112498590 to 113498590]T2D Knowledge Portal - Glucose Traits - Random glucose adj fasting time (Ancestry: All); rs7903146 [112498590 to 113498590]T2D Knowledge Portal - Glucose Traits - Two-hour glucose adj BMI (Ancestry: All); rs7903146 [112498590 to 113498590]T2D Knowledge Portal - HbA1c Traits - HbA1c adj BMI (Ancestry: All); rs7903146 [112498590 to 113498590]T2D Knowledge Portal - Insulin Traits - Fasting proinsulin (Ancestry: All); rs7903146 [112498590 to 113498590]T2D Knowledge Portal - Glucose Traits - Fasting glucose adj BMI (Ancestry: All); rs7903146 [112498590 to 113498590]T2D Knowledge Portal - Glucose Traits - Random and fasting glucose (Ancestry: All); rs7903146 [112498590 to 113498590]T2D Knowledge Portal - Insulin Traits - Fasting insulin adj BMI (Ancestry: All); rs7903146 [112498590 to 113498590]T2D Knowledge Portal - Insulin Traits - Fasting insulin (Ancestry: All); rs12255372 [112549143 to 113549143]T2D Knowledge Portal - Glucose Traits - Two-hour (2hr) glucose (Ancestry: All); rs916487508 [112661542 to 113661542]T2D Knowledge Portal - Insulin Traits - Fasting insulin adj BMI (Ancestry: All)	0.007283	TCF7L2; Gene dist: 48343	TCF7L2; TSS dist: 47833	0.0153	0.0012	4.944e-38	0.0161	0.0013	4.006e-36	-0.0023	0.0025	0.3655	0.0161	0.001265	4.446e-43	*Yes*		4.57311e-39
	10:112998590:C_T	CPMA	MID;EAS;EUR;HIS;SAS;AFR	t	c	0.2473	MAF >=1%	204723	10	112998590	GL	STST	MALE	rs35011184 [112489975 to 113489975]T2D Knowledge Portal - HbA1c Traits - HbA1c (Ancestry: All); rs35198068 [112495025 to 113495025]T2D Knowledge Portal - Insulin Traits - Disposition index calculated by modified insulinogenic and Matsuda insulin sensitivity indexes (Ancestry: All); rs35198068 [112495025 to 113495025]T2D Knowledge Portal - Insulin Traits - BIGTT acute insulin response (Ancestry: All); rs35198068 [112495025 to 113495025]T2D Knowledge Portal - Insulin Traits - Insulinogenic index (Ancestry: All); rs35198068 [112495025 to 113495025]T2D Knowledge Portal - Insulin Traits - Modified insulinogenic index (Ancestry: All); rs35198068 [112495025 to 113495025]T2D Knowledge Portal - Insulin Traits - Corrected insulin response (CIR) (Ancestry: All); rs7903146 [112498590 to 113498590]T2D Knowledge Portal - Glucose Traits - Smoking-fasting glucose interaction, main effect model (Ancestry: All); rs7903146 [112498590 to 113498590]T2D Knowledge Portal - Glucose Traits - Random glucose (Ancestry: All); rs7903146 [112498590 to 113498590]T2D Knowledge Portal - Insulin Traits - Fasting proinsulin adj BMI (Ancestry: All); rs7903146 [112498590 to 113498590]T2D Knowledge Portal - Glucose Traits - Smoking-fasting glucose interaction, joint 2-degree-of-freedom test (Ancestry: All); rs7903146 [112498590 to 113498590]T2D Knowledge Portal - Glucose Traits - Random glucose adj fasting time (Ancestry: All); rs7903146 [112498590 to 113498590]T2D Knowledge Portal - Glucose Traits - Two-hour glucose adj BMI (Ancestry: All); rs7903146 [112498590 to 113498590]T2D Knowledge Portal - HbA1c Traits - HbA1c adj BMI (Ancestry: All); rs7903146 [112498590 to 113498590]T2D Knowledge Portal - Insulin Traits - Fasting proinsulin (Ancestry: All); rs7903146 [112498590 to 113498590]T2D Knowledge Portal - Glucose Traits - Fasting glucose adj BMI (Ancestry: All); rs7903146 [112498590 to 113498590]T2D Knowledge Portal - Glucose Traits - Random and fasting glucose (Ancestry: All); rs7903146 [112498590 to 113498590]T2D Knowledge Portal - Insulin Traits - Fasting insulin adj BMI (Ancestry: All); rs7903146 [112498590 to 113498590]T2D Knowledge Portal - Insulin Traits - Fasting insulin (Ancestry: All); rs12255372 [112549143 to 113549143]T2D Knowledge Portal - Glucose Traits - Two-hour (2hr) glucose (Ancestry: All); rs916487508 [112661542 to 113661542]T2D Knowledge Portal - Insulin Traits - Fasting insulin adj BMI (Ancestry: All)	0.3613	TCF7L2; Gene dist: 48343	TCF7L2; TSS dist: 47833	0.3809	0.0351	1.827e-27	0.3723	0.0385	4.199e-22	0.0653	0.0908	0.4718	0.3705	0.03849	1.81e-26	*Yes*		8.4903e-22
	10:112998590:C_T	CPMA	EUR;AMR;EAS;SAS;AFR;MID;HIS	t	c	0.2476	MAF >=1%	205206	10	112998590	GL	LTST	MALE	rs35011184 [112489975 to 113489975]T2D Knowledge Portal - HbA1c Traits - HbA1c (Ancestry: All); rs35198068 [112495025 to 113495025]T2D Knowledge Portal - Insulin Traits - Disposition index calculated by modified insulinogenic and Matsuda insulin sensitivity indexes (Ancestry: All); rs35198068 [112495025 to 113495025]T2D Knowledge Portal - Insulin Traits - BIGTT acute insulin response (Ancestry: All); rs35198068 [112495025 to 113495025]T2D Knowledge Portal - Insulin Traits - Insulinogenic index (Ancestry: All); rs35198068 [112495025 to 113495025]T2D Knowledge Portal - Insulin Traits - Modified insulinogenic index (Ancestry: All); rs35198068 [112495025 to 113495025]T2D Knowledge Portal - Insulin Traits - Corrected insulin response (CIR) (Ancestry: All); rs7903146 [112498590 to 113498590]T2D Knowledge Portal - Glucose Traits - Smoking-fasting glucose interaction, main effect model (Ancestry: All); rs7903146 [112498590 to 113498590]T2D Knowledge Portal - Glucose Traits - Random glucose (Ancestry: All); rs7903146 [112498590 to 113498590]T2D Knowledge Portal - Insulin Traits - Fasting proinsulin adj BMI (Ancestry: All); rs7903146 [112498590 to 113498590]T2D Knowledge Portal - Glucose Traits - Smoking-fasting glucose interaction, joint 2-degree-of-freedom test (Ancestry: All); rs7903146 [112498590 to 113498590]T2D Knowledge Portal - Glucose Traits - Random glucose adj fasting time (Ancestry: All); rs7903146 [112498590 to 113498590]T2D Knowledge Portal - Glucose Traits - Two-hour glucose adj BMI (Ancestry: All); rs7903146 [112498590 to 113498590]T2D Knowledge Portal - HbA1c Traits - HbA1c adj BMI (Ancestry: All); rs7903146 [112498590 to 113498590]T2D Knowledge Portal - Insulin Traits - Fasting proinsulin (Ancestry: All); rs7903146 [112498590 to 113498590]T2D Knowledge Portal - Glucose Traits - Fasting glucose adj BMI (Ancestry: All); rs7903146 [112498590 to 113498590]T2D Knowledge Portal - Glucose Traits - Random and fasting glucose (Ancestry: All); rs7903146 [112498590 to 113498590]T2D Knowledge Portal - Insulin Traits - Fasting insulin adj BMI (Ancestry: All); rs7903146 [112498590 to 113498590]T2D Knowledge Portal - Insulin Traits - Fasting insulin (Ancestry: All); rs12255372 [112549143 to 113549143]T2D Knowledge Portal - Glucose Traits - Two-hour (2hr) glucose (Ancestry: All); rs916487508 [112661542 to 113661542]T2D Knowledge Portal - Insulin Traits - Fasting insulin adj BMI (Ancestry: All)	0.1784	TCF7L2; Gene dist: 48343	TCF7L2; TSS dist: 47833	0.3812	0.0351	1.739e-27	0.3952	0.0395	1.465e-23	-0.0449	0.0833	0.5897	0.3954	0.03953	8.216e-27	*Yes*		3.98581e-22
	10:113012084:A_G	EUR	AGES_hu370CNV;AGES_gsa;ARIC;ASPREE;UKBB-NF;UKBB-F;DRSEXTRA;Fenland;FHS;GAPP;GS;HCS;LL-GSA;LL-Affy;LL-CS;LLFS;MESA;NEO;RS;RS2;SHIP_TREND_B2;SHIP_TREND_B1;WHI_garnet;WHI_whims;YFS;CHS;FINNGEN	a	g	0.8543	MAF >=1%	412555	10	113012084	GL	LTST	COMBINED	rs35011184 [112489975 to 113489975]T2D Knowledge Portal - HbA1c Traits - HbA1c (Ancestry: All); rs35198068 [112495025 to 113495025]T2D Knowledge Portal - Insulin Traits - Disposition index calculated by modified insulinogenic and Matsuda insulin sensitivity indexes (Ancestry: All); rs35198068 [112495025 to 113495025]T2D Knowledge Portal - Insulin Traits - BIGTT acute insulin response (Ancestry: All); rs35198068 [112495025 to 113495025]T2D Knowledge Portal - Insulin Traits - Insulinogenic index (Ancestry: All); rs35198068 [112495025 to 113495025]T2D Knowledge Portal - Insulin Traits - Modified insulinogenic index (Ancestry: All); rs35198068 [112495025 to 113495025]T2D Knowledge Portal - Insulin Traits - Corrected insulin response (CIR) (Ancestry: All); rs7903146 [112498590 to 113498590]T2D Knowledge Portal - Glucose Traits - Smoking-fasting glucose interaction, main effect model (Ancestry: All); rs7903146 [112498590 to 113498590]T2D Knowledge Portal - Glucose Traits - Random glucose (Ancestry: All); rs7903146 [112498590 to 113498590]T2D Knowledge Portal - Insulin Traits - Fasting proinsulin adj BMI (Ancestry: All); rs7903146 [112498590 to 113498590]T2D Knowledge Portal - Glucose Traits - Smoking-fasting glucose interaction, joint 2-degree-of-freedom test (Ancestry: All); rs7903146 [112498590 to 113498590]T2D Knowledge Portal - Glucose Traits - Random glucose adj fasting time (Ancestry: All); rs7903146 [112498590 to 113498590]T2D Knowledge Portal - Glucose Traits - Two-hour glucose adj BMI (Ancestry: All); rs7903146 [112498590 to 113498590]T2D Knowledge Portal - HbA1c Traits - HbA1c adj BMI (Ancestry: All); rs7903146 [112498590 to 113498590]T2D Knowledge Portal - Insulin Traits - Fasting proinsulin (Ancestry: All); rs7903146 [112498590 to 113498590]T2D Knowledge Portal - Glucose Traits - Fasting glucose adj BMI (Ancestry: All); rs7903146 [112498590 to 113498590]T2D Knowledge Portal - Glucose Traits - Random and fasting glucose (Ancestry: All); rs7903146 [112498590 to 113498590]T2D Knowledge Portal - Insulin Traits - Fasting insulin adj BMI (Ancestry: All); rs7903146 [112498590 to 113498590]T2D Knowledge Portal - Insulin Traits - Fasting insulin (Ancestry: All); rs12255372 [112549143 to 113549143]T2D Knowledge Portal - Glucose Traits - Two-hour (2hr) glucose (Ancestry: All); rs916487508 [112661542 to 113661542]T2D Knowledge Portal - Insulin Traits - Fasting insulin adj BMI (Ancestry: All)	0.1175	TCF7L2; Gene dist: 61837	TCF7L2; TSS dist: 61327	0.2086	0.0306	9.146e-12	0.2186	0.0338	1.039e-10	-0.0505	0.0764	0.5084	0.2191	0.0341	5.506e-11	*Yes*		4.47343e-07
	10:113012084:A_G	EUR	AGES_hu370CNV;AGES_gsa;ARIC;ASPREE;UKBB-F;UKBB-NF;DRSEXTRA;Fenland;FHS;GAPP;GS;HCS;LL-GSA;LL-Affy;LL-CS;LLFS;MESA;NEO;RS;RS2;SHIP_TREND_B2;SHIP_TREND_B1;WHI_garnet;WHI_whims;YFS;CHS;FINNGEN	a	g	0.8543	MAF >=1%	412555	10	113012084	GL	STST	COMBINED	rs35011184 [112489975 to 113489975]T2D Knowledge Portal - HbA1c Traits - HbA1c (Ancestry: All); rs35198068 [112495025 to 113495025]T2D Knowledge Portal - Insulin Traits - Disposition index calculated by modified insulinogenic and Matsuda insulin sensitivity indexes (Ancestry: All); rs35198068 [112495025 to 113495025]T2D Knowledge Portal - Insulin Traits - BIGTT acute insulin response (Ancestry: All); rs35198068 [112495025 to 113495025]T2D Knowledge Portal - Insulin Traits - Insulinogenic index (Ancestry: All); rs35198068 [112495025 to 113495025]T2D Knowledge Portal - Insulin Traits - Modified insulinogenic index (Ancestry: All); rs35198068 [112495025 to 113495025]T2D Knowledge Portal - Insulin Traits - Corrected insulin response (CIR) (Ancestry: All); rs7903146 [112498590 to 113498590]T2D Knowledge Portal - Glucose Traits - Smoking-fasting glucose interaction, main effect model (Ancestry: All); rs7903146 [112498590 to 113498590]T2D Knowledge Portal - Glucose Traits - Random glucose (Ancestry: All); rs7903146 [112498590 to 113498590]T2D Knowledge Portal - Insulin Traits - Fasting proinsulin adj BMI (Ancestry: All); rs7903146 [112498590 to 113498590]T2D Knowledge Portal - Glucose Traits - Smoking-fasting glucose interaction, joint 2-degree-of-freedom test (Ancestry: All); rs7903146 [112498590 to 113498590]T2D Knowledge Portal - Glucose Traits - Random glucose adj fasting time (Ancestry: All); rs7903146 [112498590 to 113498590]T2D Knowledge Portal - Glucose Traits - Two-hour glucose adj BMI (Ancestry: All); rs7903146 [112498590 to 113498590]T2D Knowledge Portal - HbA1c Traits - HbA1c adj BMI (Ancestry: All); rs7903146 [112498590 to 113498590]T2D Knowledge Portal - Insulin Traits - Fasting proinsulin (Ancestry: All); rs7903146 [112498590 to 113498590]T2D Knowledge Portal - Glucose Traits - Fasting glucose adj BMI (Ancestry: All); rs7903146 [112498590 to 113498590]T2D Knowledge Portal - Glucose Traits - Random and fasting glucose (Ancestry: All); rs7903146 [112498590 to 113498590]T2D Knowledge Portal - Insulin Traits - Fasting insulin adj BMI (Ancestry: All); rs7903146 [112498590 to 113498590]T2D Knowledge Portal - Insulin Traits - Fasting insulin (Ancestry: All); rs12255372 [112549143 to 113549143]T2D Knowledge Portal - Glucose Traits - Two-hour (2hr) glucose (Ancestry: All); rs916487508 [112661542 to 113661542]T2D Knowledge Portal - Insulin Traits - Fasting insulin adj BMI (Ancestry: All)	0.3553	TCF7L2; Gene dist: 61837	TCF7L2; TSS dist: 61327	0.209	0.0306	8.353e-12	0.2181	0.0341	1.51e-10	-0.0494	0.0753	0.5119	0.2183	0.03386	3.795e-11	*Yes*		3.16703e-07
	10:113012084:A_G	CPMA	EUR;AFR;EAS;HIS;SAS;MID	a	g	0.8977	MAF >=1%	275558	10	113012084	GL	LTST	FEMALE	rs35011184 [112489975 to 113489975]T2D Knowledge Portal - HbA1c Traits - HbA1c (Ancestry: All); rs35198068 [112495025 to 113495025]T2D Knowledge Portal - Insulin Traits - Disposition index calculated by modified insulinogenic and Matsuda insulin sensitivity indexes (Ancestry: All); rs35198068 [112495025 to 113495025]T2D Knowledge Portal - Insulin Traits - BIGTT acute insulin response (Ancestry: All); rs35198068 [112495025 to 113495025]T2D Knowledge Portal - Insulin Traits - Insulinogenic index (Ancestry: All); rs35198068 [112495025 to 113495025]T2D Knowledge Portal - Insulin Traits - Modified insulinogenic index (Ancestry: All); rs35198068 [112495025 to 113495025]T2D Knowledge Portal - Insulin Traits - Corrected insulin response (CIR) (Ancestry: All); rs7903146 [112498590 to 113498590]T2D Knowledge Portal - Glucose Traits - Smoking-fasting glucose interaction, main effect model (Ancestry: All); rs7903146 [112498590 to 113498590]T2D Knowledge Portal - Glucose Traits - Random glucose (Ancestry: All); rs7903146 [112498590 to 113498590]T2D Knowledge Portal - Insulin Traits - Fasting proinsulin adj BMI (Ancestry: All); rs7903146 [112498590 to 113498590]T2D Knowledge Portal - Glucose Traits - Smoking-fasting glucose interaction, joint 2-degree-of-freedom test (Ancestry: All); rs7903146 [112498590 to 113498590]T2D Knowledge Portal - Glucose Traits - Random glucose adj fasting time (Ancestry: All); rs7903146 [112498590 to 113498590]T2D Knowledge Portal - Glucose Traits - Two-hour glucose adj BMI (Ancestry: All); rs7903146 [112498590 to 113498590]T2D Knowledge Portal - HbA1c Traits - HbA1c adj BMI (Ancestry: All); rs7903146 [112498590 to 113498590]T2D Knowledge Portal - Insulin Traits - Fasting proinsulin (Ancestry: All); rs7903146 [112498590 to 113498590]T2D Knowledge Portal - Glucose Traits - Fasting glucose adj BMI (Ancestry: All); rs7903146 [112498590 to 113498590]T2D Knowledge Portal - Glucose Traits - Random and fasting glucose (Ancestry: All); rs7903146 [112498590 to 113498590]T2D Knowledge Portal - Insulin Traits - Fasting insulin adj BMI (Ancestry: All); rs7903146 [112498590 to 113498590]T2D Knowledge Portal - Insulin Traits - Fasting insulin (Ancestry: All); rs12255372 [112549143 to 113549143]T2D Knowledge Portal - Glucose Traits - Two-hour (2hr) glucose (Ancestry: All); rs916487508 [112661542 to 113661542]T2D Knowledge Portal - Insulin Traits - Fasting insulin adj BMI (Ancestry: All)	0.6111	TCF7L2; Gene dist: 61837	TCF7L2; TSS dist: 61327	0.237	0.0387	9.387e-10	0.2531	0.0423	2.163e-09	-0.1096	0.1013	0.2793	0.2551	0.0429	4.775e-09	*Yes*		2.9325e-05
	10:113012084:A_G	CPMA	EUR;AFR;AMR;MID;EAS;HIS;SAS	a	g	0.8972	MAF >=1%	482892	10	113012084	GL	LTST	COMBINED	rs35011184 [112489975 to 113489975]T2D Knowledge Portal - HbA1c Traits - HbA1c (Ancestry: All); rs35198068 [112495025 to 113495025]T2D Knowledge Portal - Insulin Traits - Disposition index calculated by modified insulinogenic and Matsuda insulin sensitivity indexes (Ancestry: All); rs35198068 [112495025 to 113495025]T2D Knowledge Portal - Insulin Traits - BIGTT acute insulin response (Ancestry: All); rs35198068 [112495025 to 113495025]T2D Knowledge Portal - Insulin Traits - Insulinogenic index (Ancestry: All); rs35198068 [112495025 to 113495025]T2D Knowledge Portal - Insulin Traits - Modified insulinogenic index (Ancestry: All); rs35198068 [112495025 to 113495025]T2D Knowledge Portal - Insulin Traits - Corrected insulin response (CIR) (Ancestry: All); rs7903146 [112498590 to 113498590]T2D Knowledge Portal - Glucose Traits - Smoking-fasting glucose interaction, main effect model (Ancestry: All); rs7903146 [112498590 to 113498590]T2D Knowledge Portal - Glucose Traits - Random glucose (Ancestry: All); rs7903146 [112498590 to 113498590]T2D Knowledge Portal - Insulin Traits - Fasting proinsulin adj BMI (Ancestry: All); rs7903146 [112498590 to 113498590]T2D Knowledge Portal - Glucose Traits - Smoking-fasting glucose interaction, joint 2-degree-of-freedom test (Ancestry: All); rs7903146 [112498590 to 113498590]T2D Knowledge Portal - Glucose Traits - Random glucose adj fasting time (Ancestry: All); rs7903146 [112498590 to 113498590]T2D Knowledge Portal - Glucose Traits - Two-hour glucose adj BMI (Ancestry: All); rs7903146 [112498590 to 113498590]T2D Knowledge Portal - HbA1c Traits - HbA1c adj BMI (Ancestry: All); rs7903146 [112498590 to 113498590]T2D Knowledge Portal - Insulin Traits - Fasting proinsulin (Ancestry: All); rs7903146 [112498590 to 113498590]T2D Knowledge Portal - Glucose Traits - Fasting glucose adj BMI (Ancestry: All); rs7903146 [112498590 to 113498590]T2D Knowledge Portal - Glucose Traits - Random and fasting glucose (Ancestry: All); rs7903146 [112498590 to 113498590]T2D Knowledge Portal - Insulin Traits - Fasting insulin adj BMI (Ancestry: All); rs7903146 [112498590 to 113498590]T2D Knowledge Portal - Insulin Traits - Fasting insulin (Ancestry: All); rs12255372 [112549143 to 113549143]T2D Knowledge Portal - Glucose Traits - Two-hour (2hr) glucose (Ancestry: All); rs916487508 [112661542 to 113661542]T2D Knowledge Portal - Insulin Traits - Fasting insulin adj BMI (Ancestry: All)	0.9732	TCF7L2; Gene dist: 61837	TCF7L2; TSS dist: 61327	0.2047	0.0299	7.575e-12	0.2161	0.0329	4.893e-11	-0.0583	0.0733	0.4267	0.2169	0.03306	2.738e-11	*Yes*		1.30576e-07
	10:113033813:C_T	EUR	AGES_hu370CNV;AGES_gsa;UKBB;EPIC-Norfolk;Fenland;FHS;LL-GSA;LL-Affy;LL-CS;NEO;SHIP_TREND_B2;SHIP_START;FINNGEN	t	c	0.9686	MAF >=1%	424136	10	113033813	HbA1c	STST	COMBINED	rs35011184 [112489975 to 113489975]T2D Knowledge Portal - HbA1c Traits - HbA1c (Ancestry: All); rs35198068 [112495025 to 113495025]T2D Knowledge Portal - Insulin Traits - Disposition index calculated by modified insulinogenic and Matsuda insulin sensitivity indexes (Ancestry: All); rs35198068 [112495025 to 113495025]T2D Knowledge Portal - Insulin Traits - BIGTT acute insulin response (Ancestry: All); rs35198068 [112495025 to 113495025]T2D Knowledge Portal - Insulin Traits - Insulinogenic index (Ancestry: All); rs35198068 [112495025 to 113495025]T2D Knowledge Portal - Insulin Traits - Modified insulinogenic index (Ancestry: All); rs35198068 [112495025 to 113495025]T2D Knowledge Portal - Insulin Traits - Corrected insulin response (CIR) (Ancestry: All); rs7903146 [112498590 to 113498590]T2D Knowledge Portal - Glucose Traits - Smoking-fasting glucose interaction, main effect model (Ancestry: All); rs7903146 [112498590 to 113498590]T2D Knowledge Portal - Glucose Traits - Random glucose (Ancestry: All); rs7903146 [112498590 to 113498590]T2D Knowledge Portal - Insulin Traits - Fasting proinsulin adj BMI (Ancestry: All); rs7903146 [112498590 to 113498590]T2D Knowledge Portal - Glucose Traits - Smoking-fasting glucose interaction, joint 2-degree-of-freedom test (Ancestry: All); rs7903146 [112498590 to 113498590]T2D Knowledge Portal - Glucose Traits - Random glucose adj fasting time (Ancestry: All); rs7903146 [112498590 to 113498590]T2D Knowledge Portal - Glucose Traits - Two-hour glucose adj BMI (Ancestry: All); rs7903146 [112498590 to 113498590]T2D Knowledge Portal - HbA1c Traits - HbA1c adj BMI (Ancestry: All); rs7903146 [112498590 to 113498590]T2D Knowledge Portal - Insulin Traits - Fasting proinsulin (Ancestry: All); rs7903146 [112498590 to 113498590]T2D Knowledge Portal - Glucose Traits - Fasting glucose adj BMI (Ancestry: All); rs7903146 [112498590 to 113498590]T2D Knowledge Portal - Glucose Traits - Random and fasting glucose (Ancestry: All); rs7903146 [112498590 to 113498590]T2D Knowledge Portal - Insulin Traits - Fasting insulin adj BMI (Ancestry: All); rs7903146 [112498590 to 113498590]T2D Knowledge Portal - Insulin Traits - Fasting insulin (Ancestry: All); rs12255372 [112549143 to 113549143]T2D Knowledge Portal - Glucose Traits - Two-hour (2hr) glucose (Ancestry: All); rs916487508 [112661542 to 113661542]T2D Knowledge Portal - Insulin Traits - Fasting insulin adj BMI (Ancestry: All)	0.9225	TCF7L2; Gene dist: 83566	TCF7L2; TSS dist: 83056	-0.0151	0.002	5.841e-14	-0.0136	0.0022	9.401e-10	-0.0084	0.0047	0.07566	-0.01356	0.002176	1.58e-14	*Yes*		4.49147e-11
	10:113033813:C_T	EUR	AGES_hu370CNV;AGES_gsa;ARIC;UKBB;EPIC-Norfolk;Fenland;FHS;LL-CS;LL-GSA;LL-Affy;LLFS;NEO;SHIP_START;SHIP_TREND_B2;FINNGEN	t	c	0.9687	MAF >=1%	428826	10	113033813	HbA1c	LTST	COMBINED	rs35011184 [112489975 to 113489975]T2D Knowledge Portal - HbA1c Traits - HbA1c (Ancestry: All); rs35198068 [112495025 to 113495025]T2D Knowledge Portal - Insulin Traits - Disposition index calculated by modified insulinogenic and Matsuda insulin sensitivity indexes (Ancestry: All); rs35198068 [112495025 to 113495025]T2D Knowledge Portal - Insulin Traits - BIGTT acute insulin response (Ancestry: All); rs35198068 [112495025 to 113495025]T2D Knowledge Portal - Insulin Traits - Insulinogenic index (Ancestry: All); rs35198068 [112495025 to 113495025]T2D Knowledge Portal - Insulin Traits - Modified insulinogenic index (Ancestry: All); rs35198068 [112495025 to 113495025]T2D Knowledge Portal - Insulin Traits - Corrected insulin response (CIR) (Ancestry: All); rs7903146 [112498590 to 113498590]T2D Knowledge Portal - Glucose Traits - Smoking-fasting glucose interaction, main effect model (Ancestry: All); rs7903146 [112498590 to 113498590]T2D Knowledge Portal - Glucose Traits - Random glucose (Ancestry: All); rs7903146 [112498590 to 113498590]T2D Knowledge Portal - Insulin Traits - Fasting proinsulin adj BMI (Ancestry: All); rs7903146 [112498590 to 113498590]T2D Knowledge Portal - Glucose Traits - Smoking-fasting glucose interaction, joint 2-degree-of-freedom test (Ancestry: All); rs7903146 [112498590 to 113498590]T2D Knowledge Portal - Glucose Traits - Random glucose adj fasting time (Ancestry: All); rs7903146 [112498590 to 113498590]T2D Knowledge Portal - Glucose Traits - Two-hour glucose adj BMI (Ancestry: All); rs7903146 [112498590 to 113498590]T2D Knowledge Portal - HbA1c Traits - HbA1c adj BMI (Ancestry: All); rs7903146 [112498590 to 113498590]T2D Knowledge Portal - Insulin Traits - Fasting proinsulin (Ancestry: All); rs7903146 [112498590 to 113498590]T2D Knowledge Portal - Glucose Traits - Fasting glucose adj BMI (Ancestry: All); rs7903146 [112498590 to 113498590]T2D Knowledge Portal - Glucose Traits - Random and fasting glucose (Ancestry: All); rs7903146 [112498590 to 113498590]T2D Knowledge Portal - Insulin Traits - Fasting insulin adj BMI (Ancestry: All); rs7903146 [112498590 to 113498590]T2D Knowledge Portal - Insulin Traits - Fasting insulin (Ancestry: All); rs12255372 [112549143 to 113549143]T2D Knowledge Portal - Glucose Traits - Two-hour (2hr) glucose (Ancestry: All); rs916487508 [112661542 to 113661542]T2D Knowledge Portal - Insulin Traits - Fasting insulin adj BMI (Ancestry: All)	0.1017	TCF7L2; Gene dist: 83566	TCF7L2; TSS dist: 83056	-0.0146	0.002	2.936e-13	-0.0164	0.0022	8.487e-14	0.0087	0.0047	0.0611	-0.01648	0.002157	3.964e-14	*Yes*		9.34604e-11
	10:113033813:C_T	EUR	UKBB;EPIC-Norfolk;Fenland;FHS;LL-GSA;LL-Affy;LL-CS;NEO;FINNGEN	t	c	0.9683	MAF >=1%	227402	10	113033813	HbA1c	STST	FEMALE	rs35011184 [112489975 to 113489975]T2D Knowledge Portal - HbA1c Traits - HbA1c (Ancestry: All); rs35198068 [112495025 to 113495025]T2D Knowledge Portal - Insulin Traits - Disposition index calculated by modified insulinogenic and Matsuda insulin sensitivity indexes (Ancestry: All); rs35198068 [112495025 to 113495025]T2D Knowledge Portal - Insulin Traits - BIGTT acute insulin response (Ancestry: All); rs35198068 [112495025 to 113495025]T2D Knowledge Portal - Insulin Traits - Insulinogenic index (Ancestry: All); rs35198068 [112495025 to 113495025]T2D Knowledge Portal - Insulin Traits - Modified insulinogenic index (Ancestry: All); rs35198068 [112495025 to 113495025]T2D Knowledge Portal - Insulin Traits - Corrected insulin response (CIR) (Ancestry: All); rs7903146 [112498590 to 113498590]T2D Knowledge Portal - Glucose Traits - Smoking-fasting glucose interaction, main effect model (Ancestry: All); rs7903146 [112498590 to 113498590]T2D Knowledge Portal - Glucose Traits - Random glucose (Ancestry: All); rs7903146 [112498590 to 113498590]T2D Knowledge Portal - Insulin Traits - Fasting proinsulin adj BMI (Ancestry: All); rs7903146 [112498590 to 113498590]T2D Knowledge Portal - Glucose Traits - Smoking-fasting glucose interaction, joint 2-degree-of-freedom test (Ancestry: All); rs7903146 [112498590 to 113498590]T2D Knowledge Portal - Glucose Traits - Random glucose adj fasting time (Ancestry: All); rs7903146 [112498590 to 113498590]T2D Knowledge Portal - Glucose Traits - Two-hour glucose adj BMI (Ancestry: All); rs7903146 [112498590 to 113498590]T2D Knowledge Portal - HbA1c Traits - HbA1c adj BMI (Ancestry: All); rs7903146 [112498590 to 113498590]T2D Knowledge Portal - Insulin Traits - Fasting proinsulin (Ancestry: All); rs7903146 [112498590 to 113498590]T2D Knowledge Portal - Glucose Traits - Fasting glucose adj BMI (Ancestry: All); rs7903146 [112498590 to 113498590]T2D Knowledge Portal - Glucose Traits - Random and fasting glucose (Ancestry: All); rs7903146 [112498590 to 113498590]T2D Knowledge Portal - Insulin Traits - Fasting insulin adj BMI (Ancestry: All); rs7903146 [112498590 to 113498590]T2D Knowledge Portal - Insulin Traits - Fasting insulin (Ancestry: All); rs12255372 [112549143 to 113549143]T2D Knowledge Portal - Glucose Traits - Two-hour (2hr) glucose (Ancestry: All); rs916487508 [112661542 to 113661542]T2D Knowledge Portal - Insulin Traits - Fasting insulin adj BMI (Ancestry: All)	0.971	TCF7L2; Gene dist: 83566	TCF7L2; TSS dist: 83056	-0.0149	0.0026	6.487e-09	-0.0128	0.0029	7.453e-06	-0.0104	0.006	0.08394	-0.01283	0.002839	4.482e-09	*Yes*		5.73398e-06
	10:113033813:C_T	EUR	AGES_gsa;ARIC;UKBB;EPIC-Norfolk;Fenland;LL-Affy;LL-CS;LL-GSA;NEO;FINNGEN	t	c	0.9683	MAF >=1%	227098	10	113033813	HbA1c	LTST	FEMALE	rs35011184 [112489975 to 113489975]T2D Knowledge Portal - HbA1c Traits - HbA1c (Ancestry: All); rs35198068 [112495025 to 113495025]T2D Knowledge Portal - Insulin Traits - Disposition index calculated by modified insulinogenic and Matsuda insulin sensitivity indexes (Ancestry: All); rs35198068 [112495025 to 113495025]T2D Knowledge Portal - Insulin Traits - BIGTT acute insulin response (Ancestry: All); rs35198068 [112495025 to 113495025]T2D Knowledge Portal - Insulin Traits - Insulinogenic index (Ancestry: All); rs35198068 [112495025 to 113495025]T2D Knowledge Portal - Insulin Traits - Modified insulinogenic index (Ancestry: All); rs35198068 [112495025 to 113495025]T2D Knowledge Portal - Insulin Traits - Corrected insulin response (CIR) (Ancestry: All); rs7903146 [112498590 to 113498590]T2D Knowledge Portal - Glucose Traits - Smoking-fasting glucose interaction, main effect model (Ancestry: All); rs7903146 [112498590 to 113498590]T2D Knowledge Portal - Glucose Traits - Random glucose (Ancestry: All); rs7903146 [112498590 to 113498590]T2D Knowledge Portal - Insulin Traits - Fasting proinsulin adj BMI (Ancestry: All); rs7903146 [112498590 to 113498590]T2D Knowledge Portal - Glucose Traits - Smoking-fasting glucose interaction, joint 2-degree-of-freedom test (Ancestry: All); rs7903146 [112498590 to 113498590]T2D Knowledge Portal - Glucose Traits - Random glucose adj fasting time (Ancestry: All); rs7903146 [112498590 to 113498590]T2D Knowledge Portal - Glucose Traits - Two-hour glucose adj BMI (Ancestry: All); rs7903146 [112498590 to 113498590]T2D Knowledge Portal - HbA1c Traits - HbA1c adj BMI (Ancestry: All); rs7903146 [112498590 to 113498590]T2D Knowledge Portal - Insulin Traits - Fasting proinsulin (Ancestry: All); rs7903146 [112498590 to 113498590]T2D Knowledge Portal - Glucose Traits - Fasting glucose adj BMI (Ancestry: All); rs7903146 [112498590 to 113498590]T2D Knowledge Portal - Glucose Traits - Random and fasting glucose (Ancestry: All); rs7903146 [112498590 to 113498590]T2D Knowledge Portal - Insulin Traits - Fasting insulin adj BMI (Ancestry: All); rs7903146 [112498590 to 113498590]T2D Knowledge Portal - Insulin Traits - Fasting insulin (Ancestry: All); rs12255372 [112549143 to 113549143]T2D Knowledge Portal - Glucose Traits - Two-hour (2hr) glucose (Ancestry: All); rs916487508 [112661542 to 113661542]T2D Knowledge Portal - Insulin Traits - Fasting insulin adj BMI (Ancestry: All)	0.1741	TCF7L2; Gene dist: 83566	TCF7L2; TSS dist: 83056	-0.0152	0.0026	3.961e-09	-0.0165	0.0028	4.698e-09	0.0075	0.0065	0.2489	-0.01652	0.002791	6.915e-09	No		7.40854e-06
	10:113033813:C_T	CPMA	EUR;HIS	t	c	0.9738	MAF >=1%	432621	10	113033813	HbA1c	STST	COMBINED	rs35011184 [112489975 to 113489975]T2D Knowledge Portal - HbA1c Traits - HbA1c (Ancestry: All); rs35198068 [112495025 to 113495025]T2D Knowledge Portal - Insulin Traits - Disposition index calculated by modified insulinogenic and Matsuda insulin sensitivity indexes (Ancestry: All); rs35198068 [112495025 to 113495025]T2D Knowledge Portal - Insulin Traits - BIGTT acute insulin response (Ancestry: All); rs35198068 [112495025 to 113495025]T2D Knowledge Portal - Insulin Traits - Insulinogenic index (Ancestry: All); rs35198068 [112495025 to 113495025]T2D Knowledge Portal - Insulin Traits - Modified insulinogenic index (Ancestry: All); rs35198068 [112495025 to 113495025]T2D Knowledge Portal - Insulin Traits - Corrected insulin response (CIR) (Ancestry: All); rs7903146 [112498590 to 113498590]T2D Knowledge Portal - Glucose Traits - Smoking-fasting glucose interaction, main effect model (Ancestry: All); rs7903146 [112498590 to 113498590]T2D Knowledge Portal - Glucose Traits - Random glucose (Ancestry: All); rs7903146 [112498590 to 113498590]T2D Knowledge Portal - Insulin Traits - Fasting proinsulin adj BMI (Ancestry: All); rs7903146 [112498590 to 113498590]T2D Knowledge Portal - Glucose Traits - Smoking-fasting glucose interaction, joint 2-degree-of-freedom test (Ancestry: All); rs7903146 [112498590 to 113498590]T2D Knowledge Portal - Glucose Traits - Random glucose adj fasting time (Ancestry: All); rs7903146 [112498590 to 113498590]T2D Knowledge Portal - Glucose Traits - Two-hour glucose adj BMI (Ancestry: All); rs7903146 [112498590 to 113498590]T2D Knowledge Portal - HbA1c Traits - HbA1c adj BMI (Ancestry: All); rs7903146 [112498590 to 113498590]T2D Knowledge Portal - Insulin Traits - Fasting proinsulin (Ancestry: All); rs7903146 [112498590 to 113498590]T2D Knowledge Portal - Glucose Traits - Fasting glucose adj BMI (Ancestry: All); rs7903146 [112498590 to 113498590]T2D Knowledge Portal - Glucose Traits - Random and fasting glucose (Ancestry: All); rs7903146 [112498590 to 113498590]T2D Knowledge Portal - Insulin Traits - Fasting insulin adj BMI (Ancestry: All); rs7903146 [112498590 to 113498590]T2D Knowledge Portal - Insulin Traits - Fasting insulin (Ancestry: All); rs12255372 [112549143 to 113549143]T2D Knowledge Portal - Glucose Traits - Two-hour (2hr) glucose (Ancestry: All); rs916487508 [112661542 to 113661542]T2D Knowledge Portal - Insulin Traits - Fasting insulin adj BMI (Ancestry: All)	0.6964	TCF7L2; Gene dist: 83566	TCF7L2; TSS dist: 83056	-0.0151	0.0021	1.793e-13	-0.0135	0.0022	1.368e-09	-0.0089	0.0047	0.05697	-0.01348	0.002191	1.792e-14	*Yes*		2.05713e-11
	10:113033813:C_T	CPMA	HIS;EUR	t	c	0.9738	MAF >=1%	437311	10	113033813	HbA1c	LTST	COMBINED	rs35011184 [112489975 to 113489975]T2D Knowledge Portal - HbA1c Traits - HbA1c (Ancestry: All); rs35198068 [112495025 to 113495025]T2D Knowledge Portal - Insulin Traits - Disposition index calculated by modified insulinogenic and Matsuda insulin sensitivity indexes (Ancestry: All); rs35198068 [112495025 to 113495025]T2D Knowledge Portal - Insulin Traits - BIGTT acute insulin response (Ancestry: All); rs35198068 [112495025 to 113495025]T2D Knowledge Portal - Insulin Traits - Insulinogenic index (Ancestry: All); rs35198068 [112495025 to 113495025]T2D Knowledge Portal - Insulin Traits - Modified insulinogenic index (Ancestry: All); rs35198068 [112495025 to 113495025]T2D Knowledge Portal - Insulin Traits - Corrected insulin response (CIR) (Ancestry: All); rs7903146 [112498590 to 113498590]T2D Knowledge Portal - Glucose Traits - Smoking-fasting glucose interaction, main effect model (Ancestry: All); rs7903146 [112498590 to 113498590]T2D Knowledge Portal - Glucose Traits - Random glucose (Ancestry: All); rs7903146 [112498590 to 113498590]T2D Knowledge Portal - Insulin Traits - Fasting proinsulin adj BMI (Ancestry: All); rs7903146 [112498590 to 113498590]T2D Knowledge Portal - Glucose Traits - Smoking-fasting glucose interaction, joint 2-degree-of-freedom test (Ancestry: All); rs7903146 [112498590 to 113498590]T2D Knowledge Portal - Glucose Traits - Random glucose adj fasting time (Ancestry: All); rs7903146 [112498590 to 113498590]T2D Knowledge Portal - Glucose Traits - Two-hour glucose adj BMI (Ancestry: All); rs7903146 [112498590 to 113498590]T2D Knowledge Portal - HbA1c Traits - HbA1c adj BMI (Ancestry: All); rs7903146 [112498590 to 113498590]T2D Knowledge Portal - Insulin Traits - Fasting proinsulin (Ancestry: All); rs7903146 [112498590 to 113498590]T2D Knowledge Portal - Glucose Traits - Fasting glucose adj BMI (Ancestry: All); rs7903146 [112498590 to 113498590]T2D Knowledge Portal - Glucose Traits - Random and fasting glucose (Ancestry: All); rs7903146 [112498590 to 113498590]T2D Knowledge Portal - Insulin Traits - Fasting insulin adj BMI (Ancestry: All); rs7903146 [112498590 to 113498590]T2D Knowledge Portal - Insulin Traits - Fasting insulin (Ancestry: All); rs12255372 [112549143 to 113549143]T2D Knowledge Portal - Glucose Traits - Two-hour (2hr) glucose (Ancestry: All); rs916487508 [112661542 to 113661542]T2D Knowledge Portal - Insulin Traits - Fasting insulin adj BMI (Ancestry: All)	0.8795	TCF7L2; Gene dist: 83566	TCF7L2; TSS dist: 83056	-0.0146	0.0021	1.043e-12	-0.0164	0.0022	2.451e-13	0.0084	0.0047	0.07126	-0.01646	0.00217	5.352e-14	*Yes*		5.74425e-11
	10:113033813:C_T	CPMA	HIS;EUR	t	c	0.974	MAF >=1%	232330	10	113033813	HbA1c	STST	FEMALE	rs35011184 [112489975 to 113489975]T2D Knowledge Portal - HbA1c Traits - HbA1c (Ancestry: All); rs35198068 [112495025 to 113495025]T2D Knowledge Portal - Insulin Traits - Disposition index calculated by modified insulinogenic and Matsuda insulin sensitivity indexes (Ancestry: All); rs35198068 [112495025 to 113495025]T2D Knowledge Portal - Insulin Traits - BIGTT acute insulin response (Ancestry: All); rs35198068 [112495025 to 113495025]T2D Knowledge Portal - Insulin Traits - Insulinogenic index (Ancestry: All); rs35198068 [112495025 to 113495025]T2D Knowledge Portal - Insulin Traits - Modified insulinogenic index (Ancestry: All); rs35198068 [112495025 to 113495025]T2D Knowledge Portal - Insulin Traits - Corrected insulin response (CIR) (Ancestry: All); rs7903146 [112498590 to 113498590]T2D Knowledge Portal - Glucose Traits - Smoking-fasting glucose interaction, main effect model (Ancestry: All); rs7903146 [112498590 to 113498590]T2D Knowledge Portal - Glucose Traits - Random glucose (Ancestry: All); rs7903146 [112498590 to 113498590]T2D Knowledge Portal - Insulin Traits - Fasting proinsulin adj BMI (Ancestry: All); rs7903146 [112498590 to 113498590]T2D Knowledge Portal - Glucose Traits - Smoking-fasting glucose interaction, joint 2-degree-of-freedom test (Ancestry: All); rs7903146 [112498590 to 113498590]T2D Knowledge Portal - Glucose Traits - Random glucose adj fasting time (Ancestry: All); rs7903146 [112498590 to 113498590]T2D Knowledge Portal - Glucose Traits - Two-hour glucose adj BMI (Ancestry: All); rs7903146 [112498590 to 113498590]T2D Knowledge Portal - HbA1c Traits - HbA1c adj BMI (Ancestry: All); rs7903146 [112498590 to 113498590]T2D Knowledge Portal - Insulin Traits - Fasting proinsulin (Ancestry: All); rs7903146 [112498590 to 113498590]T2D Knowledge Portal - Glucose Traits - Fasting glucose adj BMI (Ancestry: All); rs7903146 [112498590 to 113498590]T2D Knowledge Portal - Glucose Traits - Random and fasting glucose (Ancestry: All); rs7903146 [112498590 to 113498590]T2D Knowledge Portal - Insulin Traits - Fasting insulin adj BMI (Ancestry: All); rs7903146 [112498590 to 113498590]T2D Knowledge Portal - Insulin Traits - Fasting insulin (Ancestry: All); rs12255372 [112549143 to 113549143]T2D Knowledge Portal - Glucose Traits - Two-hour (2hr) glucose (Ancestry: All); rs916487508 [112661542 to 113661542]T2D Knowledge Portal - Insulin Traits - Fasting insulin adj BMI (Ancestry: All)	0.2528	TCF7L2; Gene dist: 83566	TCF7L2; TSS dist: 83056	-0.0147	0.0026	1.984e-08	-0.0123	0.0029	2.52e-05	-0.0114	0.006	0.055	-0.0124	0.002843	5.097e-09	No		5.29494e-06
	10:113033813:C_T	CPMA	EUR;HIS	t	c	0.974	MAF >=1%	232026	10	113033813	HbA1c	LTST	FEMALE	rs35011184 [112489975 to 113489975]T2D Knowledge Portal - HbA1c Traits - HbA1c (Ancestry: All); rs35198068 [112495025 to 113495025]T2D Knowledge Portal - Insulin Traits - Disposition index calculated by modified insulinogenic and Matsuda insulin sensitivity indexes (Ancestry: All); rs35198068 [112495025 to 113495025]T2D Knowledge Portal - Insulin Traits - BIGTT acute insulin response (Ancestry: All); rs35198068 [112495025 to 113495025]T2D Knowledge Portal - Insulin Traits - Insulinogenic index (Ancestry: All); rs35198068 [112495025 to 113495025]T2D Knowledge Portal - Insulin Traits - Modified insulinogenic index (Ancestry: All); rs35198068 [112495025 to 113495025]T2D Knowledge Portal - Insulin Traits - Corrected insulin response (CIR) (Ancestry: All); rs7903146 [112498590 to 113498590]T2D Knowledge Portal - Glucose Traits - Smoking-fasting glucose interaction, main effect model (Ancestry: All); rs7903146 [112498590 to 113498590]T2D Knowledge Portal - Glucose Traits - Random glucose (Ancestry: All); rs7903146 [112498590 to 113498590]T2D Knowledge Portal - Insulin Traits - Fasting proinsulin adj BMI (Ancestry: All); rs7903146 [112498590 to 113498590]T2D Knowledge Portal - Glucose Traits - Smoking-fasting glucose interaction, joint 2-degree-of-freedom test (Ancestry: All); rs7903146 [112498590 to 113498590]T2D Knowledge Portal - Glucose Traits - Random glucose adj fasting time (Ancestry: All); rs7903146 [112498590 to 113498590]T2D Knowledge Portal - Glucose Traits - Two-hour glucose adj BMI (Ancestry: All); rs7903146 [112498590 to 113498590]T2D Knowledge Portal - HbA1c Traits - HbA1c adj BMI (Ancestry: All); rs7903146 [112498590 to 113498590]T2D Knowledge Portal - Insulin Traits - Fasting proinsulin (Ancestry: All); rs7903146 [112498590 to 113498590]T2D Knowledge Portal - Glucose Traits - Fasting glucose adj BMI (Ancestry: All); rs7903146 [112498590 to 113498590]T2D Knowledge Portal - Glucose Traits - Random and fasting glucose (Ancestry: All); rs7903146 [112498590 to 113498590]T2D Knowledge Portal - Insulin Traits - Fasting insulin adj BMI (Ancestry: All); rs7903146 [112498590 to 113498590]T2D Knowledge Portal - Insulin Traits - Fasting insulin (Ancestry: All); rs12255372 [112549143 to 113549143]T2D Knowledge Portal - Glucose Traits - Two-hour (2hr) glucose (Ancestry: All); rs916487508 [112661542 to 113661542]T2D Knowledge Portal - Insulin Traits - Fasting insulin adj BMI (Ancestry: All)	0.7042	TCF7L2; Gene dist: 83566	TCF7L2; TSS dist: 83056	-0.015	0.0026	9.881e-09	-0.0162	0.0028	1.007e-08	0.007	0.0064	0.2796	-0.01623	0.00279	1.182e-08	No		1.14926e-05
	10:113064714:A_G	EUR	AGES_gsa;AGES_hu370CNV;ARIC;UKBB;EPIC-Norfolk;Fenland;FHS;GAPP;LBC1936;LL-GSA;LL-Affy;LL-CS;LLFS;NEO;SHIP_TREND_B2;SHIP_TREND_B1;SHIP_START;YFS;FINNGEN	a	g	0.2793	MAF >=1%	194924	10	113064714	HbA1c	STST	MALE	rs35011184 [112489975 to 113489975]T2D Knowledge Portal - HbA1c Traits - HbA1c (Ancestry: All); rs35198068 [112495025 to 113495025]T2D Knowledge Portal - Insulin Traits - Disposition index calculated by modified insulinogenic and Matsuda insulin sensitivity indexes (Ancestry: All); rs35198068 [112495025 to 113495025]T2D Knowledge Portal - Insulin Traits - BIGTT acute insulin response (Ancestry: All); rs35198068 [112495025 to 113495025]T2D Knowledge Portal - Insulin Traits - Insulinogenic index (Ancestry: All); rs35198068 [112495025 to 113495025]T2D Knowledge Portal - Insulin Traits - Modified insulinogenic index (Ancestry: All); rs35198068 [112495025 to 113495025]T2D Knowledge Portal - Insulin Traits - Corrected insulin response (CIR) (Ancestry: All); rs7903146 [112498590 to 113498590]T2D Knowledge Portal - Glucose Traits - Smoking-fasting glucose interaction, main effect model (Ancestry: All); rs7903146 [112498590 to 113498590]T2D Knowledge Portal - Glucose Traits - Random glucose (Ancestry: All); rs7903146 [112498590 to 113498590]T2D Knowledge Portal - Insulin Traits - Fasting proinsulin adj BMI (Ancestry: All); rs7903146 [112498590 to 113498590]T2D Knowledge Portal - Glucose Traits - Smoking-fasting glucose interaction, joint 2-degree-of-freedom test (Ancestry: All); rs7903146 [112498590 to 113498590]T2D Knowledge Portal - Glucose Traits - Random glucose adj fasting time (Ancestry: All); rs7903146 [112498590 to 113498590]T2D Knowledge Portal - Glucose Traits - Two-hour glucose adj BMI (Ancestry: All); rs7903146 [112498590 to 113498590]T2D Knowledge Portal - HbA1c Traits - HbA1c adj BMI (Ancestry: All); rs7903146 [112498590 to 113498590]T2D Knowledge Portal - Insulin Traits - Fasting proinsulin (Ancestry: All); rs7903146 [112498590 to 113498590]T2D Knowledge Portal - Glucose Traits - Fasting glucose adj BMI (Ancestry: All); rs7903146 [112498590 to 113498590]T2D Knowledge Portal - Glucose Traits - Random and fasting glucose (Ancestry: All); rs7903146 [112498590 to 113498590]T2D Knowledge Portal - Insulin Traits - Fasting insulin adj BMI (Ancestry: All); rs7903146 [112498590 to 113498590]T2D Knowledge Portal - Insulin Traits - Fasting insulin (Ancestry: All); rs12255372 [112549143 to 113549143]T2D Knowledge Portal - Glucose Traits - Two-hour (2hr) glucose (Ancestry: All); rs916487508 [112661542 to 113661542]T2D Knowledge Portal - Insulin Traits - Fasting insulin adj BMI (Ancestry: All)	0.9082	TCF7L2; Gene dist: 114467	TCF7L2; TSS dist: 113957	-0.0069	0.0012	1.526e-08	-0.0061	0.0013	4.153e-06	-0.0038	0.0031	0.2143	-0.006154	0.001321	3.494e-08	No		3.73607e-05
	10:118665783:C_T	EUR	AGES_hu370CNV;AGES_gsa;ARIC;BHS;UKBB;EPIC-Norfolk;Fenland;FHS;GAPP;LBC1936;LL-GSA;LL-Affy;LL-CS;LLFS;NEO;SHIP_TREND_B1;SHIP_TREND_B2;SHIP_START;YFS;FINNGEN	t	c	0.6713	MAF >=1%	433358	10	118665783	HbA1c	STST	COMBINED	*	0.3998	PRLHR; Gene dist: 70135	PRLHR; TSS dist: 70135	0.0044	0.0007	1.88e-09	0.0044	0.0008	5.178e-08	-0.0002	0.0017	0.8938	0.004452	0.0007998	5.084e-09	No		4.03327e-06
	10:118665783:C_T	EUR	AGES_hu370CNV;AGES_gsa;ARIC;BHS;UKBB;EPIC-Norfolk;Fenland;FHS;GAPP;LBC1936;LL-CS;LL-GSA;LL-Affy;LLFS;NEO;SHIP_START;SHIP_TREND_B1;SHIP_TREND_B2;YFS;FINNGEN	t	c	0.6713	MAF >=1%	433358	10	118665783	HbA1c	LTST	COMBINED	*	0.9081	PRLHR; Gene dist: 70135	PRLHR; TSS dist: 70135	0.0044	0.0007	1.876e-09	0.0045	0.0008	3.181e-08	-0.0002	0.0017	0.9257	0.004526	0.000798	2.544e-09	*Yes*		2.05602e-06
	10:118665783:C_T	CPMA	MID;SAS;AFR;EUR;HIS;AMR;EAS	t	c	0.6946	MAF >=1%	486913	10	118665783	HbA1c	STST	COMBINED	*	0.9766	PRLHR; Gene dist: 70135	PRLHR; TSS dist: 70135	0.0042	0.0007	1.078e-09	0.0042	0.0008	4.644e-08	-0.0004	0.0016	0.8154	0.004292	0.0007707	7.472e-09	No		3.98017e-06
	10:118665783:C_T	CPMA	HIS;EUR;AMR;AFR;EAS;MID;SAS	t	c	0.6946	MAF >=1%	486913	10	118665783	HbA1c	LTST	COMBINED	*	0.9683	PRLHR; Gene dist: 70135	PRLHR; TSS dist: 70135	0.0042	0.0007	1.088e-09	0.0043	0.0008	4.27e-08	-0.0001	0.0016	0.9519	0.004292	0.0007682	3.728e-09	*Yes*		2.08347e-06
	10:119815023:A_G	EUR	AGES_hu370CNV;AGES_gsa;ARIC;BHS;UKBB;EPIC-Norfolk;Fenland;FHS;GAPP;LBC1936;LL-GSA;LL-Affy;LL-CS;LLFS;NEO;SHIP_TREND_B1;SHIP_TREND_B2;SHIP_START;YFS;FINNGEN	a	g	0.1993	MAF >=1%	433358	10	119815023	HbA1c	STST	COMBINED	rs1262840577 [119382021 to 120382021]T2D Knowledge Portal - Glucose Traits - Random glucose (Ancestry: All)	0.4672	MCMBP; Gene dist: 77533	MCMBP; TSS dist: 57731	0.0052	0.0009	1.713e-09	0.0051	0.001	6.869e-08	0.0004	0.002	0.8344	0.005156	0.0009377	3.198e-09	*Yes*		2.6854e-06
	10:119815023:A_G	EUR	AGES_hu370CNV;AGES_gsa;ARIC;BHS;UKBB;EPIC-Norfolk;Fenland;FHS;GAPP;LBC1936;LL-CS;LL-GSA;LL-Affy;LLFS;NEO;SHIP_START;SHIP_TREND_B1;SHIP_TREND_B2;YFS;FINNGEN	a	g	0.1993	MAF >=1%	433358	10	119815023	HbA1c	LTST	COMBINED	rs1262840577 [119382021 to 120382021]T2D Knowledge Portal - Glucose Traits - Random glucose (Ancestry: All)	0.6151	MCMBP; Gene dist: 77533	MCMBP; TSS dist: 57731	0.0052	0.0009	1.701e-09	0.005	0.001	1.673e-07	0.0009	0.002	0.6392	0.005019	0.0009361	3.164e-09	*Yes*		2.48743e-06
	10:119815023:A_G	CPMA	MID;SAS;AFR;EUR;HIS;AMR;EAS	a	g	0.1331	MAF >=1%	486356	10	119815023	HbA1c	STST	COMBINED	rs1262840577 [119382021 to 120382021]T2D Knowledge Portal - Glucose Traits - Random glucose (Ancestry: All)	0.9245	MCMBP; Gene dist: 77533	MCMBP; TSS dist: 57731	0.0052	0.0009	7.638e-09	0.0052	0.001	1.674e-07	0.0001	0.002	0.9396	0.00523	0.0009269	1.816e-09	*Yes*		1.10637e-06
	10:119815023:A_G	CPMA	HIS;EUR;AMR;AFR;EAS;MID;SAS	a	g	0.1332	MAF >=1%	486560	10	119815023	HbA1c	LTST	COMBINED	rs1262840577 [119382021 to 120382021]T2D Knowledge Portal - Glucose Traits - Random glucose (Ancestry: All)	0.996	MCMBP; Gene dist: 77533	MCMBP; TSS dist: 57731	0.0052	0.0009	6.747e-09	0.0051	0.001	3.228e-07	0.0008	0.002	0.6992	0.005091	0.0009245	1.497e-09	*Yes*		9.16359e-07
	10:119953155:A_G	CPMA	MID;SAS;AFR;EUR;HIS;AMR;EAS	a	g	0.35	MAF >=1%	487048	10	119953155	HbA1c	STST	COMBINED	rs1262840577 [119382021 to 120382021]T2D Knowledge Portal - Glucose Traits - Random glucose (Ancestry: All)	0.7255	SEC23IP; Gene dist: 60448	SEC23IP; TSS dist: 60425	0.0043	0.0008	4.154e-08	0.0045	0.0008	1.151e-08	-0.0006	0.0017	0.7322	0.004429	0.0007919	9.133e-09	No		4.80046e-06
	10:119953155:A_G	CPMA	HIS;EUR;AMR;AFR;EAS;MID;SAS	a	g	0.35	MAF >=1%	487048	10	119953155	HbA1c	LTST	COMBINED	rs1262840577 [119382021 to 120382021]T2D Knowledge Portal - Glucose Traits - Random glucose (Ancestry: All)	0.5342	SEC23IP; Gene dist: 60448	SEC23IP; TSS dist: 60425	0.0043	0.0008	4.379e-08	0.0041	0.0008	1.43e-07	0.001	0.0017	0.5518	0.00407	0.0007898	8.951e-09	No		4.70358e-06
	10:121159692:C_T	CPMA	HIS;AFR;EUR;EAS	t	c	0.1765	MAF >=1%	69609	10	121159692	INS	STST	COMBINED	rs7906567 [120662944 to 121662944]T2D Knowledge Portal - Insulin Traits - Fasting insulin adj BMI (Ancestry: All)	0.3358	WDR11; Gene dist: 308387	WDR11; TSS dist: 308330	-0.0267	0.0041	5.364e-11	-0.0273	0.0045	1.793e-09	0.0016	0.0101	0.8769	-0.02729	0.004535	2.821e-10	*Yes*		3.32099e-05
	10:121159692:C_T	CPMA	AFR;HIS;EUR;EAS	t	c	0.1792	MAF >=1%	42078	10	121159692	INS	STST	FEMALE	rs7906567 [120662944 to 121662944]T2D Knowledge Portal - Insulin Traits - Fasting insulin adj BMI (Ancestry: All)	0.5493	WDR11; Gene dist: 308387	WDR11; TSS dist: 308330	-0.0304	0.0049	8.605e-10	-0.0307	0.0055	2.682e-08	0.0012	0.0123	0.9235	-0.03085	0.005557	5.031e-09	No		0.00112855
	10:121159692:C_T	CPMA	EUR;HIS;EAS;AFR	t	c	0.1772	MAF >=1%	31293	10	121159692	INS	LTST	FEMALE	rs7906567 [120662944 to 121662944]T2D Knowledge Portal - Insulin Traits - Fasting insulin adj BMI (Ancestry: All)	0.4515	WDR11; Gene dist: 308387	WDR11; TSS dist: 308330	-0.0312	0.0051	9.272e-10	-0.0334	0.0057	6.224e-09	0.0085	0.0128	0.5047	-0.03313	0.0057	5.02e-09	No		0.00122004
	10:121170023:C_T	CPMA	AFR;EUR;HIS;EAS	t	c	0.7688	MAF >=1%	78784	10	121170023	INS	LTST	COMBINED	rs7906567 [120662944 to 121662944]T2D Knowledge Portal - Insulin Traits - Fasting insulin adj BMI (Ancestry: All)	0.361	WDR11; Gene dist: 318718	WDR11; TSS dist: 318661	0.0229	0.0036	1.905e-10	0.0199	0.004	6.29e-07	0.015	0.009	0.09621	0.02009	0.003997	2.76e-10	*Yes*		3.45741e-05
	10:12193494:A_G	CPMA	MID;SAS;AFR;EUR;HIS;AMR;EAS	a	g	0.5438	MAF >=1%	485797	10	12193494	HbA1c	STST	COMBINED	rs11257655 [11765895 to 12765895]T2D Knowledge Portal - Glucose Traits - Random and fasting glucose (Ancestry: All); rs11257655 [11765895 to 12765895]T2D Knowledge Portal - HbA1c Traits - HbA1c (Ancestry: All); rs11257655 [11765895 to 12765895]T2D Knowledge Portal - Glucose Traits - Fasting glucose (Ancestry: All); rs11257655 [11765895 to 12765895]T2D Knowledge Portal - Glucose Traits - Fasting glucose adj BMI (Ancestry: All); rs11257655 [11765895 to 12765895]T2D Knowledge Portal - Glucose Traits - Random glucose adj fasting time (Ancestry: All); rs11257655 [11765895 to 12765895]T2D Knowledge Portal - HbA1c Traits - HbA1c adj BMI (Ancestry: All); rs11257655 [11765895 to 12765895]T2D Knowledge Portal - Glucose Traits - Random glucose (Ancestry: All)	0.04287	NUDT5; Gene dist: 2397	NUDT5; TSS dist: 2397	0.0038	0.0007	3.594e-08	0.0041	0.0008	1.455e-07	-0.0016	0.0016	0.3344	0.004099	0.0007408	4.43e-08	No		2.07426e-05
	10:12193494:A_G	CPMA	HIS;EUR;AMR;AFR;EAS;MID;SAS	a	g	0.5438	MAF >=1%	485797	10	12193494	HbA1c	LTST	COMBINED	rs11257655 [11765895 to 12765895]T2D Knowledge Portal - Glucose Traits - Random and fasting glucose (Ancestry: All); rs11257655 [11765895 to 12765895]T2D Knowledge Portal - HbA1c Traits - HbA1c (Ancestry: All); rs11257655 [11765895 to 12765895]T2D Knowledge Portal - Glucose Traits - Fasting glucose (Ancestry: All); rs11257655 [11765895 to 12765895]T2D Knowledge Portal - Glucose Traits - Fasting glucose adj BMI (Ancestry: All); rs11257655 [11765895 to 12765895]T2D Knowledge Portal - Glucose Traits - Random glucose adj fasting time (Ancestry: All); rs11257655 [11765895 to 12765895]T2D Knowledge Portal - HbA1c Traits - HbA1c adj BMI (Ancestry: All); rs11257655 [11765895 to 12765895]T2D Knowledge Portal - Glucose Traits - Random glucose (Ancestry: All)	0.04368	NUDT5; Gene dist: 2397	NUDT5; TSS dist: 2397	0.0038	0.0007	3.728e-08	0.0033	0.0008	1.575e-05	0.0021	0.0016	0.1999	0.003384	0.0007386	4.508e-08	No		2.1031e-05
	10:12251700:A_G	CPMA	MID;SAS;EUR;HIS;EAS	a	g	0.053	MAF >=1%	449281	10	12251700	HbA1c	STST	COMBINED	rs11257655 [11765895 to 12765895]T2D Knowledge Portal - Glucose Traits - Random and fasting glucose (Ancestry: All); rs11257655 [11765895 to 12765895]T2D Knowledge Portal - HbA1c Traits - HbA1c (Ancestry: All); rs11257655 [11765895 to 12765895]T2D Knowledge Portal - Glucose Traits - Fasting glucose (Ancestry: All); rs11257655 [11765895 to 12765895]T2D Knowledge Portal - Glucose Traits - Fasting glucose adj BMI (Ancestry: All); rs11257655 [11765895 to 12765895]T2D Knowledge Portal - Glucose Traits - Random glucose adj fasting time (Ancestry: All); rs11257655 [11765895 to 12765895]T2D Knowledge Portal - HbA1c Traits - HbA1c adj BMI (Ancestry: All); rs11257655 [11765895 to 12765895]T2D Knowledge Portal - Glucose Traits - Random glucose (Ancestry: All)	0.8499	CDC123; Gene dist: 55735	CDC123; TSS dist: 55512	0.0085	0.0014	3.079e-09	0.0075	0.0016	2.966e-06	0.005	0.0033	0.1313	0.007498	0.00155	2.133e-09	*Yes*		1.27694e-06
	10:12251700:A_G	CPMA	HIS;EUR;EAS;MID;SAS	a	g	0.053	MAF >=1%	450397	10	12251700	HbA1c	LTST	COMBINED	rs11257655 [11765895 to 12765895]T2D Knowledge Portal - Glucose Traits - Random and fasting glucose (Ancestry: All); rs11257655 [11765895 to 12765895]T2D Knowledge Portal - HbA1c Traits - HbA1c (Ancestry: All); rs11257655 [11765895 to 12765895]T2D Knowledge Portal - Glucose Traits - Fasting glucose (Ancestry: All); rs11257655 [11765895 to 12765895]T2D Knowledge Portal - Glucose Traits - Fasting glucose adj BMI (Ancestry: All); rs11257655 [11765895 to 12765895]T2D Knowledge Portal - Glucose Traits - Random glucose adj fasting time (Ancestry: All); rs11257655 [11765895 to 12765895]T2D Knowledge Portal - HbA1c Traits - HbA1c adj BMI (Ancestry: All); rs11257655 [11765895 to 12765895]T2D Knowledge Portal - Glucose Traits - Random glucose (Ancestry: All)	0.6568	CDC123; Gene dist: 55735	CDC123; TSS dist: 55512	0.0084	0.0014	4.634e-09	0.0082	0.0016	4.264e-07	0.0013	0.0032	0.6853	0.008195	0.001545	8.264e-09	No		4.36514e-06
	10:12265895:C_T	EUR	AGES_hu370CNV;AGES_gsa;ARIC;UKBB;EPIC-Norfolk;Fenland;FHS;GAPP;LBC1936;LL-GSA;LL-Affy;LL-CS;LLFS;NEO;SHIP_TREND_B1;SHIP_TREND_B2;SHIP_START;YFS;FINNGEN	t	c	0.2087	MAF >=1%	432992	10	12265895	HbA1c	STST	COMBINED	rs11257655 [11765895 to 12765895]T2D Knowledge Portal - Glucose Traits - Random and fasting glucose (Ancestry: All); rs11257655 [11765895 to 12765895]T2D Knowledge Portal - HbA1c Traits - HbA1c (Ancestry: All); rs11257655 [11765895 to 12765895]T2D Knowledge Portal - Glucose Traits - Fasting glucose (Ancestry: All); rs11257655 [11765895 to 12765895]T2D Knowledge Portal - Glucose Traits - Fasting glucose adj BMI (Ancestry: All); rs11257655 [11765895 to 12765895]T2D Knowledge Portal - Glucose Traits - Random glucose adj fasting time (Ancestry: All); rs11257655 [11765895 to 12765895]T2D Knowledge Portal - HbA1c Traits - HbA1c adj BMI (Ancestry: All); rs11257655 [11765895 to 12765895]T2D Knowledge Portal - Glucose Traits - Random glucose (Ancestry: All)	0.4031	CDC123; Gene dist: 69930	CDC123; TSS dist: 69707	0.0097	0.0009	1.267e-29	0.009	0.0009	1.916e-21	0.0034	0.002	0.0927	0.009031	0.0009297	3.959e-31	*Yes*		1.51034e-26
	10:12265895:C_T	EUR	AGES_hu370CNV;AGES_gsa;ARIC;BHS;UKBB;EPIC-Norfolk;Fenland;FHS;GAPP;LBC1936;LL-CS;LL-GSA;LL-Affy;LLFS;NEO;SHIP_START;SHIP_TREND_B1;SHIP_TREND_B2;YFS;FINNGEN	t	c	0.2087	MAF >=1%	433358	10	12265895	HbA1c	LTST	COMBINED	rs11257655 [11765895 to 12765895]T2D Knowledge Portal - Glucose Traits - Random and fasting glucose (Ancestry: All); rs11257655 [11765895 to 12765895]T2D Knowledge Portal - HbA1c Traits - HbA1c (Ancestry: All); rs11257655 [11765895 to 12765895]T2D Knowledge Portal - Glucose Traits - Fasting glucose (Ancestry: All); rs11257655 [11765895 to 12765895]T2D Knowledge Portal - Glucose Traits - Fasting glucose adj BMI (Ancestry: All); rs11257655 [11765895 to 12765895]T2D Knowledge Portal - Glucose Traits - Random glucose adj fasting time (Ancestry: All); rs11257655 [11765895 to 12765895]T2D Knowledge Portal - HbA1c Traits - HbA1c adj BMI (Ancestry: All); rs11257655 [11765895 to 12765895]T2D Knowledge Portal - Glucose Traits - Random glucose (Ancestry: All)	0.5692	CDC123; Gene dist: 69930	CDC123; TSS dist: 69707	0.0097	0.0009	1.681e-29	0.0096	0.0009	2.823e-24	0.0004	0.002	0.8513	0.009665	0.0009278	1.7e-30	*Yes*		4.81855e-26
	10:12265895:C_T	EUR	AGES_gsa;AGES_hu370CNV;ARIC;UKBB;EPIC-Norfolk;Fenland;FHS;GAPP;LL-GSA;LL-Affy;LL-CS;LLFS;NEO;SHIP_TREND_B2;SHIP_TREND_B1;SHIP_START;YFS;FINNGEN	t	c	0.2096	MAF >=1%	194668	10	12265895	HbA1c	STST	MALE	rs11257655 [11765895 to 12765895]T2D Knowledge Portal - Glucose Traits - Random and fasting glucose (Ancestry: All); rs11257655 [11765895 to 12765895]T2D Knowledge Portal - HbA1c Traits - HbA1c (Ancestry: All); rs11257655 [11765895 to 12765895]T2D Knowledge Portal - Glucose Traits - Fasting glucose (Ancestry: All); rs11257655 [11765895 to 12765895]T2D Knowledge Portal - Glucose Traits - Fasting glucose adj BMI (Ancestry: All); rs11257655 [11765895 to 12765895]T2D Knowledge Portal - Glucose Traits - Random glucose adj fasting time (Ancestry: All); rs11257655 [11765895 to 12765895]T2D Knowledge Portal - HbA1c Traits - HbA1c adj BMI (Ancestry: All); rs11257655 [11765895 to 12765895]T2D Knowledge Portal - Glucose Traits - Random glucose (Ancestry: All)	0.2794	CDC123; Gene dist: 69930	CDC123; TSS dist: 69707	0.0092	0.0013	1.477e-12	0.0077	0.0014	5.371e-08	0.0084	0.0033	0.01093	0.007696	0.001406	3.219e-13	*Yes*		8.80618e-10
	10:12265895:C_T	EUR	AGES_hu370CNV;AGES_gsa;ARIC;UKBB;EPIC-Norfolk;Fenland;FHS;GAPP;LBC1936;LL-GSA;LL-CS;LL-Affy;LLFS;NEO;SHIP_TREND_B2;SHIP_START;YFS;FINNGEN	t	c	0.2095	MAF >=1%	194510	10	12265895	HbA1c	LTST	MALE	rs11257655 [11765895 to 12765895]T2D Knowledge Portal - Glucose Traits - Random and fasting glucose (Ancestry: All); rs11257655 [11765895 to 12765895]T2D Knowledge Portal - HbA1c Traits - HbA1c (Ancestry: All); rs11257655 [11765895 to 12765895]T2D Knowledge Portal - Glucose Traits - Fasting glucose (Ancestry: All); rs11257655 [11765895 to 12765895]T2D Knowledge Portal - Glucose Traits - Fasting glucose adj BMI (Ancestry: All); rs11257655 [11765895 to 12765895]T2D Knowledge Portal - Glucose Traits - Random glucose adj fasting time (Ancestry: All); rs11257655 [11765895 to 12765895]T2D Knowledge Portal - HbA1c Traits - HbA1c adj BMI (Ancestry: All); rs11257655 [11765895 to 12765895]T2D Knowledge Portal - Glucose Traits - Random glucose (Ancestry: All)	0.7294	CDC123; Gene dist: 69930	CDC123; TSS dist: 69707	0.0092	0.0013	1.021e-12	0.0095	0.0015	6.132e-11	-0.0009	0.003	0.7641	0.009563	0.001436	2.083e-12	*Yes*		5.91503e-09
	10:12265895:C_T	EUR	AGES_hu370CNV;AGES_gsa;ARIC;UKBB;EPIC-Norfolk;Fenland;FHS;GAPP;LL-GSA;LL-Affy;LL-CS;LLFS;NEO;SHIP_TREND_B2;SHIP_TREND_B1;SHIP_START;YFS;FINNGEN	t	c	0.208	MAF >=1%	237819	10	12265895	HbA1c	STST	FEMALE	rs11257655 [11765895 to 12765895]T2D Knowledge Portal - Glucose Traits - Random and fasting glucose (Ancestry: All); rs11257655 [11765895 to 12765895]T2D Knowledge Portal - HbA1c Traits - HbA1c (Ancestry: All); rs11257655 [11765895 to 12765895]T2D Knowledge Portal - Glucose Traits - Fasting glucose (Ancestry: All); rs11257655 [11765895 to 12765895]T2D Knowledge Portal - Glucose Traits - Fasting glucose adj BMI (Ancestry: All); rs11257655 [11765895 to 12765895]T2D Knowledge Portal - Glucose Traits - Random glucose adj fasting time (Ancestry: All); rs11257655 [11765895 to 12765895]T2D Knowledge Portal - HbA1c Traits - HbA1c adj BMI (Ancestry: All); rs11257655 [11765895 to 12765895]T2D Knowledge Portal - Glucose Traits - Random glucose (Ancestry: All)	0.008087	CDC123; Gene dist: 69930	CDC123; TSS dist: 69707	0.01	0.0011	5.518e-20	0.0098	0.0012	8.095e-16	0.0006	0.0025	0.8106	0.009846	0.00121	8.418e-20	*Yes*		6.42711e-16
	10:12265895:C_T	EUR	AGES_hu370CNV;AGES_gsa;ARIC;UKBB;EPIC-Norfolk;Fenland;FHS;GAPP;LBC1936;LL-Affy;LL-CS;LL-GSA;LLFS;NEO;SHIP_TREND_B1;SHIP_TREND_B2;SHIP_START;FINNGEN	t	c	0.2078	MAF >=1%	237181	10	12265895	HbA1c	LTST	FEMALE	rs11257655 [11765895 to 12765895]T2D Knowledge Portal - Glucose Traits - Random and fasting glucose (Ancestry: All); rs11257655 [11765895 to 12765895]T2D Knowledge Portal - HbA1c Traits - HbA1c (Ancestry: All); rs11257655 [11765895 to 12765895]T2D Knowledge Portal - Glucose Traits - Fasting glucose (Ancestry: All); rs11257655 [11765895 to 12765895]T2D Knowledge Portal - Glucose Traits - Fasting glucose adj BMI (Ancestry: All); rs11257655 [11765895 to 12765895]T2D Knowledge Portal - Glucose Traits - Random glucose adj fasting time (Ancestry: All); rs11257655 [11765895 to 12765895]T2D Knowledge Portal - HbA1c Traits - HbA1c adj BMI (Ancestry: All); rs11257655 [11765895 to 12765895]T2D Knowledge Portal - Glucose Traits - Random glucose (Ancestry: All)	0.6609	CDC123; Gene dist: 69930	CDC123; TSS dist: 69707	0.0101	0.0011	2.498e-20	0.01	0.0012	6.763e-17	0.0005	0.0027	0.8432	0.01004	0.001189	3.642e-20	*Yes*		2.19623e-16
	10:12265895:C_T	EUR	AGES_hu370CNV;AGES_gsa;ARIC;ASPREE;UKBB-F;UKBB-NF;DRSEXTRA;Fenland;FHS;GAPP;GS;HCS;LL-CS;LL-GSA;LL-Affy;LLFS;MESA;NEO;RS;RS2;SHIP_TREND_B1;SHIP_TREND_B2;YFS;CHS;FINNGEN	t	c	0.2086	MAF >=1%	222787	10	12265895	GL	STST	FEMALE	rs11257655 [11765895 to 12765895]T2D Knowledge Portal - Glucose Traits - Random and fasting glucose (Ancestry: All); rs11257655 [11765895 to 12765895]T2D Knowledge Portal - HbA1c Traits - HbA1c (Ancestry: All); rs11257655 [11765895 to 12765895]T2D Knowledge Portal - Glucose Traits - Fasting glucose (Ancestry: All); rs11257655 [11765895 to 12765895]T2D Knowledge Portal - Glucose Traits - Fasting glucose adj BMI (Ancestry: All); rs11257655 [11765895 to 12765895]T2D Knowledge Portal - Glucose Traits - Random glucose adj fasting time (Ancestry: All); rs11257655 [11765895 to 12765895]T2D Knowledge Portal - HbA1c Traits - HbA1c adj BMI (Ancestry: All); rs11257655 [11765895 to 12765895]T2D Knowledge Portal - Glucose Traits - Random glucose (Ancestry: All)	0.1114	CDC123; Gene dist: 69930	CDC123; TSS dist: 69707	0.2295	0.0348	4.432e-11	0.1928	0.0392	8.809e-07	0.1581	0.0846	0.06175	0.1938	0.03915	4.121e-11	*Yes*		5.04924e-07
	10:12265895:C_T	CPMA	MID;SAS;AFR;EUR;HIS;AMR;EAS	t	c	0.2592	MAF >=1%	486547	10	12265895	HbA1c	STST	COMBINED	rs11257655 [11765895 to 12765895]T2D Knowledge Portal - Glucose Traits - Random and fasting glucose (Ancestry: All); rs11257655 [11765895 to 12765895]T2D Knowledge Portal - HbA1c Traits - HbA1c (Ancestry: All); rs11257655 [11765895 to 12765895]T2D Knowledge Portal - Glucose Traits - Fasting glucose (Ancestry: All); rs11257655 [11765895 to 12765895]T2D Knowledge Portal - Glucose Traits - Fasting glucose adj BMI (Ancestry: All); rs11257655 [11765895 to 12765895]T2D Knowledge Portal - Glucose Traits - Random glucose adj fasting time (Ancestry: All); rs11257655 [11765895 to 12765895]T2D Knowledge Portal - HbA1c Traits - HbA1c adj BMI (Ancestry: All); rs11257655 [11765895 to 12765895]T2D Knowledge Portal - Glucose Traits - Random glucose (Ancestry: All)	0.5363	CDC123; Gene dist: 69930	CDC123; TSS dist: 69707	0.0102	0.0009	1.464e-32	0.0093	0.0009	1.737e-27	0.0037	0.0019	0.05018	0.009361	0.0008784	1.68e-37	*Yes*		6.63757e-34
	10:12265895:C_T	CPMA	HIS;EUR;AMR;AFR;EAS;MID;SAS	t	c	0.2592	MAF >=1%	486913	10	12265895	HbA1c	LTST	COMBINED	rs11257655 [11765895 to 12765895]T2D Knowledge Portal - Glucose Traits - Random and fasting glucose (Ancestry: All); rs11257655 [11765895 to 12765895]T2D Knowledge Portal - HbA1c Traits - HbA1c (Ancestry: All); rs11257655 [11765895 to 12765895]T2D Knowledge Portal - Glucose Traits - Fasting glucose (Ancestry: All); rs11257655 [11765895 to 12765895]T2D Knowledge Portal - Glucose Traits - Fasting glucose adj BMI (Ancestry: All); rs11257655 [11765895 to 12765895]T2D Knowledge Portal - Glucose Traits - Random glucose adj fasting time (Ancestry: All); rs11257655 [11765895 to 12765895]T2D Knowledge Portal - HbA1c Traits - HbA1c adj BMI (Ancestry: All); rs11257655 [11765895 to 12765895]T2D Knowledge Portal - Glucose Traits - Random glucose (Ancestry: All)	0.917	CDC123; Gene dist: 69930	CDC123; TSS dist: 69707	0.0102	0.0009	1.411e-32	0.01	0.0009	6.328e-31	0.0005	0.0019	0.7692	0.01003	0.0008758	6.767e-37	*Yes*		2.61745e-33
	10:12265895:C_T	CPMA	HIS;SAS;EUR;MID;AMR;EAS;AFR	t	c	0.2589	MAF >=1%	271172	10	12265895	HbA1c	STST	FEMALE	rs11257655 [11765895 to 12765895]T2D Knowledge Portal - Glucose Traits - Random and fasting glucose (Ancestry: All); rs11257655 [11765895 to 12765895]T2D Knowledge Portal - HbA1c Traits - HbA1c (Ancestry: All); rs11257655 [11765895 to 12765895]T2D Knowledge Portal - Glucose Traits - Fasting glucose (Ancestry: All); rs11257655 [11765895 to 12765895]T2D Knowledge Portal - Glucose Traits - Fasting glucose adj BMI (Ancestry: All); rs11257655 [11765895 to 12765895]T2D Knowledge Portal - Glucose Traits - Random glucose adj fasting time (Ancestry: All); rs11257655 [11765895 to 12765895]T2D Knowledge Portal - HbA1c Traits - HbA1c adj BMI (Ancestry: All); rs11257655 [11765895 to 12765895]T2D Knowledge Portal - Glucose Traits - Random glucose (Ancestry: All)	0.6771	CDC123; Gene dist: 69930	CDC123; TSS dist: 69707	0.0101	0.001	1.249e-22	0.0096	0.0011	1.664e-17	0.0018	0.0023	0.4522	0.009664	0.001127	4.973e-23	*Yes*		2.00595e-19
	10:12265895:C_T	CPMA	EUR;SAS;AMR;AFR;EAS;MID;HIS	t	c	0.2588	MAF >=1%	270534	10	12265895	HbA1c	LTST	FEMALE	rs11257655 [11765895 to 12765895]T2D Knowledge Portal - Glucose Traits - Random and fasting glucose (Ancestry: All); rs11257655 [11765895 to 12765895]T2D Knowledge Portal - HbA1c Traits - HbA1c (Ancestry: All); rs11257655 [11765895 to 12765895]T2D Knowledge Portal - Glucose Traits - Fasting glucose (Ancestry: All); rs11257655 [11765895 to 12765895]T2D Knowledge Portal - Glucose Traits - Fasting glucose adj BMI (Ancestry: All); rs11257655 [11765895 to 12765895]T2D Knowledge Portal - Glucose Traits - Random glucose adj fasting time (Ancestry: All); rs11257655 [11765895 to 12765895]T2D Knowledge Portal - HbA1c Traits - HbA1c adj BMI (Ancestry: All); rs11257655 [11765895 to 12765895]T2D Knowledge Portal - Glucose Traits - Random glucose (Ancestry: All)	0.5649	CDC123; Gene dist: 69930	CDC123; TSS dist: 69707	0.0102	0.001	4.916e-23	0.0101	0.0011	4.144e-19	0.0002	0.0025	0.9387	0.01013	0.001109	3.133e-23	*Yes*		1.289e-19
	10:12265895:C_T	CPMA	EUR;AFR;EAS;HIS;SAS;MID;AMR	t	c	0.2535	MAF >=1%	272198	10	12265895	GL	LTST	FEMALE	rs11257655 [11765895 to 12765895]T2D Knowledge Portal - Glucose Traits - Random and fasting glucose (Ancestry: All); rs11257655 [11765895 to 12765895]T2D Knowledge Portal - HbA1c Traits - HbA1c (Ancestry: All); rs11257655 [11765895 to 12765895]T2D Knowledge Portal - Glucose Traits - Fasting glucose (Ancestry: All); rs11257655 [11765895 to 12765895]T2D Knowledge Portal - Glucose Traits - Fasting glucose adj BMI (Ancestry: All); rs11257655 [11765895 to 12765895]T2D Knowledge Portal - Glucose Traits - Random glucose adj fasting time (Ancestry: All); rs11257655 [11765895 to 12765895]T2D Knowledge Portal - HbA1c Traits - HbA1c adj BMI (Ancestry: All); rs11257655 [11765895 to 12765895]T2D Knowledge Portal - Glucose Traits - Random glucose (Ancestry: All)	0.5594	CDC123; Gene dist: 69930	CDC123; TSS dist: 69707	0.2223	0.0308	4.939e-13	0.2364	0.0338	2.493e-12	-0.074	0.0795	0.3522	0.2348	0.03411	3.652e-12	*Yes*		4.01909e-08
	10:12265895:C_T	CPMA	EUR;HIS;EAS;SAS;AFR;AMR;MID	t	c	0.2535	MAF >=1%	273085	10	12265895	GL	STST	FEMALE	rs11257655 [11765895 to 12765895]T2D Knowledge Portal - Glucose Traits - Random and fasting glucose (Ancestry: All); rs11257655 [11765895 to 12765895]T2D Knowledge Portal - HbA1c Traits - HbA1c (Ancestry: All); rs11257655 [11765895 to 12765895]T2D Knowledge Portal - Glucose Traits - Fasting glucose (Ancestry: All); rs11257655 [11765895 to 12765895]T2D Knowledge Portal - Glucose Traits - Fasting glucose adj BMI (Ancestry: All); rs11257655 [11765895 to 12765895]T2D Knowledge Portal - Glucose Traits - Random glucose adj fasting time (Ancestry: All); rs11257655 [11765895 to 12765895]T2D Knowledge Portal - HbA1c Traits - HbA1c adj BMI (Ancestry: All); rs11257655 [11765895 to 12765895]T2D Knowledge Portal - Glucose Traits - Random glucose (Ancestry: All)	0.3432	CDC123; Gene dist: 69930	CDC123; TSS dist: 69707	0.2188	0.0307	9.924e-13	0.1834	0.0343	9.122e-08	0.1527	0.0743	0.03996	0.1848	0.03426	4.888e-13	*Yes*		5.93568e-09
	10:12265895:C_T	CPMA	MID;EAS;AFR;SAS;EUR;HIS	t	c	0.2637	MAF >=1%	214227	10	12265895	HbA1c	STST	MALE	rs11257655 [11765895 to 12765895]T2D Knowledge Portal - Glucose Traits - Random and fasting glucose (Ancestry: All); rs11257655 [11765895 to 12765895]T2D Knowledge Portal - HbA1c Traits - HbA1c (Ancestry: All); rs11257655 [11765895 to 12765895]T2D Knowledge Portal - Glucose Traits - Fasting glucose (Ancestry: All); rs11257655 [11765895 to 12765895]T2D Knowledge Portal - Glucose Traits - Fasting glucose adj BMI (Ancestry: All); rs11257655 [11765895 to 12765895]T2D Knowledge Portal - Glucose Traits - Random glucose adj fasting time (Ancestry: All); rs11257655 [11765895 to 12765895]T2D Knowledge Portal - HbA1c Traits - HbA1c adj BMI (Ancestry: All); rs11257655 [11765895 to 12765895]T2D Knowledge Portal - Glucose Traits - Random glucose (Ancestry: All)	0.2532	CDC123; Gene dist: 69930	CDC123; TSS dist: 69707	0.0101	0.0012	7.235e-16	0.0087	0.0013	7.534e-11	0.0072	0.0031	0.0204	0.008713	0.00134	1.524e-16	*Yes*		4.1342e-13
	10:12265895:C_T	CPMA	AFR;AMR;EAS;HIS;EUR;MID;SAS	t	c	0.2592	MAF >=1%	214178	10	12265895	HbA1c	LTST	MALE	rs11257655 [11765895 to 12765895]T2D Knowledge Portal - Glucose Traits - Random and fasting glucose (Ancestry: All); rs11257655 [11765895 to 12765895]T2D Knowledge Portal - HbA1c Traits - HbA1c (Ancestry: All); rs11257655 [11765895 to 12765895]T2D Knowledge Portal - Glucose Traits - Fasting glucose (Ancestry: All); rs11257655 [11765895 to 12765895]T2D Knowledge Portal - Glucose Traits - Fasting glucose adj BMI (Ancestry: All); rs11257655 [11765895 to 12765895]T2D Knowledge Portal - Glucose Traits - Random glucose adj fasting time (Ancestry: All); rs11257655 [11765895 to 12765895]T2D Knowledge Portal - HbA1c Traits - HbA1c adj BMI (Ancestry: All); rs11257655 [11765895 to 12765895]T2D Knowledge Portal - Glucose Traits - Random glucose (Ancestry: All)	0.4507	CDC123; Gene dist: 69930	CDC123; TSS dist: 69707	0.01	0.0012	1.059e-15	0.0103	0.0014	4.193e-13	-0.0009	0.0029	0.7621	0.01032	0.001367	8.99e-16	*Yes*		2.27029e-12
	10:12265895:C_T	CPMA	EUR;AFR;AMR;MID;EAS;HIS;SAS	t	c	0.2563	MAF >=1%	480889	10	12265895	GL	LTST	COMBINED	rs11257655 [11765895 to 12765895]T2D Knowledge Portal - Glucose Traits - Random and fasting glucose (Ancestry: All); rs11257655 [11765895 to 12765895]T2D Knowledge Portal - HbA1c Traits - HbA1c (Ancestry: All); rs11257655 [11765895 to 12765895]T2D Knowledge Portal - Glucose Traits - Fasting glucose (Ancestry: All); rs11257655 [11765895 to 12765895]T2D Knowledge Portal - Glucose Traits - Fasting glucose adj BMI (Ancestry: All); rs11257655 [11765895 to 12765895]T2D Knowledge Portal - Glucose Traits - Random glucose adj fasting time (Ancestry: All); rs11257655 [11765895 to 12765895]T2D Knowledge Portal - HbA1c Traits - HbA1c adj BMI (Ancestry: All); rs11257655 [11765895 to 12765895]T2D Knowledge Portal - Glucose Traits - Random glucose (Ancestry: All)	0.6549	CDC123; Gene dist: 69930	CDC123; TSS dist: 69707	0.1912	0.024	1.671e-15	0.2034	0.0265	1.534e-14	-0.0561	0.0589	0.3407	0.2032	0.02656	4.431e-15	*Yes*		3.75349e-11
	10:12265895:C_T	CPMA	AMR;SAS;HIS;EAS;EUR;AFR;MID	t	c	0.2563	MAF >=1%	480528	10	12265895	GL	STST	COMBINED	rs11257655 [11765895 to 12765895]T2D Knowledge Portal - Glucose Traits - Random and fasting glucose (Ancestry: All); rs11257655 [11765895 to 12765895]T2D Knowledge Portal - HbA1c Traits - HbA1c (Ancestry: All); rs11257655 [11765895 to 12765895]T2D Knowledge Portal - Glucose Traits - Fasting glucose (Ancestry: All); rs11257655 [11765895 to 12765895]T2D Knowledge Portal - Glucose Traits - Fasting glucose adj BMI (Ancestry: All); rs11257655 [11765895 to 12765895]T2D Knowledge Portal - Glucose Traits - Random glucose adj fasting time (Ancestry: All); rs11257655 [11765895 to 12765895]T2D Knowledge Portal - HbA1c Traits - HbA1c adj BMI (Ancestry: All); rs11257655 [11765895 to 12765895]T2D Knowledge Portal - Glucose Traits - Random glucose (Ancestry: All)	0.5518	CDC123; Gene dist: 69930	CDC123; TSS dist: 69707	0.19	0.024	2.549e-15	0.1639	0.0266	7.18e-10	0.1293	0.0584	0.02685	0.1645	0.02643	6.934e-16	*Yes*		6.33315e-12
	10:12270026:A_T	CPMA	SAS;AFR;EUR;HIS;EAS	a	t	0.0598	MAF >=1%	475527	10	12270026	HbA1c	STST	COMBINED	rs11257655 [11765895 to 12765895]T2D Knowledge Portal - Glucose Traits - Random and fasting glucose (Ancestry: All); rs11257655 [11765895 to 12765895]T2D Knowledge Portal - HbA1c Traits - HbA1c (Ancestry: All); rs11257655 [11765895 to 12765895]T2D Knowledge Portal - Glucose Traits - Fasting glucose (Ancestry: All); rs11257655 [11765895 to 12765895]T2D Knowledge Portal - Glucose Traits - Fasting glucose adj BMI (Ancestry: All); rs11257655 [11765895 to 12765895]T2D Knowledge Portal - Glucose Traits - Random glucose adj fasting time (Ancestry: All); rs11257655 [11765895 to 12765895]T2D Knowledge Portal - HbA1c Traits - HbA1c adj BMI (Ancestry: All); rs11257655 [11765895 to 12765895]T2D Knowledge Portal - Glucose Traits - Random glucose (Ancestry: All)	0.004736	CDC123; Gene dist: 74061	CDC123; TSS dist: 73838	0.0084	0.0014	1.277e-09	0.0087	0.0015	2.279e-08	-0.0019	0.0032	0.5515	0.00862	0.0015	6.064e-09	No		3.27772e-06
	10:12270026:A_T	CPMA	HIS;EUR;AFR;EAS;MID;SAS	a	t	0.0578	MAF >=1%	477321	10	12270026	HbA1c	LTST	COMBINED	rs11257655 [11765895 to 12765895]T2D Knowledge Portal - Glucose Traits - Random and fasting glucose (Ancestry: All); rs11257655 [11765895 to 12765895]T2D Knowledge Portal - HbA1c Traits - HbA1c (Ancestry: All); rs11257655 [11765895 to 12765895]T2D Knowledge Portal - Glucose Traits - Fasting glucose (Ancestry: All); rs11257655 [11765895 to 12765895]T2D Knowledge Portal - Glucose Traits - Fasting glucose adj BMI (Ancestry: All); rs11257655 [11765895 to 12765895]T2D Knowledge Portal - Glucose Traits - Random glucose adj fasting time (Ancestry: All); rs11257655 [11765895 to 12765895]T2D Knowledge Portal - HbA1c Traits - HbA1c adj BMI (Ancestry: All); rs11257655 [11765895 to 12765895]T2D Knowledge Portal - Glucose Traits - Random glucose (Ancestry: All)	0.0004784	CDC123; Gene dist: 74061	CDC123; TSS dist: 73838	0.0085	0.0014	7.999e-10	0.0078	0.0016	5.478e-07	0.0024	0.0032	0.4541	0.007755	0.001497	3.766e-09	*Yes*		2.10347e-06
	10:12274769:C_T	EUR	AGES_hu370CNV;AGES_gsa;ARIC;ASPREE;UKBB-NF;UKBB-F;DRSEXTRA;Fenland;FHS;GAPP;GS;HCS;LL-Affy;LL-GSA;LL-CS;LLFS;MESA;NEO;RS2;RS;SHIP_TREND_B2;SHIP_TREND_B1;WHI_garnet;WHI_whims;CHS;FINNGEN	t	c	0.1859	MAF >=1%	229581	10	12274769	GL	LTST	FEMALE	rs11257655 [11765895 to 12765895]T2D Knowledge Portal - Glucose Traits - Random and fasting glucose (Ancestry: All); rs11257655 [11765895 to 12765895]T2D Knowledge Portal - HbA1c Traits - HbA1c (Ancestry: All); rs11257655 [11765895 to 12765895]T2D Knowledge Portal - Glucose Traits - Fasting glucose (Ancestry: All); rs11257655 [11765895 to 12765895]T2D Knowledge Portal - Glucose Traits - Fasting glucose adj BMI (Ancestry: All); rs11257655 [11765895 to 12765895]T2D Knowledge Portal - Glucose Traits - Random glucose adj fasting time (Ancestry: All); rs11257655 [11765895 to 12765895]T2D Knowledge Portal - HbA1c Traits - HbA1c adj BMI (Ancestry: All); rs11257655 [11765895 to 12765895]T2D Knowledge Portal - Glucose Traits - Random glucose (Ancestry: All)	0.8986	CAMK1D; Gene dist: 74778	CAMK1D; TSS dist: 74778	0.2435	0.036	1.383e-11	0.2706	0.0394	6.377e-12	-0.1525	0.0958	0.1112	0.2707	0.04018	4.994e-11	*Yes*		7.30364e-07
	10:12274769:C_T	EUR	AGES_hu370CNV;AGES_gsa;ARIC;ASPREE;UKBB-NF;UKBB-F;DRSEXTRA;Fenland;FHS;GAPP;GS;HCS;LL-GSA;LL-Affy;LL-CS;LLFS;MESA;NEO;RS;RS2;SHIP_TREND_B2;SHIP_TREND_B1;WHI_garnet;WHI_whims;YFS;CHS;FINNGEN	t	c	0.1862	MAF >=1%	412555	10	12274769	GL	LTST	COMBINED	rs11257655 [11765895 to 12765895]T2D Knowledge Portal - Glucose Traits - Random and fasting glucose (Ancestry: All); rs11257655 [11765895 to 12765895]T2D Knowledge Portal - HbA1c Traits - HbA1c (Ancestry: All); rs11257655 [11765895 to 12765895]T2D Knowledge Portal - Glucose Traits - Fasting glucose (Ancestry: All); rs11257655 [11765895 to 12765895]T2D Knowledge Portal - Glucose Traits - Fasting glucose adj BMI (Ancestry: All); rs11257655 [11765895 to 12765895]T2D Knowledge Portal - Glucose Traits - Random glucose adj fasting time (Ancestry: All); rs11257655 [11765895 to 12765895]T2D Knowledge Portal - HbA1c Traits - HbA1c adj BMI (Ancestry: All); rs11257655 [11765895 to 12765895]T2D Knowledge Portal - Glucose Traits - Random glucose (Ancestry: All)	0.8857	CAMK1D; Gene dist: 74778	CAMK1D; TSS dist: 74778	0.1954	0.0277	1.658e-12	0.218	0.0306	1.019e-12	-0.1099	0.0693	0.1128	0.2177	0.03084	3.438e-12	*Yes*		3.45634e-08
	10:12274769:C_T	EUR	AGES_hu370CNV;AGES_gsa;ARIC;ASPREE;UKBB-F;UKBB-NF;DRSEXTRA;Fenland;FHS;GAPP;GS;HCS;LL-GSA;LL-Affy;LL-CS;LLFS;MESA;NEO;RS;RS2;SHIP_TREND_B2;SHIP_TREND_B1;WHI_garnet;WHI_whims;YFS;CHS;FINNGEN	t	c	0.1862	MAF >=1%	412555	10	12274769	GL	STST	COMBINED	rs11257655 [11765895 to 12765895]T2D Knowledge Portal - Glucose Traits - Random and fasting glucose (Ancestry: All); rs11257655 [11765895 to 12765895]T2D Knowledge Portal - HbA1c Traits - HbA1c (Ancestry: All); rs11257655 [11765895 to 12765895]T2D Knowledge Portal - Glucose Traits - Fasting glucose (Ancestry: All); rs11257655 [11765895 to 12765895]T2D Knowledge Portal - Glucose Traits - Fasting glucose adj BMI (Ancestry: All); rs11257655 [11765895 to 12765895]T2D Knowledge Portal - Glucose Traits - Random glucose adj fasting time (Ancestry: All); rs11257655 [11765895 to 12765895]T2D Knowledge Portal - HbA1c Traits - HbA1c adj BMI (Ancestry: All); rs11257655 [11765895 to 12765895]T2D Knowledge Portal - Glucose Traits - Random glucose (Ancestry: All)	0.2502	CAMK1D; Gene dist: 74778	CAMK1D; TSS dist: 74778	0.1952	0.0277	1.76e-12	0.1782	0.0308	7.13e-09	0.0815	0.0682	0.2321	0.179	0.03062	3.524e-12	*Yes*		3.6394e-08
	10:12283059:C_T	CPMA	MID;SAS;AFR;EUR;HIS;AMR;EAS	t	c	0.5634	MAF >=1%	486913	10	12283059	HbA1c	STST	COMBINED	rs11257655 [11765895 to 12765895]T2D Knowledge Portal - Glucose Traits - Random and fasting glucose (Ancestry: All); rs11257655 [11765895 to 12765895]T2D Knowledge Portal - HbA1c Traits - HbA1c (Ancestry: All); rs11257655 [11765895 to 12765895]T2D Knowledge Portal - Glucose Traits - Fasting glucose (Ancestry: All); rs11257655 [11765895 to 12765895]T2D Knowledge Portal - Glucose Traits - Fasting glucose adj BMI (Ancestry: All); rs11257655 [11765895 to 12765895]T2D Knowledge Portal - Glucose Traits - Random glucose adj fasting time (Ancestry: All); rs11257655 [11765895 to 12765895]T2D Knowledge Portal - HbA1c Traits - HbA1c adj BMI (Ancestry: All); rs11257655 [11765895 to 12765895]T2D Knowledge Portal - Glucose Traits - Random glucose (Ancestry: All)	0.03419	CAMK1D; Gene dist: 66488	CAMK1D; TSS dist: 66488	-0.0048	0.0007	4.044e-12	-0.0044	0.0008	1.612e-08	-0.0017	0.0016	0.3059	-0.004376	0.0007475	9.167e-12	*Yes*		7.70797e-09
	10:12283059:C_T	CPMA	HIS;EUR;AMR;AFR;EAS;MID;SAS	t	c	0.5633	MAF >=1%	487048	10	12283059	HbA1c	LTST	COMBINED	rs11257655 [11765895 to 12765895]T2D Knowledge Portal - Glucose Traits - Random and fasting glucose (Ancestry: All); rs11257655 [11765895 to 12765895]T2D Knowledge Portal - HbA1c Traits - HbA1c (Ancestry: All); rs11257655 [11765895 to 12765895]T2D Knowledge Portal - Glucose Traits - Fasting glucose (Ancestry: All); rs11257655 [11765895 to 12765895]T2D Knowledge Portal - Glucose Traits - Fasting glucose adj BMI (Ancestry: All); rs11257655 [11765895 to 12765895]T2D Knowledge Portal - Glucose Traits - Random glucose adj fasting time (Ancestry: All); rs11257655 [11765895 to 12765895]T2D Knowledge Portal - HbA1c Traits - HbA1c adj BMI (Ancestry: All); rs11257655 [11765895 to 12765895]T2D Knowledge Portal - Glucose Traits - Random glucose (Ancestry: All)	0.0221	CAMK1D; Gene dist: 66488	CAMK1D; TSS dist: 66488	-0.0048	0.0007	3.848e-12	-0.0044	0.0008	9.353e-09	-0.001	0.0016	0.5497	-0.004488	0.0007443	1.157e-11	*Yes*		9.52474e-09
	10:122933070:A_G	EUR	AGES_hu370CNV;AGES_gsa;ARIC;BHS;UKBB;EPIC-Norfolk;Fenland;FHS;GAPP;LBC1936;LL-CS;LL-GSA;LL-Affy;LLFS;NEO;SHIP_START;SHIP_TREND_B1;SHIP_TREND_B2;YFS;FINNGEN	a	g	0.4216	MAF >=1%	433358	10	122933070	HbA1c	LTST	COMBINED	*	0.2327	C10orf88; Gene dist: 21241	C10orf88; TSS dist: 21157	-0.0044	0.0007	2.387e-10	-0.0044	0.0008	1.737e-08	-0.0007	0.0016	0.6777	-0.0044	0.0007573	2.143e-10	*Yes*		2.29533e-07
	10:122934071:G_T	EUR	AGES_hu370CNV;AGES_gsa;ARIC;BHS;UKBB;EPIC-Norfolk;Fenland;FHS;GAPP;LBC1936;LL-GSA;LL-Affy;LL-CS;LLFS;NEO;SHIP_TREND_B1;SHIP_TREND_B2;SHIP_START;YFS;FINNGEN	t	g	0.5779	MAF >=1%	433358	10	122934071	HbA1c	STST	COMBINED	*	0.2243	C10orf88; Gene dist: 20240	C10orf88; TSS dist: 20156	0.0044	0.0007	2.43e-10	0.0044	0.0008	8.638e-09	-0.0001	0.0016	0.9709	0.004499	0.0007592	2.45e-10	*Yes*		2.83934e-07
	10:122934071:G_T	CPMA	MID;SAS;AFR;EUR;HIS;AMR;EAS	t	g	0.5194	MAF >=1%	487048	10	122934071	HbA1c	STST	COMBINED	*	0.6644	C10orf88; Gene dist: 20240	C10orf88; TSS dist: 20156	0.0041	0.0007	2.284e-09	0.0041	0.0008	1.017e-07	-0.0001	0.0015	0.9293	0.004211	0.0007292	8.667e-10	*Yes*		5.5929e-07
	10:122934071:G_T	CPMA	HIS;EUR;AMR;AFR;EAS;MID;SAS	t	g	0.5194	MAF >=1%	487048	10	122934071	HbA1c	LTST	COMBINED	*	0.2225	C10orf88; Gene dist: 20240	C10orf88; TSS dist: 20156	0.0041	0.0007	2.17e-09	0.0043	0.0008	2.268e-08	-0.0004	0.0015	0.8041	0.004329	0.0007263	7.39e-10	*Yes*		4.74166e-07
	10:17141514:A_AT	EUR	ARIC;BHS;UKBB;EPIC-Norfolk;Fenland;FHS;GAPP;LBC1936;LLFS;NEO;SHIP_START;SHIP_TREND_B1;SHIP_TREND_B2;YFS	a	at	0.5323	MAF >=1%	365644	10	17141514	HbA1c	LTST	COMBINED	*	0.6937	CUBN; Gene dist: 11703	CUBN; TSS dist: 11703	0.0057	0.0008	9.607e-12	0.0062	0.0009	1.478e-11	-0.0024	0.0019	0.2019	0.006259	0.0008958	2.536e-12	*Yes*		4.21516e-09
	10:17141514:A_AT	EUR	ARIC;UKBB;EPIC-Norfolk;Fenland;FHS;GAPP;LBC1936;LLFS;NEO;SHIP_TREND_B2;SHIP_TREND_B1;SHIP_START;YFS	a	at	0.5323	MAF >=1%	165809	10	17141514	HbA1c	STST	MALE	*	0.5953	CUBN; Gene dist: 11703	CUBN; TSS dist: 11703	0.0077	0.0012	4.575e-10	0.0077	0.0013	8.847e-09	0.0003	0.0032	0.9172	0.007652	0.001322	1.649e-09	*Yes*		2.40136e-06
	10:17141514:A_AT	EUR	ARIC;BHS;UKBB;EPIC-Norfolk;Fenland;FHS;GAPP;LBC1936;LLFS;NEO;SHIP_TREND_B2;SHIP_TREND_B1;SHIP_START;YFS	a	at	0.5324	MAF >=1%	165964	10	17141514	HbA1c	LTST	MALE	*	0.9049	CUBN; Gene dist: 11703	CUBN; TSS dist: 11703	0.0077	0.0012	4.29e-10	0.008	0.0014	5.793e-09	-0.0012	0.0029	0.6702	0.007982	0.001342	8.438e-10	*Yes*		1.45444e-06
	10:17141514:A_AT	CPMA	MID;EAS;AFR;SAS;EUR;HIS	a	at	0.4294	MAF >=1%	185187	10	17141514	HbA1c	STST	MALE	*	0.1587	CUBN; Gene dist: 11703	CUBN; TSS dist: 11703	0.0068	0.0012	3.427e-09	0.0067	0.0012	8.401e-08	0.0015	0.003	0.6244	0.006627	0.001263	1.941e-08	No		2.07778e-05
	10:17141514:A_AT	CPMA	AFR;AMR;EAS;HIS;EUR;MID;SAS	a	at	0.434	MAF >=1%	185632	10	17141514	HbA1c	LTST	MALE	*	0.5871	CUBN; Gene dist: 11703	CUBN; TSS dist: 11703	0.0069	0.0012	2.859e-09	0.0072	0.0013	6.891e-08	-0.0015	0.0028	0.5932	0.007238	0.001282	9.7e-09	No		1.09668e-05
	10:17142052:A_AT	EUR	ARIC;BHS;UKBB;EPIC-Norfolk;Fenland;FHS;GAPP;LBC1936;LLFS;NEO;SHIP_TREND_B1;SHIP_TREND_B2;SHIP_START;YFS;FINNGEN	a	at	0.4679	MAF >=1%	376414	10	17142052	HbA1c	STST	COMBINED	*	0.2998	CUBN; Gene dist: 12241	CUBN; TSS dist: 12241	-0.0057	0.0008	9.142e-12	-0.0052	0.0009	1.248e-08	-0.0024	0.0019	0.2165	-0.005238	0.0008961	6.125e-12	*Yes*		1.02674e-08
	10:17189000:A_G	CPMA	MID;SAS;AFR;EUR;HIS;AMR;EAS	a	g	0.4254	MAF >=1%	486913	10	17189000	HbA1c	STST	COMBINED	*	0.4252	TRDMT1; Gene dist: 13054	TRDMT1; TSS dist: 12672	0.0046	0.0007	2.425e-11	0.0045	0.0008	4.705e-09	0.0004	0.0015	0.8082	0.004563	0.0007259	1.343e-11	*Yes*		1.10591e-08
	10:17189000:A_G	CPMA	HIS;EUR;AMR;AFR;EAS;MID;SAS	a	g	0.4254	MAF >=1%	486913	10	17189000	HbA1c	LTST	COMBINED	*	0.3493	TRDMT1; Gene dist: 13054	TRDMT1; TSS dist: 12672	0.0046	0.0007	2.368e-11	0.0047	0.0008	1.694e-09	-0.0007	0.0015	0.657	0.004791	0.0007239	4.741e-12	*Yes*		4.08245e-09
	10:17219763:A_G	CPMA	MID;SAS;AFR;EUR;HIS;AMR;EAS	a	g	0.2466	MAF >=1%	486913	10	17219763	HbA1c	STST	COMBINED	*	0.9966	VIM; Gene dist: 8478	VIM; TSS dist: 8478	-0.0044	0.0007	1.466e-10	-0.005	0.0008	1.729e-10	0.0023	0.0017	0.1749	-0.00496	0.0007835	6.641e-10	*Yes*		4.35818e-07
	10:17219763:A_G	CPMA	HIS;EUR;AMR;AFR;EAS;MID;SAS	a	g	0.2466	MAF >=1%	486913	10	17219763	HbA1c	LTST	COMBINED	*	0.9563	VIM; Gene dist: 8478	VIM; TSS dist: 8478	-0.0044	0.0007	1.458e-10	-0.0039	0.0008	6.735e-07	-0.0019	0.0016	0.2316	-0.003993	0.0007812	7.738e-10	*Yes*		4.94883e-07
	10:17229111:C_G	EUR	AGES_hu370CNV;AGES_gsa;ARIC;BHS;UKBB;EPIC-Norfolk;Fenland;FHS;GAPP;LBC1936;LL-GSA;LL-Affy;LL-CS;LLFS;NEO;SHIP_TREND_B1;SHIP_TREND_B2;SHIP_START;YFS;FINNGEN	c	g	0.2945	MAF >=1%	433358	10	17229111	HbA1c	STST	COMBINED	*	0.1547	VIM; Gene dist: 870	VIM; TSS dist: 167	-0.0044	0.0008	1.087e-08	-0.0051	0.0008	1.448e-09	0.003	0.0018	0.08892	-0.005077	0.0008245	3.507e-09	*Yes*		2.90656e-06
	10:17229111:C_G	EUR	AGES_hu370CNV;AGES_gsa;ARIC;BHS;UKBB;EPIC-Norfolk;Fenland;FHS;GAPP;LBC1936;LL-CS;LL-GSA;LL-Affy;LLFS;NEO;SHIP_START;SHIP_TREND_B1;SHIP_TREND_B2;YFS;FINNGEN	c	g	0.2945	MAF >=1%	433358	10	17229111	HbA1c	LTST	COMBINED	*	0.006241	VIM; Gene dist: 870	VIM; TSS dist: 167	-0.0044	0.0008	1.08e-08	-0.0038	0.0008	7.365e-06	-0.0026	0.0018	0.1505	-0.003828	0.0008229	5.96e-09	No		4.36242e-06
	10:17277708:C_T	CPMA	AFR;AMR;EAS;HIS;EUR;MID;SAS	t	c	0.3683	MAF >=1%	214928	10	17277708	HbA1c	LTST	MALE	*	0.2079	VIM; Gene dist: 49467	VIM; TSS dist: 48430	-0.0052	0.0011	1.881e-06	-0.0036	0.0012	0.001925	-0.0072	0.0023	0.002214	-0.003609	0.001148	3.763e-08	No		3.76035e-05
	10:26204863:G_T	EUR	AGES_hu370CNV;AGES_gsa;ARIC;ASPREE;UKBB-NF;UKBB-F;Fenland;FHS;GAPP;GS;HCS;LL-Affy;LL-GSA;LL-CS;LLFS;MESA;NEO;RS2;RS;SHIP_TREND_B2;SHIP_TREND_B1;WHI_garnet;WHI_whims;CHS;FINNGEN	t	g	0.8232	MAF >=1%	228992	10	26204863	GL	LTST	FEMALE	rs28838032 [25706741 to 26706741]T2D Knowledge Portal - Glucose Traits - Random glucose (Ancestry: All); rs2839671 [25716893 to 26716893]T2D Knowledge Portal - Glucose Traits - Fasting glucose adj BMI (Ancestry: All); rs2839671 [25716893 to 26716893]T2D Knowledge Portal - Glucose Traits - Random and fasting glucose (Ancestry: All); rs2839671 [25716893 to 26716893]T2D Knowledge Portal - HbA1c Traits - HbA1c adj BMI (Ancestry: All); rs2839671 [25716893 to 26716893]T2D Knowledge Portal - Glucose Traits - Fasting glucose (Ancestry: All); rs8190647 [25731584 to 26731584]T2D Knowledge Portal - Glucose Traits - Random glucose adj fasting time (Ancestry: All)	0.7358	GAD2; Gene dist: 11802	GAD2; TSS dist: 11802	0.248	0.0364	9.912e-12	0.268	0.0398	1.722e-11	-0.1231	0.0969	0.2041	0.2688	0.04065	5.914e-11	*Yes*		8.49623e-07
	10:26204863:G_T	EUR	AGES_hu370CNV;AGES_gsa;ARIC;ASPREE;UKBB-F;UKBB-NF;Fenland;FHS;GAPP;GS;HCS;LL-CS;LL-GSA;LL-Affy;LLFS;MESA;NEO;RS;RS2;SHIP_TREND_B1;SHIP_TREND_B2;WHI_whims;WHI_garnet;YFS;CHS;FINNGEN	t	g	0.8234	MAF >=1%	229879	10	26204863	GL	STST	FEMALE	rs28838032 [25706741 to 26706741]T2D Knowledge Portal - Glucose Traits - Random glucose (Ancestry: All); rs2839671 [25716893 to 26716893]T2D Knowledge Portal - Glucose Traits - Fasting glucose adj BMI (Ancestry: All); rs2839671 [25716893 to 26716893]T2D Knowledge Portal - Glucose Traits - Random and fasting glucose (Ancestry: All); rs2839671 [25716893 to 26716893]T2D Knowledge Portal - HbA1c Traits - HbA1c adj BMI (Ancestry: All); rs2839671 [25716893 to 26716893]T2D Knowledge Portal - Glucose Traits - Fasting glucose (Ancestry: All); rs8190647 [25731584 to 26731584]T2D Knowledge Portal - Glucose Traits - Random glucose adj fasting time (Ancestry: All)	0.9755	GAD2; Gene dist: 11802	GAD2; TSS dist: 11802	0.2474	0.0364	1.005e-11	0.2455	0.041	2.062e-09	0.0042	0.0883	0.9616	0.2457	0.04091	7.638e-11	*Yes*		9.00818e-07
	10:26211237:C_T	EUR	AGES_hu370CNV;AGES_gsa;ARIC;UKBB;EPIC-Norfolk;Fenland;FHS;GAPP;LL-Affy;LL-CS;LL-GSA;LLFS;NEO;SHIP_TREND_B1;SHIP_TREND_B2;SHIP_START;FINNGEN	t	c	0.8217	MAF >=1%	236932	10	26211237	HbA1c	LTST	FEMALE	rs28838032 [25706741 to 26706741]T2D Knowledge Portal - Glucose Traits - Random glucose (Ancestry: All); rs2839671 [25716893 to 26716893]T2D Knowledge Portal - Glucose Traits - Fasting glucose adj BMI (Ancestry: All); rs2839671 [25716893 to 26716893]T2D Knowledge Portal - Glucose Traits - Random and fasting glucose (Ancestry: All); rs2839671 [25716893 to 26716893]T2D Knowledge Portal - HbA1c Traits - HbA1c adj BMI (Ancestry: All); rs2839671 [25716893 to 26716893]T2D Knowledge Portal - Glucose Traits - Fasting glucose (Ancestry: All); rs8190647 [25731584 to 26731584]T2D Knowledge Portal - Glucose Traits - Random glucose adj fasting time (Ancestry: All)	0.4997	GAD2; Gene dist: 5428	GAD2; TSS dist: 5428	0.0072	0.0012	5.927e-10	0.008	0.0013	2.069e-10	-0.0053	0.0029	0.06747	0.0081	0.001252	3.701e-10	*Yes*		5.35161e-07
	10:26214873:C_T	CPMA	HIS;SAS;EUR;MID;AMR;EAS;AFR	t	c	0.2331	MAF >=1%	271172	10	26214873	HbA1c	STST	FEMALE	rs28838032 [25706741 to 26706741]T2D Knowledge Portal - Glucose Traits - Random glucose (Ancestry: All); rs2839671 [25716893 to 26716893]T2D Knowledge Portal - Glucose Traits - Fasting glucose adj BMI (Ancestry: All); rs2839671 [25716893 to 26716893]T2D Knowledge Portal - Glucose Traits - Random and fasting glucose (Ancestry: All); rs2839671 [25716893 to 26716893]T2D Knowledge Portal - HbA1c Traits - HbA1c adj BMI (Ancestry: All); rs2839671 [25716893 to 26716893]T2D Knowledge Portal - Glucose Traits - Fasting glucose (Ancestry: All); rs8190647 [25731584 to 26731584]T2D Knowledge Portal - Glucose Traits - Random glucose adj fasting time (Ancestry: All)	0.4856	GAD2; Gene dist: 1792	GAD2; TSS dist: 1792	-0.0074	0.0011	3.759e-11	-0.0066	0.0012	4.732e-08	-0.003	0.0025	0.239	-0.00672	0.00119	9.066e-12	*Yes*		1.466e-08
	10:26214873:C_T	CPMA	EUR;SAS;AMR;AFR;EAS;MID;HIS	t	c	0.2332	MAF >=1%	270285	10	26214873	HbA1c	LTST	FEMALE	rs28838032 [25706741 to 26706741]T2D Knowledge Portal - Glucose Traits - Random glucose (Ancestry: All); rs2839671 [25716893 to 26716893]T2D Knowledge Portal - Glucose Traits - Fasting glucose adj BMI (Ancestry: All); rs2839671 [25716893 to 26716893]T2D Knowledge Portal - Glucose Traits - Random and fasting glucose (Ancestry: All); rs2839671 [25716893 to 26716893]T2D Knowledge Portal - HbA1c Traits - HbA1c adj BMI (Ancestry: All); rs2839671 [25716893 to 26716893]T2D Knowledge Portal - Glucose Traits - Fasting glucose (Ancestry: All); rs8190647 [25731584 to 26731584]T2D Knowledge Portal - Glucose Traits - Random glucose adj fasting time (Ancestry: All)	0.08318	GAD2; Gene dist: 1792	GAD2; TSS dist: 1792	-0.0074	0.0011	3.637e-11	-0.0077	0.0012	2.369e-10	0.0022	0.0027	0.4011	-0.007748	0.001168	1.365e-11	*Yes*		2.14409e-08
	10:26218666:A_G	CPMA	EUR;AFR;EAS;HIS;SAS;MID;AMR	a	g	0.7683	MAF >=1%	279451	10	26218666	GL	LTST	FEMALE	rs28838032 [25706741 to 26706741]T2D Knowledge Portal - Glucose Traits - Random glucose (Ancestry: All); rs2839671 [25716893 to 26716893]T2D Knowledge Portal - Glucose Traits - Fasting glucose adj BMI (Ancestry: All); rs2839671 [25716893 to 26716893]T2D Knowledge Portal - Glucose Traits - Random and fasting glucose (Ancestry: All); rs2839671 [25716893 to 26716893]T2D Knowledge Portal - HbA1c Traits - HbA1c adj BMI (Ancestry: All); rs2839671 [25716893 to 26716893]T2D Knowledge Portal - Glucose Traits - Fasting glucose (Ancestry: All); rs8190647 [25731584 to 26731584]T2D Knowledge Portal - Glucose Traits - Random glucose adj fasting time (Ancestry: All)	0.8057	GAD2; Gene dist: 2001	GAD2; TSS dist: 1892	0.2522	0.032	3.244e-15	0.2724	0.0351	8.576e-15	-0.1099	0.0826	0.1832	0.2734	0.0355	9.539e-15	*Yes*		1.38005e-10
	10:26218666:A_G	CPMA	EUR;HIS;EAS;SAS;AFR;AMR;MID	a	g	0.7685	MAF >=1%	279908	10	26218666	GL	STST	FEMALE	rs28838032 [25706741 to 26706741]T2D Knowledge Portal - Glucose Traits - Random glucose (Ancestry: All); rs2839671 [25716893 to 26716893]T2D Knowledge Portal - Glucose Traits - Fasting glucose adj BMI (Ancestry: All); rs2839671 [25716893 to 26716893]T2D Knowledge Portal - Glucose Traits - Random and fasting glucose (Ancestry: All); rs2839671 [25716893 to 26716893]T2D Knowledge Portal - HbA1c Traits - HbA1c adj BMI (Ancestry: All); rs2839671 [25716893 to 26716893]T2D Knowledge Portal - Glucose Traits - Fasting glucose (Ancestry: All); rs8190647 [25731584 to 26731584]T2D Knowledge Portal - Glucose Traits - Random glucose adj fasting time (Ancestry: All)	0.5751	GAD2; Gene dist: 2001	GAD2; TSS dist: 1892	0.2535	0.032	2.447e-15	0.2452	0.0357	6.77e-12	0.0348	0.0776	0.654	0.2444	0.03571	1.544e-14	*Yes*		2.15832e-10
	10:26226737:A_G	CPMA	EUR;AFR;AMR;MID;EAS;HIS;SAS	a	g	0.2275	MAF >=1%	487344	10	26226737	GL	LTST	COMBINED	rs28838032 [25706741 to 26706741]T2D Knowledge Portal - Glucose Traits - Random glucose (Ancestry: All); rs2839671 [25716893 to 26716893]T2D Knowledge Portal - Glucose Traits - Fasting glucose adj BMI (Ancestry: All); rs2839671 [25716893 to 26716893]T2D Knowledge Portal - Glucose Traits - Random and fasting glucose (Ancestry: All); rs2839671 [25716893 to 26716893]T2D Knowledge Portal - HbA1c Traits - HbA1c adj BMI (Ancestry: All); rs2839671 [25716893 to 26716893]T2D Knowledge Portal - Glucose Traits - Fasting glucose (Ancestry: All); rs8190647 [25731584 to 26731584]T2D Knowledge Portal - Glucose Traits - Random glucose adj fasting time (Ancestry: All)	0.5733	GAD2; Gene dist: 10072	GAD2; TSS dist: 9963	-0.2327	0.0252	2.595e-20	-0.231	0.0279	1.289e-16	-0.0049	0.0616	0.9368	-0.2324	0.02795	1.141e-19	*Yes*		1.37102e-15
	10:26226737:A_G	CPMA	AMR;SAS;HIS;EAS;EUR;AFR;MID	a	g	0.2275	MAF >=1%	486983	10	26226737	GL	STST	COMBINED	rs28838032 [25706741 to 26706741]T2D Knowledge Portal - Glucose Traits - Random glucose (Ancestry: All); rs2839671 [25716893 to 26716893]T2D Knowledge Portal - Glucose Traits - Fasting glucose adj BMI (Ancestry: All); rs2839671 [25716893 to 26716893]T2D Knowledge Portal - Glucose Traits - Random and fasting glucose (Ancestry: All); rs2839671 [25716893 to 26716893]T2D Knowledge Portal - HbA1c Traits - HbA1c adj BMI (Ancestry: All); rs2839671 [25716893 to 26716893]T2D Knowledge Portal - Glucose Traits - Fasting glucose (Ancestry: All); rs8190647 [25731584 to 26731584]T2D Knowledge Portal - Glucose Traits - Random glucose adj fasting time (Ancestry: All)	0.3474	GAD2; Gene dist: 10072	GAD2; TSS dist: 9963	-0.2326	0.0252	2.836e-20	-0.2313	0.0279	1.278e-16	-0.0071	0.0615	0.9078	-0.2301	0.02777	1.475e-19	*Yes*		1.75646e-15
	10:26231584:C_T	EUR	AGES_hu370CNV;AGES_gsa;ARIC;ASPREE;BHS;UKBB-NF;UKBB-F;Fenland;FHS;GAPP;GS;HCS;LL-GSA;LL-Affy;LL-CS;LLFS;MESA;NEO;RS;RS2;SHIP_TREND_B2;SHIP_TREND_B1;WHI_garnet;WHI_whims;YFS;CHS;FINNGEN	t	c	0.1757	MAF >=1%	411808	10	26231584	GL	LTST	COMBINED	rs28838032 [25706741 to 26706741]T2D Knowledge Portal - Glucose Traits - Random glucose (Ancestry: All); rs2839671 [25716893 to 26716893]T2D Knowledge Portal - Glucose Traits - Fasting glucose adj BMI (Ancestry: All); rs2839671 [25716893 to 26716893]T2D Knowledge Portal - Glucose Traits - Random and fasting glucose (Ancestry: All); rs2839671 [25716893 to 26716893]T2D Knowledge Portal - HbA1c Traits - HbA1c adj BMI (Ancestry: All); rs2839671 [25716893 to 26716893]T2D Knowledge Portal - Glucose Traits - Fasting glucose (Ancestry: All); rs8190647 [25731584 to 26731584]T2D Knowledge Portal - Glucose Traits - Random glucose adj fasting time (Ancestry: All)	0.3797	GAD2; Gene dist: 14919	GAD2; TSS dist: 14810	-0.2158	0.028	1.15e-14	-0.2153	0.031	3.701e-12	-0.0003	0.0694	0.9965	-0.2158	0.03124	1.005e-13	*Yes*		1.41567e-09
	10:26231584:C_T	EUR	AGES_hu370CNV;AGES_gsa;ARIC;ASPREE;UKBB-F;UKBB-NF;Fenland;FHS;GAPP;GS;HCS;LL-GSA;LL-Affy;LL-CS;LLFS;MESA;NEO;RS;RS2;SHIP_TREND_B2;SHIP_TREND_B1;WHI_garnet;WHI_whims;YFS;CHS;FINNGEN	t	c	0.1758	MAF >=1%	411447	10	26231584	GL	STST	COMBINED	rs28838032 [25706741 to 26706741]T2D Knowledge Portal - Glucose Traits - Random glucose (Ancestry: All); rs2839671 [25716893 to 26716893]T2D Knowledge Portal - Glucose Traits - Fasting glucose adj BMI (Ancestry: All); rs2839671 [25716893 to 26716893]T2D Knowledge Portal - Glucose Traits - Random and fasting glucose (Ancestry: All); rs2839671 [25716893 to 26716893]T2D Knowledge Portal - HbA1c Traits - HbA1c adj BMI (Ancestry: All); rs2839671 [25716893 to 26716893]T2D Knowledge Portal - Glucose Traits - Fasting glucose (Ancestry: All); rs8190647 [25731584 to 26731584]T2D Knowledge Portal - Glucose Traits - Random glucose adj fasting time (Ancestry: All)	0.7502	GAD2; Gene dist: 14919	GAD2; TSS dist: 14810	-0.2158	0.028	1.181e-14	-0.2214	0.0311	1.112e-12	0.0276	0.069	0.6887	-0.221	0.03096	6.47e-14	*Yes*		9.51292e-10
	10:26256259:G_T	EUR	AGES_hu370CNV;AGES_gsa;ARIC;BHS;UKBB;EPIC-Norfolk;Fenland;FHS;GAPP;LBC1936;LL-GSA;LL-Affy;LL-CS;LLFS;NEO;SHIP_TREND_B1;SHIP_TREND_B2;SHIP_START;YFS;FINNGEN	t	g	0.7262	MAF >=1%	433358	10	26256259	HbA1c	STST	COMBINED	rs28838032 [25706741 to 26706741]T2D Knowledge Portal - Glucose Traits - Random glucose (Ancestry: All); rs2839671 [25716893 to 26716893]T2D Knowledge Portal - Glucose Traits - Fasting glucose adj BMI (Ancestry: All); rs2839671 [25716893 to 26716893]T2D Knowledge Portal - Glucose Traits - Random and fasting glucose (Ancestry: All); rs2839671 [25716893 to 26716893]T2D Knowledge Portal - HbA1c Traits - HbA1c adj BMI (Ancestry: All); rs2839671 [25716893 to 26716893]T2D Knowledge Portal - Glucose Traits - Fasting glucose (Ancestry: All); rs8190647 [25731584 to 26731584]T2D Knowledge Portal - Glucose Traits - Random glucose adj fasting time (Ancestry: All)	0.6585	GAD2; Gene dist: 39594	GAD2; TSS dist: 39485	0.0057	0.0008	1.948e-13	0.0058	0.0009	1.669e-11	-0.0002	0.0018	0.9285	0.00577	0.0008434	3.445e-13	*Yes*		7.42604e-10
	10:26256259:G_T	EUR	AGES_hu370CNV;AGES_gsa;ARIC;BHS;UKBB;EPIC-Norfolk;Fenland;FHS;GAPP;LBC1936;LL-CS;LL-GSA;LL-Affy;LLFS;NEO;SHIP_START;SHIP_TREND_B1;SHIP_TREND_B2;YFS;FINNGEN	t	g	0.7262	MAF >=1%	433358	10	26256259	HbA1c	LTST	COMBINED	rs28838032 [25706741 to 26706741]T2D Knowledge Portal - Glucose Traits - Random glucose (Ancestry: All); rs2839671 [25716893 to 26716893]T2D Knowledge Portal - Glucose Traits - Fasting glucose adj BMI (Ancestry: All); rs2839671 [25716893 to 26716893]T2D Knowledge Portal - Glucose Traits - Random and fasting glucose (Ancestry: All); rs2839671 [25716893 to 26716893]T2D Knowledge Portal - HbA1c Traits - HbA1c adj BMI (Ancestry: All); rs2839671 [25716893 to 26716893]T2D Knowledge Portal - Glucose Traits - Fasting glucose (Ancestry: All); rs8190647 [25731584 to 26731584]T2D Knowledge Portal - Glucose Traits - Random glucose adj fasting time (Ancestry: All)	0.7335	GAD2; Gene dist: 39594	GAD2; TSS dist: 39485	0.0057	0.0008	1.988e-13	0.0054	0.0009	3.516e-10	0.0013	0.0018	0.4572	0.005406	0.0008436	2.524e-13	*Yes*		5.1017e-10
	10:26283913:A_G	CPMA	MID;SAS;AFR;EUR;HIS;AMR;EAS	a	g	0.6298	MAF >=1%	486913	10	26283913	HbA1c	STST	COMBINED	rs28838032 [25706741 to 26706741]T2D Knowledge Portal - Glucose Traits - Random glucose (Ancestry: All); rs2839671 [25716893 to 26716893]T2D Knowledge Portal - Glucose Traits - Fasting glucose adj BMI (Ancestry: All); rs2839671 [25716893 to 26716893]T2D Knowledge Portal - Glucose Traits - Random and fasting glucose (Ancestry: All); rs2839671 [25716893 to 26716893]T2D Knowledge Portal - HbA1c Traits - HbA1c adj BMI (Ancestry: All); rs2839671 [25716893 to 26716893]T2D Knowledge Portal - Glucose Traits - Fasting glucose (Ancestry: All); rs8190647 [25731584 to 26731584]T2D Knowledge Portal - Glucose Traits - Random glucose adj fasting time (Ancestry: All)	0.2925	GAD2; Gene dist: 67248	GAD2; TSS dist: 67139	0.0059	0.0008	2.836e-14	0.0058	0.0008	8.237e-14	0.0004	0.0017	0.8313	0.005768	0.0007939	2.81e-15	*Yes*		3.51515e-12
	10:26283913:A_G	CPMA	HIS;EUR;AMR;AFR;EAS;MID;SAS	a	g	0.6297	MAF >=1%	487048	10	26283913	HbA1c	LTST	COMBINED	rs28838032 [25706741 to 26706741]T2D Knowledge Portal - Glucose Traits - Random glucose (Ancestry: All); rs2839671 [25716893 to 26716893]T2D Knowledge Portal - Glucose Traits - Fasting glucose adj BMI (Ancestry: All); rs2839671 [25716893 to 26716893]T2D Knowledge Portal - Glucose Traits - Random and fasting glucose (Ancestry: All); rs2839671 [25716893 to 26716893]T2D Knowledge Portal - HbA1c Traits - HbA1c adj BMI (Ancestry: All); rs2839671 [25716893 to 26716893]T2D Knowledge Portal - Glucose Traits - Fasting glucose (Ancestry: All); rs8190647 [25731584 to 26731584]T2D Knowledge Portal - Glucose Traits - Random glucose adj fasting time (Ancestry: All)	0.9777	GAD2; Gene dist: 67248	GAD2; TSS dist: 67139	0.0059	0.0008	3.095e-14	0.0056	0.0008	7.302e-13	0.0011	0.0017	0.5358	0.005558	0.0007932	2.363e-15	*Yes*		2.93807e-12
	10:26285964:C_T	EUR	AGES_hu370CNV;AGES_gsa;ARIC;BHS;UKBB;EPIC-Norfolk;Fenland;FHS;GAPP;LBC1936;LL-GSA;LL-Affy;LL-CS;LLFS;NEO;SHIP_TREND_B2;SHIP_TREND_B1;SHIP_START;YFS;FINNGEN	t	c	0.7156	MAF >=1%	238279	10	26285964	HbA1c	STST	FEMALE	rs28838032 [25706741 to 26706741]T2D Knowledge Portal - Glucose Traits - Random glucose (Ancestry: All); rs2839671 [25716893 to 26716893]T2D Knowledge Portal - Glucose Traits - Fasting glucose adj BMI (Ancestry: All); rs2839671 [25716893 to 26716893]T2D Knowledge Portal - Glucose Traits - Random and fasting glucose (Ancestry: All); rs2839671 [25716893 to 26716893]T2D Knowledge Portal - HbA1c Traits - HbA1c adj BMI (Ancestry: All); rs2839671 [25716893 to 26716893]T2D Knowledge Portal - Glucose Traits - Fasting glucose (Ancestry: All); rs8190647 [25731584 to 26731584]T2D Knowledge Portal - Glucose Traits - Random glucose adj fasting time (Ancestry: All)	0.8425	GAD2; Gene dist: 69299	GAD2; TSS dist: 69190	0.0062	0.001	1.581e-10	0.0058	0.0011	1.04e-07	0.0023	0.0023	0.3185	0.005764	0.001076	2.74e-10	*Yes*		4.64405e-07
	10:29948148:A_T	CPMA	HIS;EUR;AMR;AFR;EAS;MID;SAS	a	t	0.6154	MAF >=1%	429969	10	29948148	HbA1c	LTST	COMBINED	*	0.404	JCAD; Gene dist: 64655	JCAD; TSS dist: 111438	0.0043	0.0008	2.637e-08	0.0048	0.0009	2.657e-08	-0.0019	0.0018	0.2889	0.00479	0.000855	4.249e-08	No		1.99141e-05
	10:3520983:C_G	EUR	AGES_hu370CNV;AGES_gsa;ARIC;BHS;UKBB;EPIC-Norfolk;Fenland;FHS;GAPP;LL-GSA;LL-Affy;LL-CS;LLFS;NEO;SHIP_TREND_B1;SHIP_TREND_B2;SHIP_START;YFS;FINNGEN	c	g	0.85	MAF >=1%	432853	10	3520983	HbA1c	STST	COMBINED	*	0.02076	KLF6; Gene dist: 264298	KLF6; TSS dist: 264226	0.0054	0.001	2.951e-08	0.0048	0.0011	8.584e-06	0.0033	0.0023	0.1459	0.004818	0.001064	2.485e-08	No		1.64923e-05
	10:3520983:C_G	EUR	AGES_hu370CNV;AGES_gsa;ARIC;BHS;UKBB;EPIC-Norfolk;Fenland;FHS;GAPP;LBC1936;LL-CS;LL-GSA;LL-Affy;LLFS;NEO;SHIP_START;SHIP_TREND_B1;SHIP_TREND_B2;YFS;FINNGEN	c	g	0.85	MAF >=1%	433358	10	3520983	HbA1c	LTST	COMBINED	*	0.02183	KLF6; Gene dist: 264298	KLF6; TSS dist: 264226	0.0054	0.001	3.19e-08	0.0064	0.0011	3.295e-09	-0.0051	0.0023	0.02665	0.006419	0.001059	7.823e-09	No		5.56168e-06
	10:3903910:G_T	CPMA	MID;SAS;AFR;EUR;HIS;AMR;EAS	t	g	0.3978	MAF >=1%	486913	10	3903910	HbA1c	STST	COMBINED	*	0.7185	KLF6; Gene dist: 118629	KLF6; TSS dist: 118701	-0.0041	0.0007	2.115e-09	-0.0046	0.0008	3.236e-09	0.0026	0.0016	0.1126	-0.004516	0.0007521	5.39e-09	No		2.93607e-06
	10:3903910:G_T	CPMA	HIS;EUR;AMR;AFR;EAS;MID;SAS	t	g	0.3978	MAF >=1%	486913	10	3903910	HbA1c	LTST	COMBINED	*	0.4493	KLF6; Gene dist: 118629	KLF6; TSS dist: 118701	-0.0041	0.0007	2.132e-09	-0.0041	0.0008	1.12e-07	0.0001	0.0016	0.9368	-0.004061	0.0007495	1.244e-08	No		6.39216e-06
	10:49025794:A_G	EUR	AGES_hu370CNV;ARIC;UKBB;EPIC-Norfolk;Fenland;FHS;LL-GSA;LL-Affy;LL-CS;LLFS;NEO;SHIP_START;FINNGEN	a	g	0.0259	MAF >=1%	424310	10	49025794	HbA1c	STST	COMBINED	rs11814277 [48518759 to 49518759]T2D Knowledge Portal - HbA1c Traits - HbA1c (Ancestry: All)	0.09506	LRRC18; Gene dist: 85954	LRRC18; TSS dist: 85954	-0.0133	0.0022	2.575e-09	-0.0131	0.0025	1.088e-07	-0.0018	0.0052	0.73	-0.01303	0.002424	6.235e-09	No		4.83831e-06
	10:49025794:A_G	EUR	AGES_hu370CNV;AGES_gsa;ARIC;UKBB;EPIC-Norfolk;Fenland;FHS;LL-CS;LL-GSA;LL-Affy;LLFS;NEO;SHIP_START;FINNGEN	a	g	0.0259	MAF >=1%	426191	10	49025794	HbA1c	LTST	COMBINED	rs11814277 [48518759 to 49518759]T2D Knowledge Portal - HbA1c Traits - HbA1c (Ancestry: All)	0.8323	LRRC18; Gene dist: 85954	LRRC18; TSS dist: 85954	-0.0133	0.0022	2.768e-09	-0.0135	0.0025	3.837e-08	0.0001	0.0052	0.9798	-0.01345	0.002408	6.239e-09	No		4.54266e-06
	10:49025794:A_G	CPMA	EUR;HIS	a	g	0.018	MAF >=1%	432795	10	49025794	HbA1c	STST	COMBINED	rs11814277 [48518759 to 49518759]T2D Knowledge Portal - HbA1c Traits - HbA1c (Ancestry: All)	0.9313	LRRC18; Gene dist: 85954	LRRC18; TSS dist: 85954	-0.0133	0.0023	4.494e-09	-0.0131	0.0025	2.738e-07	-0.002	0.0052	0.7021	-0.01301	0.002449	8.576e-09	No		4.52807e-06
	10:49025794:A_G	CPMA	HIS;EUR	a	g	0.018	MAF >=1%	434676	10	49025794	HbA1c	LTST	COMBINED	rs11814277 [48518759 to 49518759]T2D Knowledge Portal - HbA1c Traits - HbA1c (Ancestry: All)	0.3763	LRRC18; Gene dist: 85954	LRRC18; TSS dist: 85954	-0.0133	0.0023	4.494e-09	-0.0134	0.0026	1.656e-07	-0.0006	0.0052	0.9075	-0.01332	0.002431	8.515e-09	No		4.48845e-06
	10:49038965:C_G	CPMA	MID;SAS;AFR;EUR;HIS;AMR	c	g	0.8498	MAF >=1%	456313	10	49038965	HbA1c	STST	COMBINED	rs11814277 [48518759 to 49518759]T2D Knowledge Portal - HbA1c Traits - HbA1c (Ancestry: All)	0.661	VSTM4; Gene dist: 76557	VSTM4; TSS dist: 76557	0.01	0.0008	1.952e-34	0.0104	0.0009	1.472e-30	-0.0014	0.0019	0.471	0.01046	0.0008849	8.958e-37	*Yes*		3.46467e-33
	10:49038965:C_G	CPMA	HIS;EUR;AMR;AFR;MID;SAS	c	g	0.8498	MAF >=1%	456313	10	49038965	HbA1c	LTST	COMBINED	rs11814277 [48518759 to 49518759]T2D Knowledge Portal - HbA1c Traits - HbA1c (Ancestry: All)	0.1436	VSTM4; Gene dist: 76557	VSTM4; TSS dist: 76557	0.01	0.0008	1.888e-34	0.0101	0.0009	7.335e-29	0.0001	0.0019	0.9533	0.0102	0.000883	8.02e-37	*Yes*		3.09746e-33
	10:49040879:A_G	EUR	AGES_hu370CNV;AGES_gsa;ARIC;BHS;UKBB;EPIC-Norfolk;Fenland;FHS;GAPP;LBC1936;LL-GSA;LL-Affy;LL-CS;LLFS;NEO;SHIP_TREND_B1;SHIP_TREND_B2;SHIP_START;YFS;FINNGEN	a	g	0.237	MAF >=1%	433358	10	49040879	HbA1c	STST	COMBINED	rs11814277 [48518759 to 49518759]T2D Knowledge Portal - HbA1c Traits - HbA1c (Ancestry: All)	0.5774	VSTM4; Gene dist: 74643	VSTM4; TSS dist: 74643	-0.0098	0.0008	2.175e-33	-0.0103	0.0009	2.041e-30	0.0019	0.0019	0.324	-0.01036	0.000881	1.141e-35	*Yes*		8.08819e-31
	10:49040879:A_G	EUR	AGES_hu370CNV;AGES_gsa;ARIC;BHS;UKBB;EPIC-Norfolk;Fenland;FHS;GAPP;LBC1936;LL-CS;LL-GSA;LL-Affy;LLFS;NEO;SHIP_START;SHIP_TREND_B1;SHIP_TREND_B2;YFS;FINNGEN	a	g	0.237	MAF >=1%	433358	10	49040879	HbA1c	LTST	COMBINED	rs11814277 [48518759 to 49518759]T2D Knowledge Portal - HbA1c Traits - HbA1c (Ancestry: All)	0.09933	VSTM4; Gene dist: 74643	VSTM4; TSS dist: 74643	-0.0098	0.0008	1.971e-33	-0.0099	0.0009	2.946e-28	0	0.0019	0.9815	-0.009982	0.0008796	1.917e-35	*Yes*		1.0187e-30
	10:49040879:A_G	EUR	AGES_hu370CNV;AGES_gsa;ARIC;UKBB;EPIC-Norfolk;Fenland;FHS;GAPP;LBC1936;LL-GSA;LL-Affy;LL-CS;LLFS;NEO;SHIP_TREND_B2;SHIP_TREND_B1;SHIP_START;YFS;FINNGEN	a	g	0.2378	MAF >=1%	238068	10	49040879	HbA1c	STST	FEMALE	rs11814277 [48518759 to 49518759]T2D Knowledge Portal - HbA1c Traits - HbA1c (Ancestry: All)	0.8911	VSTM4; Gene dist: 74643	VSTM4; TSS dist: 74643	-0.01	0.001	3.198e-22	-0.0109	0.0012	3.967e-21	0.0041	0.0024	0.09213	-0.01097	0.001147	6.643e-23	*Yes*		7.43471e-19
	10:49040879:A_G	EUR	AGES_hu370CNV;AGES_gsa;ARIC;UKBB;EPIC-Norfolk;Fenland;FHS;GAPP;LBC1936;LL-Affy;LL-CS;LL-GSA;LLFS;NEO;SHIP_TREND_B1;SHIP_TREND_B2;SHIP_START;FINNGEN	a	g	0.2381	MAF >=1%	237181	10	49040879	HbA1c	LTST	FEMALE	rs11814277 [48518759 to 49518759]T2D Knowledge Portal - HbA1c Traits - HbA1c (Ancestry: All)	0.759	VSTM4; Gene dist: 74643	VSTM4; TSS dist: 74643	-0.0101	0.001	2.487e-22	-0.01	0.0011	1.036e-18	-0.0005	0.0026	0.8474	-0.01005	0.001124	2.235e-22	*Yes*		1.69583e-18
	10:49040879:A_G	CPMA	HIS;SAS;EUR;MID;AMR;AFR	a	g	0.1904	MAF >=1%	250880	10	49040879	HbA1c	STST	FEMALE	rs11814277 [48518759 to 49518759]T2D Knowledge Portal - HbA1c Traits - HbA1c (Ancestry: All)	0.8932	VSTM4; Gene dist: 74643	VSTM4; TSS dist: 74643	-0.0101	0.001	6.229e-24	-0.011	0.0012	2.764e-20	0.0043	0.0024	0.06918	-0.0111	0.001137	9.75e-24	*Yes*		4.06867e-20
	10:49040879:A_G	CPMA	EUR;SAS;AMR;AFR;MID;HIS	a	g	0.1904	MAF >=1%	249993	10	49040879	HbA1c	LTST	FEMALE	rs11814277 [48518759 to 49518759]T2D Knowledge Portal - HbA1c Traits - HbA1c (Ancestry: All)	0.7198	VSTM4; Gene dist: 74643	VSTM4; TSS dist: 74643	-0.0102	0.001	1.976e-24	-0.01	0.0011	1.595e-19	-0.0012	0.0025	0.6361	-0.01	0.001112	2.872e-23	*Yes*		1.18308e-19
	10:49061496:C_T	CPMA	MID;SAS;AFR;EUR;HIS;AMR;EAS	t	c	0.482	MAF >=1%	486913	10	49061496	HbA1c	STST	COMBINED	rs11814277 [48518759 to 49518759]T2D Knowledge Portal - HbA1c Traits - HbA1c (Ancestry: All)	0.003865	VSTM4; Gene dist: 54026	VSTM4; TSS dist: 54026	-0.0067	0.0007	1.908e-22	-0.007	0.0008	2.519e-19	0.0013	0.0016	0.4092	-0.007125	0.0007531	2.297e-23	*Yes*		5.35624e-20
	10:49061496:C_T	CPMA	HIS;EUR;AMR;AFR;EAS;MID;SAS	t	c	0.482	MAF >=1%	486913	10	49061496	HbA1c	LTST	COMBINED	rs11814277 [48518759 to 49518759]T2D Knowledge Portal - HbA1c Traits - HbA1c (Ancestry: All)	0.002099	VSTM4; Gene dist: 54026	VSTM4; TSS dist: 54026	-0.0067	0.0007	1.881e-22	-0.0063	0.0008	6.356e-16	-0.0023	0.0016	0.1571	-0.006446	0.0007503	1.059e-23	*Yes*		2.51776e-20
	10:49061496:C_T	CPMA	MID;EAS;AFR;AMR;SAS;EUR;HIS	t	c	0.4853	MAF >=1%	214592	10	49061496	HbA1c	STST	MALE	rs11814277 [48518759 to 49518759]T2D Knowledge Portal - HbA1c Traits - HbA1c (Ancestry: All)	0.3602	VSTM4; Gene dist: 54026	VSTM4; TSS dist: 54026	-0.0064	0.0011	3.548e-09	-0.0064	0.0012	3.238e-08	-0.0002	0.0027	0.9293	-0.006559	0.001141	2.705e-09	*Yes*		3.42706e-06
	10:49079527:A_G	EUR	AGES_gsa;AGES_hu370CNV;ARIC;UKBB;EPIC-Norfolk;Fenland;FHS;GAPP;LBC1936;LL-GSA;LL-Affy;LL-CS;LLFS;NEO;SHIP_TREND_B2;SHIP_TREND_B1;SHIP_START;YFS;FINNGEN	a	g	0.7789	MAF >=1%	194924	10	49079527	HbA1c	STST	MALE	rs11814277 [48518759 to 49518759]T2D Knowledge Portal - HbA1c Traits - HbA1c (Ancestry: All)	0.3635	VSTM4; Gene dist: 35995	VSTM4; TSS dist: 35995	0.0102	0.0013	5.012e-16	0.0099	0.0014	4.893e-13	0.0028	0.0032	0.3856	0.00997	0.001363	6.405e-16	*Yes*		2.42821e-12
	10:49079527:A_G	EUR	AGES_hu370CNV;AGES_gsa;ARIC;UKBB;EPIC-Norfolk;Fenland;FHS;GAPP;LL-GSA;LL-CS;LL-Affy;LLFS;NEO;SHIP_TREND_B2;SHIP_TREND_B1;SHIP_START;YFS;FINNGEN	a	g	0.7788	MAF >=1%	194668	10	49079527	HbA1c	LTST	MALE	rs11814277 [48518759 to 49518759]T2D Knowledge Portal - HbA1c Traits - HbA1c (Ancestry: All)	0.07497	VSTM4; Gene dist: 35995	VSTM4; TSS dist: 35995	0.0102	0.0013	3.874e-16	0.0103	0.0014	3.569e-13	0.0008	0.0029	0.7732	0.01037	0.001395	3.542e-16	*Yes*		1.69198e-12
	10:49079527:A_G	CPMA	MID;AFR;SAS;EUR;HIS	a	g	0.862	MAF >=1%	204596	10	49079527	HbA1c	STST	MALE	rs11814277 [48518759 to 49518759]T2D Knowledge Portal - HbA1c Traits - HbA1c (Ancestry: All)	0.6894	VSTM4; Gene dist: 35995	VSTM4; TSS dist: 35995	0.0104	0.0013	1.811e-15	0.01	0.0014	9.217e-13	0.0033	0.0032	0.2932	0.01004	0.001356	1.168e-16	*Yes*		3.19315e-13
	10:49093847:A_G	CPMA	AFR;AMR;HIS;EUR;MID;SAS	a	g	0.845	MAF >=1%	197626	10	49093847	HbA1c	LTST	MALE	rs11814277 [48518759 to 49518759]T2D Knowledge Portal - HbA1c Traits - HbA1c (Ancestry: All)	0.5418	VSTM4; Gene dist: 21675	VSTM4; TSS dist: 21675	0.0104	0.0013	1.589e-15	0.0104	0.0014	8.674e-14	0.0011	0.0029	0.7017	0.01048	0.001386	7.925e-17	*Yes*		2.14836e-13
	10:49105841:G_GTA	EUR	ARIC;BHS;UKBB;EPIC-Norfolk;Fenland;FHS;LBC1936;LLFS;SHIP_TREND_B1;SHIP_TREND_B2;SHIP_START;YFS	g	gta	0.76	MAF >=1%	360089	10	49105841	HbA1c	STST	COMBINED	rs11814277 [48518759 to 49518759]T2D Knowledge Portal - HbA1c Traits - HbA1c (Ancestry: All)	0.00667	VSTM4; Gene dist: 9681	VSTM4; TSS dist: 9681	0.0124	0.0012	3.419e-27	0.0128	0.0013	3.761e-24	-0.0016	0.0026	0.543	0.01287	0.001229	4.666e-29	*Yes*		1.35393e-24
	10:49105841:G_GTA	EUR	ARIC;BHS;UKBB;EPIC-Norfolk;Fenland;FHS;LBC1936;LLFS;SHIP_START;SHIP_TREND_B1;SHIP_TREND_B2;YFS	g	gta	0.76	MAF >=1%	360089	10	49105841	HbA1c	LTST	COMBINED	rs11814277 [48518759 to 49518759]T2D Knowledge Portal - HbA1c Traits - HbA1c (Ancestry: All)	0.0295	VSTM4; Gene dist: 9681	VSTM4; TSS dist: 9681	0.0124	0.0012	3.165e-27	0.0119	0.0013	4.009e-21	0.0029	0.0026	0.2666	0.01199	0.001224	1.983e-29	*Yes*		4.93719e-25
	10:49105841:G_GTA	EUR	ARIC;UKBB;EPIC-Norfolk;Fenland;FHS;LLFS;SHIP_TREND_B2;SHIP_TREND_B1;SHIP_START;YFS	g	gta	0.7607	MAF >=1%	162981	10	49105841	HbA1c	STST	MALE	rs11814277 [48518759 to 49518759]T2D Knowledge Portal - HbA1c Traits - HbA1c (Ancestry: All)	0.2897	VSTM4; Gene dist: 9681	VSTM4; TSS dist: 9681	0.0135	0.0017	1.225e-15	0.013	0.0018	1.131e-12	0.0039	0.0044	0.3773	0.01302	0.001812	2.369e-15	*Yes*		8.43431e-12
	10:49105841:G_GTA	EUR	ARIC;UKBB;EPIC-Norfolk;Fenland;FHS;LBC1936;LLFS;SHIP_TREND_B2;SHIP_TREND_B1;SHIP_START;YFS	g	gta	0.7598	MAF >=1%	163237	10	49105841	HbA1c	LTST	MALE	rs11814277 [48518759 to 49518759]T2D Knowledge Portal - HbA1c Traits - HbA1c (Ancestry: All)	0.1918	VSTM4; Gene dist: 9681	VSTM4; TSS dist: 9681	0.0135	0.0017	1.254e-15	0.0134	0.0019	8.362e-13	0.0009	0.0039	0.8229	0.0135	0.001838	1.239e-15	*Yes*		5.53359e-12
	10:49105841:G_GTA	EUR	ARIC;UKBB;EPIC-Norfolk;Fenland;FHS;LLFS;SHIP_TREND_B2;SHIP_TREND_B1;SHIP_START;YFS	g	gta	0.762	MAF >=1%	196237	10	49105841	HbA1c	STST	FEMALE	rs11814277 [48518759 to 49518759]T2D Knowledge Portal - HbA1c Traits - HbA1c (Ancestry: All)	0.3201	VSTM4; Gene dist: 9681	VSTM4; TSS dist: 9681	0.0117	0.0015	1.092e-15	0.0127	0.0016	1.11e-14	-0.0044	0.0033	0.1738	0.01273	0.001615	6.39e-16	*Yes*		2.79446e-12
	10:49105841:G_GTA	EUR	ARIC;UKBB;EPIC-Norfolk;Fenland;FHS;LLFS;SHIP_TREND_B1;SHIP_TREND_B2;SHIP_START	g	gta	0.7645	MAF >=1%	195350	10	49105841	HbA1c	LTST	FEMALE	rs11814277 [48518759 to 49518759]T2D Knowledge Portal - HbA1c Traits - HbA1c (Ancestry: All)	0.8946	VSTM4; Gene dist: 9681	VSTM4; TSS dist: 9681	0.012	0.0015	3.086e-16	0.0114	0.0016	1.89e-12	0.0035	0.0035	0.3204	0.01135	0.001586	2.277e-16	*Yes*		8.37227e-13
	10:49105841:G_GTA	CPMA	MID;SAS;AFR;EUR;HIS;AMR	g	gta	0.658	MAF >=1%	382487	10	49105841	HbA1c	STST	COMBINED	rs11814277 [48518759 to 49518759]T2D Knowledge Portal - HbA1c Traits - HbA1c (Ancestry: All)	0.3207	VSTM4; Gene dist: 9681	VSTM4; TSS dist: 9681	0.0116	0.0012	6.843e-22	0.0121	0.0013	9.95e-21	-0.0017	0.0025	0.515	0.01221	0.001216	1.08e-26	*Yes*		2.92997e-23
	10:49105841:G_GTA	CPMA	HIS;EUR;AMR;AFR;MID;SAS	g	gta	0.658	MAF >=1%	382487	10	49105841	HbA1c	LTST	COMBINED	rs11814277 [48518759 to 49518759]T2D Knowledge Portal - HbA1c Traits - HbA1c (Ancestry: All)	0.1243	VSTM4; Gene dist: 9681	VSTM4; TSS dist: 9681	0.0116	0.0012	6.844e-22	0.0113	0.0013	2.923e-18	0.0024	0.0025	0.3529	0.01145	0.00121	5.113e-27	*Yes*		1.40073e-23
	10:49105841:G_GTA	CPMA	HIS;SAS;EUR;MID;AMR;AFR	g	gta	0.6959	MAF >=1%	207558	10	49105841	HbA1c	STST	FEMALE	rs11814277 [48518759 to 49518759]T2D Knowledge Portal - HbA1c Traits - HbA1c (Ancestry: All)	0.6937	VSTM4; Gene dist: 9681	VSTM4; TSS dist: 9681	0.011	0.0015	1.474e-13	0.012	0.0016	4.099e-14	-0.0044	0.0032	0.1778	0.01206	0.001591	9.856e-15	*Yes*		2.16037e-11
	10:49105841:G_GTA	CPMA	EUR;SAS;AMR;AFR;MID;HIS	g	gta	0.6963	MAF >=1%	206671	10	49105841	HbA1c	LTST	FEMALE	rs11814277 [48518759 to 49518759]T2D Knowledge Portal - HbA1c Traits - HbA1c (Ancestry: All)	0.4785	VSTM4; Gene dist: 9681	VSTM4; TSS dist: 9681	0.0112	0.0015	3.183e-14	0.0107	0.0016	1.952e-11	0.0037	0.0034	0.2799	0.01063	0.001559	3.678e-15	*Yes*		8.43164e-12
	10:49105841:G_GTA	CPMA	MID;AFR;SAS;EUR;HIS	g	gta	0.6676	MAF >=1%	171944	10	49105841	HbA1c	STST	MALE	rs11814277 [48518759 to 49518759]T2D Knowledge Portal - HbA1c Traits - HbA1c (Ancestry: All)	0.1654	VSTM4; Gene dist: 9681	VSTM4; TSS dist: 9681	0.0127	0.0017	4.888e-14	0.0124	0.0018	4.012e-12	0.0035	0.0043	0.4087	0.01238	0.001786	2.962e-14	*Yes*		6.8247e-11
	10:49105841:G_GTA	CPMA	AFR;HIS;EUR;MID;SAS	g	gta	0.6674	MAF >=1%	172200	10	49105841	HbA1c	LTST	MALE	rs11814277 [48518759 to 49518759]T2D Knowledge Portal - HbA1c Traits - HbA1c (Ancestry: All)	0.02438	VSTM4; Gene dist: 9681	VSTM4; TSS dist: 9681	0.0127	0.0017	4.871e-14	0.0129	0.0019	5.168e-12	-0.0004	0.0038	0.9242	0.0131	0.001814	1.572e-14	*Yes*		3.62753e-11
	10:49134584:A_T	CPMA	HIS;SAS;EUR;MID;AMR;EAS;AFR	a	t	0.2788	MAF >=1%	271657	10	49134584	HbA1c	STST	FEMALE	rs11814277 [48518759 to 49518759]T2D Knowledge Portal - HbA1c Traits - HbA1c (Ancestry: All); rs1304815694 [49111950 to 50111950]T2D Knowledge Portal - Insulin Traits - Fasting insulin adj BMI (Ancestry: All)	0.108	FAM170B; Gene dist: 563	FAM170B; TSS dist: 563	-0.0074	0.001	1.583e-14	-0.0078	0.0011	1.345e-13	0.0023	0.0021	0.2707	-0.007856	0.001021	2.133e-15	*Yes*		4.93954e-12
	10:49134584:A_T	CPMA	EUR;SAS;AMR;AFR;EAS;MID;HIS	a	t	0.2788	MAF >=1%	270981	10	49134584	HbA1c	LTST	FEMALE	rs11814277 [48518759 to 49518759]T2D Knowledge Portal - HbA1c Traits - HbA1c (Ancestry: All); rs1304815694 [49111950 to 50111950]T2D Knowledge Portal - Insulin Traits - Fasting insulin adj BMI (Ancestry: All)	0.008253	FAM170B; Gene dist: 563	FAM170B; TSS dist: 563	-0.0074	0.001	1.443e-14	-0.007	0.0011	2.865e-11	-0.0018	0.0023	0.4182	-0.007131	0.001	1.082e-15	*Yes*		2.58247e-12
	10:49147394:A_G	CPMA	MID;SAS;AFR;EUR;HIS;AMR;EAS	a	g	0.2485	MAF >=1%	486913	10	49147394	HbA1c	STST	COMBINED	rs11814277 [48518759 to 49518759]T2D Knowledge Portal - HbA1c Traits - HbA1c (Ancestry: All); rs1304815694 [49111950 to 50111950]T2D Knowledge Portal - Insulin Traits - Fasting insulin adj BMI (Ancestry: All)	0.02046	FAM170B; Gene dist: 13373	FAM170B; TSS dist: 13373	-0.0074	0.0008	3.515e-21	-0.0076	0.0008	2.458e-22	0.0005	0.0017	0.7928	-0.007641	0.0007968	3.992e-25	*Yes*		1.02357e-21
	10:49147394:A_G	CPMA	HIS;EUR;AMR;AFR;EAS;MID;SAS	a	g	0.2485	MAF >=1%	486913	10	49147394	HbA1c	LTST	COMBINED	rs11814277 [48518759 to 49518759]T2D Knowledge Portal - HbA1c Traits - HbA1c (Ancestry: All); rs1304815694 [49111950 to 50111950]T2D Knowledge Portal - Insulin Traits - Fasting insulin adj BMI (Ancestry: All)	0.001341	FAM170B; Gene dist: 13373	FAM170B; TSS dist: 13373	-0.0074	0.0008	3.602e-21	-0.007	0.0008	5.148e-19	-0.0027	0.0017	0.1122	-0.007047	0.0007943	8.869e-26	*Yes*		2.32556e-22
	10:49149744:A_C	CPMA	MID;EAS;AFR;SAS;EUR;HIS	a	c	0.2345	MAF >=1%	214302	10	49149744	HbA1c	STST	MALE	rs11814277 [48518759 to 49518759]T2D Knowledge Portal - HbA1c Traits - HbA1c (Ancestry: All); rs1304815694 [49111950 to 50111950]T2D Knowledge Portal - Insulin Traits - Fasting insulin adj BMI (Ancestry: All)	0.1146	FAM170B; Gene dist: 15723	FAM170B; TSS dist: 15723	-0.0079	0.0011	2.268e-13	-0.0075	0.0013	2.897e-09	-0.0025	0.0028	0.3794	-0.007615	0.001209	2.327e-12	*Yes*		4.48193e-09
	10:49164302:C_T	CPMA	AFR;AMR;EAS;HIS;EUR;MID;SAS	t	c	0.2537	MAF >=1%	214864	10	49164302	HbA1c	LTST	MALE	rs11814277 [48518759 to 49518759]T2D Knowledge Portal - HbA1c Traits - HbA1c (Ancestry: All); rs1304815694 [49111950 to 50111950]T2D Knowledge Portal - Insulin Traits - Fasting insulin adj BMI (Ancestry: All)	0.03125	TMEM273; Gene dist: 24283	TMEM273; TSS dist: 24089	-0.0078	0.0011	3.61e-13	-0.0071	0.0013	2.203e-08	-0.0045	0.0025	0.07129	-0.007153	0.001238	5.422e-13	*Yes*		1.09642e-09
	10:49231785:C_T	CPMA	MID;SAS;AFR;EUR;HIS;AMR;EAS	t	c	0.4719	MAF >=1%	486913	10	49231785	HbA1c	STST	COMBINED	rs11814277 [48518759 to 49518759]T2D Knowledge Portal - HbA1c Traits - HbA1c (Ancestry: All); rs1304815694 [49111950 to 50111950]T2D Knowledge Portal - Insulin Traits - Fasting insulin adj BMI (Ancestry: All)	0.1067	TMEM273; Gene dist: 43200	TMEM273; TSS dist: 43394	0.004	0.0007	4.215e-09	0.0046	0.0008	3.24e-09	-0.0025	0.0015	0.09528	0.004605	0.0007325	1.086e-09	*Yes*		6.90233e-07
	10:49231785:C_T	CPMA	HIS;EUR;AMR;AFR;EAS;MID;SAS	t	c	0.4719	MAF >=1%	486913	10	49231785	HbA1c	LTST	COMBINED	rs11814277 [48518759 to 49518759]T2D Knowledge Portal - HbA1c Traits - HbA1c (Ancestry: All); rs1304815694 [49111950 to 50111950]T2D Knowledge Portal - Insulin Traits - Fasting insulin adj BMI (Ancestry: All)	0.3263	TMEM273; Gene dist: 43200	TMEM273; TSS dist: 43394	0.004	0.0007	4.253e-09	0.0037	0.0008	1.947e-06	0.0018	0.0015	0.2322	0.003755	0.0007302	1.581e-09	*Yes*		9.62642e-07
	10:49310698:C_G	EUR	AGES_hu370CNV;AGES_gsa;ARIC;UKBB;EPIC-Norfolk;Fenland;FHS;GAPP;LL-GSA;LL-Affy;LL-CS;LLFS;NEO;SHIP_TREND_B1;SHIP_TREND_B2;SHIP_START;YFS;FINNGEN	c	g	0.0744	MAF >=1%	432487	10	49310698	HbA1c	STST	COMBINED	rs11814277 [48518759 to 49518759]T2D Knowledge Portal - HbA1c Traits - HbA1c (Ancestry: All); rs1304815694 [49111950 to 50111950]T2D Knowledge Portal - Insulin Traits - Fasting insulin adj BMI (Ancestry: All)	0.6917	C10orf71; Gene dist: 11528	C10orf71; TSS dist: 11528	-0.0076	0.0013	6.875e-09	-0.008	0.0014	2.904e-08	0.0012	0.0031	0.6971	-0.008	0.001422	1.041e-08	No		7.63323e-06
	10:49364922:A_G	CPMA	MID;SAS;AFR;EUR;HIS;AMR;EAS	a	g	0.0873	MAF >=1%	485132	10	49364922	HbA1c	STST	COMBINED	rs11814277 [48518759 to 49518759]T2D Knowledge Portal - HbA1c Traits - HbA1c (Ancestry: All); rs1304815694 [49111950 to 50111950]T2D Knowledge Portal - Insulin Traits - Fasting insulin adj BMI (Ancestry: All)	0.7057	DRGX; Gene dist: 31167	DRGX; TSS dist: 31167	-0.0068	0.0012	1.172e-08	-0.0068	0.0013	9.395e-08	-0.0003	0.0027	0.9067	-0.006763	0.001252	1.137e-08	No		5.88313e-06
	10:49364922:A_G	CPMA	HIS;EUR;AMR;AFR;EAS;MID;SAS	a	g	0.0874	MAF >=1%	485689	10	49364922	HbA1c	LTST	COMBINED	rs11814277 [48518759 to 49518759]T2D Knowledge Portal - HbA1c Traits - HbA1c (Ancestry: All); rs1304815694 [49111950 to 50111950]T2D Knowledge Portal - Insulin Traits - Fasting insulin adj BMI (Ancestry: All)	0.5681	DRGX; Gene dist: 31167	DRGX; TSS dist: 31167	-0.0067	0.0012	1.279e-08	-0.0071	0.0013	2.384e-08	0.0018	0.0027	0.5104	-0.007104	0.001246	8.366e-09	No		4.41531e-06
	10:49372829:A_G	EUR	AGES_hu370CNV;AGES_gsa;ARIC;UKBB;EPIC-Norfolk;Fenland;FHS;LL-CS;LL-GSA;LL-Affy;LLFS;NEO;SHIP_START;SHIP_TREND_B1;SHIP_TREND_B2;YFS;FINNGEN	a	g	0.0915	MAF >=1%	431371	10	49372829	HbA1c	LTST	COMBINED	rs11814277 [48518759 to 49518759]T2D Knowledge Portal - HbA1c Traits - HbA1c (Ancestry: All); rs1304815694 [49111950 to 50111950]T2D Knowledge Portal - Insulin Traits - Fasting insulin adj BMI (Ancestry: All)	0.5903	DRGX; Gene dist: 23260	DRGX; TSS dist: 23260	-0.0069	0.0012	6.376e-09	-0.0073	0.0013	2.357e-08	0.002	0.0028	0.4709	-0.007322	0.001284	9.616e-09	No		6.69281e-06
	10:50882624:A_G	CPMA	EUR;AFR;AMR;MID;EAS;HIS;SAS	a	g	0.7961	MAF >=1%	478102	10	50882624	GL	LTST	COMBINED	rs61856594 [50378165 to 51378165]T2D Knowledge Portal - Glucose Traits - Random and fasting glucose (Ancestry: All); rs61856594 [50378165 to 51378165]T2D Knowledge Portal - Glucose Traits - Random glucose (Ancestry: All); rs6479769 [50383461 to 51383461]T2D Knowledge Portal - Glucose Traits - Random glucose adj fasting time (Ancestry: All)	0.7456	A1CF; Gene dist: 3051	A1CF; TSS dist: 3003	0.1329	0.0228	5.501e-09	0.1441	0.0251	9.31e-09	-0.0522	0.056	0.351	0.1431	0.02521	2.082e-08	No		6.14037e-05
	10:50882624:A_G	CPMA	AMR;SAS;HIS;EAS;EUR;AFR;MID	a	g	0.796	MAF >=1%	478563	10	50882624	GL	STST	COMBINED	rs61856594 [50378165 to 51378165]T2D Knowledge Portal - Glucose Traits - Random and fasting glucose (Ancestry: All); rs61856594 [50378165 to 51378165]T2D Knowledge Portal - Glucose Traits - Random glucose (Ancestry: All); rs6479769 [50383461 to 51383461]T2D Knowledge Portal - Glucose Traits - Random glucose adj fasting time (Ancestry: All)	0.6028	A1CF; Gene dist: 3051	A1CF; TSS dist: 3003	0.133	0.0228	5.352e-09	0.1589	0.0253	3.212e-10	-0.1309	0.055	0.01733	0.1597	0.02507	1.29e-09	*Yes*		4.66179e-06
	10:50883419:C_T	EUR	AGES_hu370CNV;AGES_gsa;ARIC;ASPREE;BHS;CFS;UKBB-NF;UKBB-F;Fenland;FHS;GAPP;GS;HCS;LL-GSA;LL-Affy;LL-CS;LLFS;MESA;NEO;RS;RS2;SHIP_TREND_B2;SHIP_TREND_B1;YFS;CHS;FINNGEN	t	c	0.2932	MAF >=1%	404363	10	50883419	GL	LTST	COMBINED	rs61856594 [50378165 to 51378165]T2D Knowledge Portal - Glucose Traits - Random and fasting glucose (Ancestry: All); rs61856594 [50378165 to 51378165]T2D Knowledge Portal - Glucose Traits - Random glucose (Ancestry: All); rs6479769 [50383461 to 51383461]T2D Knowledge Portal - Glucose Traits - Random glucose adj fasting time (Ancestry: All)	0.1597	A1CF; Gene dist: 2256	A1CF; TSS dist: 2208	-0.1401	0.0236	2.979e-09	-0.1454	0.0261	2.567e-08	0.0248	0.0591	0.6753	-0.1451	0.02633	1.942e-08	No		8.83161e-05
	10:50883419:C_T	EUR	AGES_hu370CNV;AGES_gsa;ARIC;ASPREE;BHS;CFS;UKBB-F;UKBB-NF;Fenland;FHS;GAPP;GS;HCS;LL-GSA;LL-Affy;LL-CS;LLFS;MESA;NEO;RS;RS2;SHIP_TREND_B2;SHIP_TREND_B1;YFS;CHS;FINNGEN	t	c	0.2932	MAF >=1%	404363	10	50883419	GL	STST	COMBINED	rs61856594 [50378165 to 51378165]T2D Knowledge Portal - Glucose Traits - Random and fasting glucose (Ancestry: All); rs61856594 [50378165 to 51378165]T2D Knowledge Portal - Glucose Traits - Random glucose (Ancestry: All); rs6479769 [50383461 to 51383461]T2D Knowledge Portal - Glucose Traits - Random glucose adj fasting time (Ancestry: All)	0.6228	A1CF; Gene dist: 2256	A1CF; TSS dist: 2208	-0.1401	0.0236	3.017e-09	-0.1673	0.0263	2.077e-10	0.1349	0.058	0.0201	-0.1676	0.02617	1.019e-09	*Yes*		6.18459e-06
	10:67094475:A_G	EUR	UKBB	a	g	0.0026	MAF < 1%	323514	10	67094475	HbA1c	STST	COMBINED	*	1	ENSG00000289325; Gene dist: 168167	ENSG00000289325; TSS dist: 168167	-0.0593	0.0097	9.109e-10	-0.0597	0.0106	1.62e-08	0.0017	0.0216	0.9367	-0.05968	0.01025	8.214e-10	*Yes*		8.33159e-07
	10:67094475:A_G	EUR	UKBB	a	g	0.0026	MAF < 1%	323514	10	67094475	HbA1c	LTST	COMBINED	*	1	ENSG00000289325; Gene dist: 168167	ENSG00000289325; TSS dist: 168167	-0.0593	0.0097	9.109e-10	-0.0639	0.0106	1.681e-09	0.0232	0.0214	0.2772	-0.06391	0.01023	4.66e-10	*Yes*		4.62833e-07
	10:67296286:A_C	EUR	UKBB	a	c	0.0025	MAF < 1%	323514	10	67296286	HbA1c	STST	COMBINED	*	1	ENSG00000289325; Gene dist: 369978	CTNNA3; TSS dist: 369374	-0.0695	0.0099	1.977e-12	-0.0699	0.0108	9.292e-11	0.0016	0.022	0.9409	-0.06991	0.01047	1.002e-12	*Yes*		1.9688e-09
	10:67296286:A_C	EUR	UKBB	a	c	0.0025	MAF < 1%	323514	10	67296286	HbA1c	LTST	COMBINED	*	1	ENSG00000289325; Gene dist: 369978	CTNNA3; TSS dist: 369374	-0.0695	0.0099	1.977e-12	-0.0702	0.0108	9.226e-11	0.0035	0.0218	0.8727	-0.07016	0.01045	9.544e-13	*Yes*		1.72226e-09
	10:67704275:G_T	EUR	UKBB	t	g	0.0025	MAF < 1%	323514	10	67704275	HbA1c	STST	COMBINED	*	1	CTNNA3; Gene dist: 59362	CTNNA3; TSS dist: 8080	-0.0693	0.0097	6.89e-13	-0.0693	0.0105	5.068e-11	-0.0008	0.0215	0.9715	-0.06927	0.01023	3.148e-13	*Yes*		6.84044e-10
	10:67704275:G_T	EUR	UKBB	t	g	0.0025	MAF < 1%	323514	10	67704275	HbA1c	LTST	COMBINED	*	1	CTNNA3; Gene dist: 59362	CTNNA3; TSS dist: 8080	-0.0693	0.0097	6.89e-13	-0.0706	0.0106	2.611e-11	0.0064	0.0213	0.7646	-0.07058	0.01021	2.909e-13	*Yes*		5.81277e-10
	10:67704275:G_T	EUR	UKBB	t	g	0.0025	MAF < 1%	146582	10	67704275	HbA1c	STST	MALE	*	1	CTNNA3; Gene dist: 59362	CTNNA3; TSS dist: 8080	-0.0863	0.0141	1.064e-09	-0.0824	0.0151	5.284e-08	-0.0244	0.0374	0.5148	-0.08241	0.01499	2.963e-09	*Yes*		4.10962e-06
	10:67704275:G_T	EUR	UKBB	t	g	0.0025	MAF < 1%	146582	10	67704275	HbA1c	LTST	MALE	*	1	CTNNA3; Gene dist: 59362	CTNNA3; TSS dist: 8080	-0.0863	0.0141	1.058e-09	-0.0913	0.0156	5.025e-09	0.0248	0.033	0.4519	-0.09134	0.01527	1.64e-09	*Yes*		2.65779e-06
	10:67830225:A_C	EUR	UKBB	a	c	0.0026	MAF < 1%	323514	10	67830225	HbA1c	STST	COMBINED	*	1	DNAJC12; Gene dist: 7963	DNAJC12; TSS dist: 7963	-0.0686	0.0095	5.933e-13	-0.0685	0.0104	4.795e-11	-0.0014	0.0212	0.9488	-0.06846	0.01009	2.631e-13	*Yes*		5.80316e-10
	10:67830225:A_C	EUR	UKBB	a	c	0.0026	MAF < 1%	323514	10	67830225	HbA1c	LTST	COMBINED	*	1	DNAJC12; Gene dist: 7963	DNAJC12; TSS dist: 7963	-0.0686	0.0095	5.933e-13	-0.0696	0.0104	2.618e-11	0.005	0.0211	0.8123	-0.06958	0.01007	2.532e-13	*Yes*		5.1157e-10
	10:68192554:C_T	EUR	UKBB	t	c	0.9981	MAF < 1%	176932	10	68192554	HbA1c	LTST	FEMALE	*	1	ATOH7; Gene dist: 39559	ATOH7; TSS dist: 39559	0.0966	0.015	1.103e-10	0.0949	0.0163	5.775e-09	0.0092	0.0357	0.7976	0.09493	0.01598	1.8e-10	*Yes*		2.75878e-07
	10:68200157:C_T	EUR	UKBB;LL-GSA;LL-Affy	t	c	0.9965	MAF < 1%	370151	10	68200157	HbA1c	STST	COMBINED	*	0.4702	ATOH7; Gene dist: 31956	ATOH7; TSS dist: 31956	0.0636	0.0066	9.903e-22	0.0594	0.0074	7.324e-16	0.0207	0.0152	0.1732	0.05975	0.007226	7.619e-23	*Yes*		9.48729e-19
	10:68200157:C_T	EUR	UKBB;LL-GSA;LL-Affy	t	c	0.9965	MAF < 1%	370151	10	68200157	HbA1c	LTST	COMBINED	*	0.444	ATOH7; Gene dist: 31956	ATOH7; TSS dist: 31956	0.0636	0.0066	9.903e-22	0.0628	0.0073	1.103e-17	0.0043	0.0153	0.7777	0.06299	0.007168	2.793e-22	*Yes*		2.74816e-18
	10:68294839:C_T	EUR	AGES_hu370CNV;AGES_gsa;ARIC;BHS;UKBB;EPIC-Norfolk;Fenland;FHS;GAPP;LBC1936;LL-GSA;LL-Affy;LL-CS;LLFS;NEO;SHIP_TREND_B1;SHIP_TREND_B2;SHIP_START;YFS;FINNGEN	t	c	0.2824	MAF >=1%	433358	10	68294839	HbA1c	STST	COMBINED	*	0.3675	HNRNPH3; Gene dist: 36335	HNRNPH3; TSS dist: 37225	0.0051	0.0008	7.436e-11	0.005	0.0009	5.646e-09	0.0009	0.0018	0.6132	0.005005	0.0008458	1.138e-10	*Yes*		1.42884e-07
	10:68294839:C_T	EUR	AGES_hu370CNV;AGES_gsa;ARIC;BHS;UKBB;EPIC-Norfolk;Fenland;FHS;GAPP;LBC1936;LL-CS;LL-GSA;LL-Affy;LLFS;NEO;SHIP_START;SHIP_TREND_B1;SHIP_TREND_B2;YFS;FINNGEN	t	c	0.2824	MAF >=1%	433358	10	68294839	HbA1c	LTST	COMBINED	*	0.6214	HNRNPH3; Gene dist: 36335	HNRNPH3; TSS dist: 37225	0.0051	0.0008	7.303e-11	0.0053	0.0009	1.011e-09	-0.001	0.0018	0.5925	0.005278	0.0008439	1.229e-10	*Yes*		1.39837e-07
	10:68294839:C_T	CPMA	MID;SAS;AFR;EUR;HIS;AMR;EAS	t	c	0.3758	MAF >=1%	487048	10	68294839	HbA1c	STST	COMBINED	*	0.07551	HNRNPH3; Gene dist: 36335	HNRNPH3; TSS dist: 37225	0.0043	0.0008	2.115e-08	0.0043	0.0009	6.754e-07	0.0007	0.0017	0.6845	0.004351	0.0008069	6.755e-09	No		3.62552e-06
	10:68294839:C_T	CPMA	HIS;EUR;AMR;AFR;EAS;MID;SAS	t	c	0.3758	MAF >=1%	487048	10	68294839	HbA1c	LTST	COMBINED	*	0.3613	HNRNPH3; Gene dist: 36335	HNRNPH3; TSS dist: 37225	0.0043	0.0008	2.16e-08	0.0046	0.0009	8.087e-08	-0.0014	0.0017	0.4197	0.004667	0.000804	5.904e-09	No		3.19632e-06
	10:68345774:C_T	EUR	UKBB;LL-GSA	t	c	0.0039	MAF < 1%	157776	10	68345774	HbA1c	LTST	MALE	*	0.3092	PBLD; Gene dist: 12725	PBLD; TSS dist: 12846	-0.0741	0.0095	6.167e-15	-0.0802	0.0107	7.874e-14	0.0215	0.0216	0.3183	-0.08026	0.01053	4.578e-15	*Yes*		1.88095e-11
	10:68384789:C_T	EUR	AGES_hu370CNV;AGES_gsa;ARIC;UKBB;EPIC-Norfolk;Fenland;FHS;LL-GSA;LL-Affy;LL-CS;LLFS;NEO;SHIP_TREND_B2;SHIP_START;YFS;FINNGEN	t	c	0.0433	MAF >=1%	430422	10	68384789	HbA1c	STST	COMBINED	*	0.2775	RUFY2; Gene dist: 22505	RUFY2; TSS dist: 22488	-0.0133	0.0018	2.018e-13	-0.0142	0.002	1.138e-12	0.0034	0.0042	0.4226	-0.01433	0.001952	6.267e-14	*Yes*		1.56967e-10
	10:68384789:C_T	EUR	AGES_hu370CNV;AGES_gsa;ARIC;UKBB;EPIC-Norfolk;Fenland;FHS;LL-CS;LL-GSA;LL-Affy;LLFS;NEO;SHIP_START;SHIP_TREND_B2;YFS;FINNGEN	t	c	0.0433	MAF >=1%	430422	10	68384789	HbA1c	LTST	COMBINED	*	0.192	RUFY2; Gene dist: 22505	RUFY2; TSS dist: 22488	-0.0133	0.0018	1.967e-13	-0.014	0.002	2.926e-12	0.0027	0.0042	0.5172	-0.01426	0.001956	3.119e-14	*Yes*		7.51807e-11
	10:68384789:C_T	EUR	UKBB;EPIC-Norfolk;Fenland;FHS;LL-GSA;LL-Affy;LL-CS;SHIP_TREND_B2;YFS;FINNGEN	t	c	0.0442	MAF >=1%	186185	10	68384789	HbA1c	STST	MALE	*	0.7831	RUFY2; Gene dist: 22505	RUFY2; TSS dist: 22488	-0.0172	0.0028	5.241e-10	-0.0181	0.003	1.727e-09	0.0047	0.0072	0.5139	-0.01816	0.002984	1.777e-09	*Yes*		2.57075e-06
	10:68384789:C_T	EUR	UKBB;EPIC-Norfolk;Fenland;FHS;LL-GSA;LL-CS;LL-Affy;NEO;SHIP_START;YFS;FINNGEN	t	c	0.0441	MAF >=1%	188696	10	68384789	HbA1c	LTST	MALE	*	0.01735	RUFY2; Gene dist: 22505	RUFY2; TSS dist: 22488	-0.018	0.0027	5.695e-11	-0.0179	0.0031	7.026e-09	-0.0027	0.0063	0.6669	-0.01804	0.003039	8.441e-11	*Yes*		1.8189e-07
	10:68384789:C_T	CPMA	EUR;HIS	t	c	0.0318	MAF >=1%	438907	10	68384789	HbA1c	STST	COMBINED	*	0.3677	RUFY2; Gene dist: 22505	RUFY2; TSS dist: 22488	-0.013	0.0019	2.493e-12	-0.0139	0.002	8.665e-12	0.0032	0.0042	0.4403	-0.01402	0.00197	3.571e-13	*Yes*		3.48633e-10
	10:68384789:C_T	CPMA	HIS;EUR;SAS	t	c	0.0239	MAF >=1%	444801	10	68384789	HbA1c	LTST	COMBINED	*	0.005563	RUFY2; Gene dist: 22505	RUFY2; TSS dist: 22488	-0.0132	0.0019	9.998e-13	-0.0137	0.002	1.564e-11	0.0019	0.0042	0.6438	-0.014	0.00197	7.968e-14	*Yes*		8.37406e-11
	10:68384789:C_T	CPMA	EUR;HIS	t	c	0.0326	MAF >=1%	189742	10	68384789	HbA1c	STST	MALE	*	0.2208	RUFY2; Gene dist: 22505	RUFY2; TSS dist: 22488	-0.0166	0.0028	4.638e-09	-0.0176	0.003	5.704e-09	0.0044	0.0071	0.5396	-0.01762	0.002989	6.461e-09	No		7.67646e-06
	10:68384789:C_T	CPMA	HIS;EUR	t	c	0.0325	MAF >=1%	192253	10	68384789	HbA1c	LTST	MALE	*	0.1588	RUFY2; Gene dist: 22505	RUFY2; TSS dist: 22488	-0.0174	0.0027	1.801e-10	-0.0172	0.0031	3.289e-08	-0.0031	0.0063	0.6212	-0.01738	0.003047	3.778e-10	*Yes*		5.39822e-07
	10:68416402:A_G	EUR	AGES_hu370CNV;AGES_gsa;ARIC;UKBB;EPIC-Norfolk;Fenland;FHS;GAPP;LL-GSA;LL-Affy;LL-CS;LLFS;NEO;SHIP_TREND_B1;SHIP_TREND_B2;SHIP_START;YFS;FINNGEN	a	g	0.0971	MAF >=1%	432487	10	68416402	HbA1c	STST	COMBINED	*	0.4613	RUFY2; Gene dist: 9108	RUFY2; TSS dist: 9125	0.0102	0.0012	3.091e-17	0.0098	0.0013	1.577e-13	0.0019	0.0028	0.5014	0.009949	0.001307	7.379e-18	*Yes*		4.03303e-14
	10:68416402:A_G	EUR	AGES_hu370CNV;AGES_gsa;ARIC;UKBB;EPIC-Norfolk;Fenland;FHS;GAPP;LBC1936;LL-CS;LL-GSA;LL-Affy;LLFS;NEO;SHIP_START;SHIP_TREND_B1;SHIP_TREND_B2;YFS;FINNGEN	a	g	0.0971	MAF >=1%	432992	10	68416402	HbA1c	LTST	COMBINED	*	0.1503	RUFY2; Gene dist: 9108	RUFY2; TSS dist: 9125	0.0102	0.0012	2.141e-17	0.011	0.0013	1.586e-16	-0.0031	0.0028	0.276	0.01109	0.001302	2.079e-18	*Yes*		1.10306e-14
	10:68416402:A_G	EUR	AGES_gsa;ARIC;UKBB;EPIC-Norfolk;Fenland;FHS;LL-GSA;LL-Affy;LL-CS;LLFS;NEO;SHIP_TREND_B2;SHIP_START;YFS;FINNGEN	a	g	0.0976	MAF >=1%	192789	10	68416402	HbA1c	STST	MALE	*	0.3179	RUFY2; Gene dist: 9108	RUFY2; TSS dist: 9125	0.0131	0.0018	4.334e-13	0.0121	0.002	8.119e-10	0.0069	0.0047	0.1365	0.01216	0.001965	4.892e-13	*Yes*		1.30682e-09
	10:68416402:A_G	EUR	AGES_hu370CNV;AGES_gsa;ARIC;UKBB;EPIC-Norfolk;Fenland;FHS;LL-GSA;LL-CS;LL-Affy;LLFS;NEO;SHIP_TREND_B2;SHIP_START;YFS;FINNGEN	a	g	0.0975	MAF >=1%	193745	10	68416402	HbA1c	LTST	MALE	*	0.4156	RUFY2; Gene dist: 9108	RUFY2; TSS dist: 9125	0.0131	0.0018	4.515e-13	0.0143	0.002	2.321e-12	-0.0045	0.0042	0.2851	0.01436	0.002006	4.19e-13	*Yes*		1.31409e-09
	10:68416402:A_G	CPMA	MID;SAS;EUR;HIS;AMR	a	g	0.0773	MAF >=1%	448961	10	68416402	HbA1c	STST	COMBINED	*	0.7838	RUFY2; Gene dist: 9108	RUFY2; TSS dist: 9125	0.01	0.0012	3.766e-16	0.0095	0.0013	5.509e-13	0.0026	0.0028	0.3542	0.009607	0.001309	2.872e-17	*Yes*		4.47852e-14
	10:68416402:A_G	CPMA	HIS;EUR;MID;SAS	a	g	0.0783	MAF >=1%	448608	10	68416402	HbA1c	LTST	COMBINED	*	0.6615	RUFY2; Gene dist: 9108	RUFY2; TSS dist: 9125	0.01	0.0012	4.925e-16	0.0108	0.0013	2.947e-16	-0.0031	0.0028	0.2693	0.01086	0.001304	1.361e-17	*Yes*		2.17493e-14
	10:68416402:A_G	CPMA	SAS;EUR;HIS	a	g	0.0762	MAF >=1%	199398	10	68416402	HbA1c	STST	MALE	*	0.6142	RUFY2; Gene dist: 9108	RUFY2; TSS dist: 9125	0.0128	0.0018	1.904e-12	0.0118	0.002	3.293e-09	0.0067	0.0046	0.1517	0.01188	0.001957	1.577e-12	*Yes*		3.09233e-09
	10:68416402:A_G	CPMA	HIS;EUR;MID;SAS	a	g	0.0773	MAF >=1%	201040	10	68416402	HbA1c	LTST	MALE	*	0.2818	RUFY2; Gene dist: 9108	RUFY2; TSS dist: 9125	0.0128	0.0018	1.58e-12	0.0137	0.002	6.26e-12	-0.0034	0.0042	0.4092	0.01378	0.001999	1.692e-12	*Yes*		3.25733e-09
	10:68440310:A_T	CPMA	MID;AFR;EUR;HIS	a	t	0.9537	MAF >=1%	438235	10	68440310	HbA1c	STST	COMBINED	*	0.08114	DNA2; Gene dist: 31811	DNA2; TSS dist: 31663	0.0173	0.0019	2.829e-19	0.0183	0.0021	2.997e-18	-0.0043	0.0042	0.3051	0.01837	0.002025	3.347e-21	*Yes*		7.01129e-18
	10:68440310:A_T	CPMA	HIS;EUR;AFR;MID	a	t	0.9537	MAF >=1%	443695	10	68440310	HbA1c	LTST	COMBINED	*	0.3787	DNA2; Gene dist: 31811	DNA2; TSS dist: 31663	0.0171	0.0019	6.702e-19	0.0167	0.0021	1.994e-15	0.0026	0.0042	0.5445	0.01677	0.001991	4.509e-21	*Yes*		9.31637e-18
	10:68440310:A_T	CPMA	EUR;AFR;HIS	a	t	0.9585	MAF >=1%	236332	10	68440310	HbA1c	LTST	FEMALE	*	0.555	DNA2; Gene dist: 31811	DNA2; TSS dist: 31663	0.016	0.0024	2.425e-11	0.0152	0.0026	4.646e-09	0.0041	0.0058	0.4764	0.01528	0.002562	2.806e-11	*Yes*		4.23322e-08
	10:68440310:A_T	CPMA	AFR;EUR;HIS	a	t	0.96	MAF >=1%	192764	10	68440310	HbA1c	STST	MALE	*	0.4677	DNA2; Gene dist: 31811	DNA2; TSS dist: 31663	0.0192	0.0028	8.234e-12	0.0201	0.0031	6.972e-11	-0.0028	0.007	0.6823	0.02016	0.003055	1.247e-11	*Yes*		2.23065e-08
	10:68440310:A_T	CPMA	HIS;EUR;MID	a	t	0.9492	MAF >=1%	190167	10	68440310	HbA1c	LTST	MALE	*	0.8102	DNA2; Gene dist: 31811	DNA2; TSS dist: 31663	0.0194	0.0028	4.25e-12	0.02	0.0032	3.288e-10	-0.0007	0.0065	0.9139	0.01995	0.003117	1.235e-11	*Yes*		2.16762e-08
	10:68445088:G_GA	EUR	UKBB;FINNGEN	g	ga	0.0045	MAF < 1%	334284	10	68445088	HbA1c	STST	COMBINED	*	0.4303	DNA2; Gene dist: 27033	DNA2; TSS dist: 26885	-0.0706	0.0077	7.92e-20	-0.0713	0.0085	3.703e-17	0.0033	0.0172	0.8504	-0.07128	0.008207	7.564e-21	*Yes*		7.03371e-17
	10:68445088:G_GA	EUR	UKBB;YFS;FINNGEN	g	ga	0.0047	MAF < 1%	335880	10	68445088	HbA1c	LTST	COMBINED	*	0.001047	DNA2; Gene dist: 27033	DNA2; TSS dist: 26885	-0.0637	0.0074	8.005e-18	-0.0638	0.0081	5.148e-15	-0.0036	0.0164	0.8279	-0.06417	0.007885	7.197e-19	*Yes*		4.11901e-15
	10:68445088:G_GA	EUR	UKBB;FINNGEN	g	ga	0.0048	MAF < 1%	153586	10	68445088	HbA1c	STST	MALE	*	0.6332	DNA2; Gene dist: 27033	DNA2; TSS dist: 26885	-0.0864	0.0113	2.243e-14	-0.0846	0.0122	3.43e-12	-0.012	0.0294	0.6833	-0.08462	0.01204	4.281e-14	*Yes*		1.30991e-10
	10:68445088:G_GA	EUR	UKBB;FINNGEN	g	ga	0.0048	MAF < 1%	153586	10	68445088	HbA1c	LTST	MALE	*	0.02463	DNA2; Gene dist: 27033	DNA2; TSS dist: 26885	-0.0864	0.0113	2.222e-14	-0.0872	0.0125	2.96e-12	0.0032	0.0263	0.9047	-0.08719	0.01221	2.529e-14	*Yes*		9.47561e-11
	10:68445088:G_GA	EUR	UKBB;FINNGEN	g	ga	0.0044	MAF < 1%	180698	10	68445088	HbA1c	STST	FEMALE	*	0.4695	DNA2; Gene dist: 27033	DNA2; TSS dist: 26885	-0.0569	0.0098	5.419e-09	-0.0585	0.0109	8.997e-08	0.0058	0.0213	0.7857	-0.05847	0.01074	9.138e-09	No		1.0776e-05
	10:68445088:G_GA	EUR	UKBB;FINNGEN	g	ga	0.0044	MAF < 1%	180698	10	68445088	HbA1c	LTST	FEMALE	*	0.3706	DNA2; Gene dist: 27033	DNA2; TSS dist: 26885	-0.0569	0.0098	5.415e-09	-0.0554	0.0107	2.329e-07	-0.0078	0.0226	0.7311	-0.0554	0.0105	1.059e-08	No		1.08154e-05
	10:68445088:G_GA	CPMA	AFR;EUR	g	ga	0.0131	MAF >=1%	338384	10	68445088	HbA1c	STST	COMBINED	*	0.01887	DNA2; Gene dist: 27033	DNA2; TSS dist: 26885	-0.067	0.0078	7.068e-18	-0.0694	0.0085	2.491e-16	0.0096	0.0169	0.571	-0.06955	0.008134	1.709e-19	*Yes*		3.20368e-16
	10:68445088:G_GA	CPMA	EUR;AFR	g	ga	0.0132	MAF >=1%	339980	10	68445088	HbA1c	LTST	COMBINED	*	0.2102	DNA2; Gene dist: 27033	DNA2; TSS dist: 26885	-0.0607	0.0075	5.339e-16	-0.0609	0.0081	6.161e-14	-0.0037	0.0161	0.8195	-0.06144	0.007824	1.144e-17	*Yes*		1.8384e-14
	10:68463004:C_T	EUR	UKBB;LL-GSA	t	c	0.0038	MAF < 1%	157776	10	68463004	HbA1c	STST	MALE	*	0.2839	DNA2; Gene dist: 9117	DNA2; TSS dist: 8969	-0.0762	0.0096	1.838e-15	-0.0727	0.0105	3.842e-12	-0.0255	0.0243	0.2952	-0.07287	0.01039	2.508e-15	*Yes*		8.90275e-12
	10:68475772:C_T	EUR	UKBB;EPIC-Norfolk;FHS;LL-GSA;LL-Affy	t	c	0.008	MAF < 1%	387162	10	68475772	HbA1c	STST	COMBINED	*	0.5467	DNA2; Gene dist: 3651	DNA2; TSS dist: 3799	-0.0377	0.0047	1.564e-15	-0.042	0.0052	7.71e-16	0.0197	0.0108	0.06715	-0.04204	0.005096	1.619e-16	*Yes*		6.87108e-13
	10:68475772:C_T	EUR	UKBB;EPIC-Norfolk;LL-GSA;LL-Affy;FINNGEN	t	c	0.0079	MAF < 1%	392473	10	68475772	HbA1c	LTST	COMBINED	*	0.06206	DNA2; Gene dist: 3651	DNA2; TSS dist: 3799	-0.0398	0.0049	2.87e-16	-0.0388	0.0053	3.61e-13	-0.0058	0.0111	0.6043	-0.03868	0.005181	1.433e-16	*Yes*		5.46406e-13
	10:68475772:C_T	EUR	UKBB;LL-GSA	t	c	0.0081	MAF < 1%	193806	10	68475772	HbA1c	STST	FEMALE	*	0.06462	DNA2; Gene dist: 3651	DNA2; TSS dist: 3799	-0.0431	0.0065	3.365e-11	-0.0499	0.0073	7.687e-12	0.0281	0.0144	0.05087	-0.04969	0.007169	1.091e-11	*Yes*		2.47148e-08
	10:68475772:C_T	EUR	UKBB	t	c	0.0083	MAF < 1%	176932	10	68475772	HbA1c	LTST	FEMALE	*	1	DNA2; Gene dist: 3651	DNA2; TSS dist: 3799	-0.0398	0.0069	8.114e-09	-0.0343	0.0075	5.708e-06	-0.029	0.0162	0.0735	-0.03425	0.007398	3.82e-09	*Yes*		4.37601e-06
	10:68475772:C_T	CPMA	HIS;EUR;AFR	t	c	0.0173	MAF >=1%	201166	10	68475772	HbA1c	STST	FEMALE	*	0.4587	DNA2; Gene dist: 3651	DNA2; TSS dist: 3799	-0.0412	0.0063	5.012e-11	-0.0472	0.007	1.76e-11	0.0268	0.0139	0.05436	-0.04722	0.006862	1.493e-11	*Yes*		2.33583e-08
	10:68584085:G_T	CPMA	SAS;EUR;HIS;AMR;EAS	t	g	0.0895	MAF >=1%	475906	10	68584085	HbA1c	STST	COMBINED	*	0.0001339	TET1; Gene dist: 23748	TET1; TSS dist: 23748	0.0091	0.0014	6.341e-11	0.0091	0.0016	4.321e-09	-0.001	0.0033	0.7695	0.009315	0.001521	1.435e-10	*Yes*		1.038e-07
	10:68584085:G_T	CPMA	HIS;EUR;EAS;MID;SAS	t	g	0.0884	MAF >=1%	474689	10	68584085	HbA1c	LTST	COMBINED	*	0.001492	TET1; Gene dist: 23748	TET1; TSS dist: 23748	0.0091	0.0014	6.166e-11	0.0083	0.0016	1.001e-07	0.0048	0.0033	0.1411	0.00837	0.001516	4.287e-11	*Yes*		3.29378e-08
	10:68711305:A_G	EUR	UKBB;EPIC-Norfolk;LL-GSA;LL-Affy;FINNGEN	a	g	0.0069	MAF < 1%	392473	10	68711305	HbA1c	STST	COMBINED	*	0.3369	CCAR1; Gene dist: 9707	CCAR1; TSS dist: 9934	-0.0378	0.0045	3.74e-17	-0.0388	0.005	6.207e-15	0.0029	0.0104	0.7809	-0.03897	0.004882	1.376e-17	*Yes*		7.16211e-14
	10:68711305:A_G	EUR	UKBB;EPIC-Norfolk;Fenland;LL-GSA;LL-Affy;FINNGEN	a	g	0.0069	MAF < 1%	397708	10	68711305	HbA1c	LTST	COMBINED	*	0.1203	CCAR1; Gene dist: 9707	CCAR1; TSS dist: 9934	-0.0379	0.0045	1.822e-17	-0.0352	0.0049	9.214e-13	-0.0132	0.0104	0.2033	-0.03542	0.004823	5.435e-18	*Yes*		2.6714e-14
	10:68711305:A_G	EUR	UKBB;LL-GSA;FINNGEN	a	g	0.0071	MAF < 1%	164780	10	68711305	HbA1c	STST	MALE	*	0.1036	CCAR1; Gene dist: 9707	CCAR1; TSS dist: 9934	-0.0449	0.0072	5.262e-10	-0.0448	0.0079	1.176e-08	-0.0026	0.0186	0.8898	-0.0449	0.007813	1.965e-09	*Yes*		2.81855e-06
	10:68711305:A_G	EUR	UKBB;LL-GSA;LL-Affy;FINNGEN	a	g	0.0071	MAF < 1%	171445	10	68711305	HbA1c	LTST	MALE	*	0.001103	CCAR1; Gene dist: 9707	CCAR1; TSS dist: 9934	-0.0447	0.0068	5.606e-11	-0.0445	0.0078	1.157e-08	-0.0022	0.0153	0.8872	-0.04473	0.007674	1.579e-10	*Yes*		3.20849e-07
	10:68711305:A_G	EUR	UKBB;LL-Affy;LL-GSA	a	g	0.0067	MAF < 1%	205710	10	68711305	HbA1c	LTST	FEMALE	*	0.7154	CCAR1; Gene dist: 9707	CCAR1; TSS dist: 9934	-0.0338	0.0058	5.151e-09	-0.0294	0.0063	2.625e-06	-0.0261	0.015	0.08114	-0.02952	0.006203	3.262e-09	*Yes*		3.79957e-06
	10:68711305:A_G	CPMA	SAS;EUR	a	g	0.0078	MAF < 1%	398367	10	68711305	HbA1c	STST	COMBINED	*	0.7555	CCAR1; Gene dist: 9707	CCAR1; TSS dist: 9934	-0.0379	0.0046	2.887e-16	-0.0391	0.0051	1.421e-14	0.0037	0.0103	0.721	-0.03925	0.004927	2.184e-17	*Yes*		3.45281e-14
	10:68832608:C_G	EUR	UKBB;LL-GSA;LL-Affy	c	g	0.0076	MAF < 1%	205710	10	68832608	HbA1c	STST	FEMALE	rs9645500 [68726967 to 69726967]T2D Knowledge Portal - Glucose Traits - Random and fasting glucose (Ancestry: All); rs9645500 [68726967 to 69726967]T2D Knowledge Portal - Glucose Traits - Fasting glucose (Ancestry: All)	0.7011	STOX1; Gene dist: 5077	STOX1; TSS dist: 4984	-0.0314	0.0054	4.503e-09	-0.0316	0.006	1.66e-07	-0.001	0.0121	0.9356	-0.03164	0.005981	8.968e-09	No		1.06014e-05
	10:68850163:C_T	CPMA	HIS;EUR;SAS	t	c	0.0346	MAF >=1%	443205	10	68850163	HbA1c	LTST	COMBINED	rs9645500 [68726967 to 69726967]T2D Knowledge Portal - Glucose Traits - Random and fasting glucose (Ancestry: All); rs9645500 [68726967 to 69726967]T2D Knowledge Portal - Glucose Traits - Fasting glucose (Ancestry: All); rs17476364 [68834748 to 69834748]T2D Knowledge Portal - HbA1c Traits - HbA1c adj BMI (Ancestry: All); rs72805692 [68839353 to 69839353]T2D Knowledge Portal - HbA1c Traits - HbA1c (Ancestry: All)	0.7313	STOX1; Gene dist: 22632	STOX1; TSS dist: 22539	0.0113	0.0017	1.014e-10	0.0126	0.0019	7.391e-11	-0.006	0.004	0.1296	0.01267	0.00189	3.426e-11	*Yes*		2.66687e-08
	10:68868085:C_T	EUR	AGES_hu370CNV;AGES_gsa;ARIC;UKBB;EPIC-Norfolk;Fenland;FHS;GAPP;LBC1936;LL-GSA;LL-Affy;LL-CS;LLFS;NEO;SHIP_TREND_B1;SHIP_TREND_B2;SHIP_START;YFS;FINNGEN	t	c	0.1604	MAF >=1%	432992	10	68868085	HbA1c	STST	COMBINED	rs9645500 [68726967 to 69726967]T2D Knowledge Portal - Glucose Traits - Random and fasting glucose (Ancestry: All); rs9645500 [68726967 to 69726967]T2D Knowledge Portal - Glucose Traits - Fasting glucose (Ancestry: All); rs17476364 [68834748 to 69834748]T2D Knowledge Portal - HbA1c Traits - HbA1c adj BMI (Ancestry: All); rs72805692 [68839353 to 69839353]T2D Knowledge Portal - HbA1c Traits - HbA1c (Ancestry: All)	0.4824	DDX50; Gene dist: 33201	DDX50; TSS dist: 33230	-0.0068	0.001	1.153e-12	-0.0069	0.0011	5.513e-11	0.0002	0.0022	0.9135	-0.007046	0.001039	3.694e-13	*Yes*		7.91859e-10
	10:68868085:C_T	EUR	AGES_hu370CNV;AGES_gsa;ARIC;BHS;UKBB;EPIC-Norfolk;Fenland;FHS;GAPP;LL-CS;LL-GSA;LL-Affy;LLFS;NEO;SHIP_START;SHIP_TREND_B1;SHIP_TREND_B2;YFS;FINNGEN	t	c	0.1604	MAF >=1%	432853	10	68868085	HbA1c	LTST	COMBINED	rs9645500 [68726967 to 69726967]T2D Knowledge Portal - Glucose Traits - Random and fasting glucose (Ancestry: All); rs9645500 [68726967 to 69726967]T2D Knowledge Portal - Glucose Traits - Fasting glucose (Ancestry: All); rs17476364 [68834748 to 69834748]T2D Knowledge Portal - HbA1c Traits - HbA1c adj BMI (Ancestry: All); rs72805692 [68839353 to 69839353]T2D Knowledge Portal - HbA1c Traits - HbA1c (Ancestry: All)	0.2561	DDX50; Gene dist: 33201	DDX50; TSS dist: 33230	-0.0067	0.001	2.175e-12	-0.0054	0.0011	2.69e-07	-0.0069	0.0022	0.001872	-0.00555	0.001036	9.479e-15	*Yes*		2.53945e-11
	10:68868085:C_T	EUR	AGES_hu370CNV;AGES_gsa;ARIC;UKBB;EPIC-Norfolk;Fenland;FHS;GAPP;LL-Affy;LL-CS;LL-GSA;LLFS;NEO;SHIP_TREND_B1;SHIP_TREND_B2;SHIP_START;FINNGEN	t	c	0.1608	MAF >=1%	236932	10	68868085	HbA1c	LTST	FEMALE	rs9645500 [68726967 to 69726967]T2D Knowledge Portal - Glucose Traits - Random and fasting glucose (Ancestry: All); rs9645500 [68726967 to 69726967]T2D Knowledge Portal - Glucose Traits - Fasting glucose (Ancestry: All); rs17476364 [68834748 to 69834748]T2D Knowledge Portal - HbA1c Traits - HbA1c adj BMI (Ancestry: All); rs72805692 [68839353 to 69839353]T2D Knowledge Portal - HbA1c Traits - HbA1c (Ancestry: All)	0.6036	DDX50; Gene dist: 33201	DDX50; TSS dist: 33230	-0.0065	0.0012	1.043e-07	-0.0049	0.0013	0.0002459	-0.0087	0.003	0.004146	-0.004951	0.001326	4.742e-09	*Yes*		5.2959e-06
	10:68868085:C_T	CPMA	MID;SAS;AFR;EUR;HIS;AMR	t	c	0.0883	MAF >=1%	455390	10	68868085	HbA1c	STST	COMBINED	rs9645500 [68726967 to 69726967]T2D Knowledge Portal - Glucose Traits - Random and fasting glucose (Ancestry: All); rs9645500 [68726967 to 69726967]T2D Knowledge Portal - Glucose Traits - Fasting glucose (Ancestry: All); rs17476364 [68834748 to 69834748]T2D Knowledge Portal - HbA1c Traits - HbA1c adj BMI (Ancestry: All); rs72805692 [68839353 to 69839353]T2D Knowledge Portal - HbA1c Traits - HbA1c (Ancestry: All)	0.1499	DDX50; Gene dist: 33201	DDX50; TSS dist: 33230	-0.0064	0.001	3.213e-10	-0.0066	0.0011	3.556e-09	0.0001	0.0022	0.9468	-0.006744	0.001043	4.699e-12	*Yes*		4.08352e-09
	10:68868085:C_T	CPMA	HIS;EUR;AMR;AFR;MID;SAS	t	c	0.0883	MAF >=1%	455251	10	68868085	HbA1c	LTST	COMBINED	rs9645500 [68726967 to 69726967]T2D Knowledge Portal - Glucose Traits - Random and fasting glucose (Ancestry: All); rs9645500 [68726967 to 69726967]T2D Knowledge Portal - Glucose Traits - Fasting glucose (Ancestry: All); rs17476364 [68834748 to 69834748]T2D Knowledge Portal - HbA1c Traits - HbA1c adj BMI (Ancestry: All); rs72805692 [68839353 to 69839353]T2D Knowledge Portal - HbA1c Traits - HbA1c (Ancestry: All)	0.2854	DDX50; Gene dist: 33201	DDX50; TSS dist: 33230	-0.0063	0.001	5.906e-10	-0.0051	0.0011	4.573e-06	-0.0067	0.0022	0.002132	-0.005295	0.001039	1.702e-13	*Yes*		1.71648e-10
	10:68868085:C_T	CPMA	EUR;SAS;AMR;HIS	t	c	0.1044	MAF >=1%	245270	10	68868085	HbA1c	LTST	FEMALE	rs9645500 [68726967 to 69726967]T2D Knowledge Portal - Glucose Traits - Random and fasting glucose (Ancestry: All); rs9645500 [68726967 to 69726967]T2D Knowledge Portal - Glucose Traits - Fasting glucose (Ancestry: All); rs17476364 [68834748 to 69834748]T2D Knowledge Portal - HbA1c Traits - HbA1c adj BMI (Ancestry: All); rs72805692 [68839353 to 69839353]T2D Knowledge Portal - HbA1c Traits - HbA1c (Ancestry: All)	0.6408	DDX50; Gene dist: 33201	DDX50; TSS dist: 33230	-0.0063	0.0012	2.005e-07	-0.0047	0.0013	0.0003354	-0.0086	0.003	0.003968	-0.004752	0.001324	1.464e-08	No		1.39437e-05
	10:68888249:C_T	CPMA	SAS;EUR;HIS	t	c	0.0306	MAF >=1%	194596	10	68888249	HbA1c	STST	MALE	rs9645500 [68726967 to 69726967]T2D Knowledge Portal - Glucose Traits - Random and fasting glucose (Ancestry: All); rs9645500 [68726967 to 69726967]T2D Knowledge Portal - Glucose Traits - Fasting glucose (Ancestry: All); rs17476364 [68834748 to 69834748]T2D Knowledge Portal - HbA1c Traits - HbA1c adj BMI (Ancestry: All); rs72805692 [68839353 to 69839353]T2D Knowledge Portal - HbA1c Traits - HbA1c (Ancestry: All)	0.7417	DDX50; Gene dist: 13037	DDX50; TSS dist: 13066	0.0154	0.0029	1.407e-07	0.0123	0.0032	0.0001212	0.02	0.0074	0.006855	0.0124	0.003121	9.515e-09	No		1.09151e-05
	10:68892516:A_G	CPMA	MID;SAS;AFR;EUR;HIS;AMR;EAS	a	g	0.3181	MAF >=1%	487048	10	68892516	HbA1c	STST	COMBINED	rs9645500 [68726967 to 69726967]T2D Knowledge Portal - Glucose Traits - Random and fasting glucose (Ancestry: All); rs9645500 [68726967 to 69726967]T2D Knowledge Portal - Glucose Traits - Fasting glucose (Ancestry: All); rs17476364 [68834748 to 69834748]T2D Knowledge Portal - HbA1c Traits - HbA1c adj BMI (Ancestry: All); rs72805692 [68839353 to 69839353]T2D Knowledge Portal - HbA1c Traits - HbA1c (Ancestry: All)	0.004045	DDX50; Gene dist: 8770	DDX50; TSS dist: 8799	0.0052	0.0008	2.743e-11	0.0056	0.0009	1.661e-10	-0.0015	0.0017	0.4011	0.005694	0.0008212	1.379e-12	*Yes*		1.26961e-09
	10:68892516:A_G	CPMA	HIS;EUR;AMR;AFR;EAS;MID;SAS	a	g	0.3181	MAF >=1%	487048	10	68892516	HbA1c	LTST	COMBINED	rs9645500 [68726967 to 69726967]T2D Knowledge Portal - Glucose Traits - Random and fasting glucose (Ancestry: All); rs9645500 [68726967 to 69726967]T2D Knowledge Portal - Glucose Traits - Fasting glucose (Ancestry: All); rs17476364 [68834748 to 69834748]T2D Knowledge Portal - HbA1c Traits - HbA1c adj BMI (Ancestry: All); rs72805692 [68839353 to 69839353]T2D Knowledge Portal - HbA1c Traits - HbA1c (Ancestry: All)	0.1191	DDX50; Gene dist: 8770	DDX50; TSS dist: 8799	0.0052	0.0008	2.674e-11	0.0046	0.0009	1.384e-07	0.0039	0.0017	0.02429	0.004727	0.0008186	1.248e-13	*Yes*		1.27997e-10
	10:68896581:C_G	EUR	UKBB;EPIC-Norfolk;Fenland;LL-GSA;LL-Affy	c	g	0.018	MAF >=1%	172190	10	68896581	HbA1c	STST	MALE	rs9645500 [68726967 to 69726967]T2D Knowledge Portal - Glucose Traits - Random and fasting glucose (Ancestry: All); rs9645500 [68726967 to 69726967]T2D Knowledge Portal - Glucose Traits - Fasting glucose (Ancestry: All); rs17476364 [68834748 to 69834748]T2D Knowledge Portal - HbA1c Traits - HbA1c adj BMI (Ancestry: All); rs72805692 [68839353 to 69839353]T2D Knowledge Portal - HbA1c Traits - HbA1c (Ancestry: All)	0.02467	DDX50; Gene dist: 4705	DDX50; TSS dist: 4734	-0.0287	0.0042	1.121e-11	-0.028	0.0046	9.05e-10	-0.0054	0.011	0.6236	-0.02815	0.004542	3.103e-11	*Yes*		6.39902e-08
	10:68896581:C_G	EUR	UKBB;EPIC-Norfolk;FHS;LL-GSA;LL-Affy;FINNGEN	c	g	0.0176	MAF >=1%	179133	10	68896581	HbA1c	LTST	MALE	rs9645500 [68726967 to 69726967]T2D Knowledge Portal - Glucose Traits - Random and fasting glucose (Ancestry: All); rs9645500 [68726967 to 69726967]T2D Knowledge Portal - Glucose Traits - Fasting glucose (Ancestry: All); rs17476364 [68834748 to 69834748]T2D Knowledge Portal - HbA1c Traits - HbA1c adj BMI (Ancestry: All); rs72805692 [68839353 to 69839353]T2D Knowledge Portal - HbA1c Traits - HbA1c (Ancestry: All)	0.01754	DDX50; Gene dist: 4705	DDX50; TSS dist: 4734	-0.0283	0.0042	1.672e-11	-0.0315	0.0047	3.319e-11	0.0101	0.0096	0.2926	-0.03162	0.004662	1.036e-11	*Yes*		2.62825e-08
	10:68896581:C_G	CPMA	MID;EUR;HIS	c	g	0.022	MAF >=1%	423381	10	68896581	HbA1c	STST	COMBINED	rs9645500 [68726967 to 69726967]T2D Knowledge Portal - Glucose Traits - Random and fasting glucose (Ancestry: All); rs9645500 [68726967 to 69726967]T2D Knowledge Portal - Glucose Traits - Fasting glucose (Ancestry: All); rs17476364 [68834748 to 69834748]T2D Knowledge Portal - HbA1c Traits - HbA1c adj BMI (Ancestry: All); rs72805692 [68839353 to 69839353]T2D Knowledge Portal - HbA1c Traits - HbA1c (Ancestry: All)	0.4967	DDX50; Gene dist: 4705	DDX50; TSS dist: 4734	-0.0244	0.0029	1.179e-17	-0.0248	0.003	2.65e-16	-0.0013	0.0063	0.8382	-0.02506	0.002978	4.46e-20	*Yes*		8.68375e-17
	10:68896581:C_G	CPMA	HIS;EUR	c	g	0.017	MAF >=1%	422144	10	68896581	HbA1c	LTST	COMBINED	rs9645500 [68726967 to 69726967]T2D Knowledge Portal - Glucose Traits - Random and fasting glucose (Ancestry: All); rs9645500 [68726967 to 69726967]T2D Knowledge Portal - Glucose Traits - Fasting glucose (Ancestry: All); rs17476364 [68834748 to 69834748]T2D Knowledge Portal - HbA1c Traits - HbA1c adj BMI (Ancestry: All); rs72805692 [68839353 to 69839353]T2D Knowledge Portal - HbA1c Traits - HbA1c (Ancestry: All)	0.3705	DDX50; Gene dist: 4705	DDX50; TSS dist: 4734	-0.0243	0.0029	2.176e-17	-0.0248	0.003	3.134e-16	0.001	0.0062	0.8738	-0.02522	0.00298	6.223e-20	*Yes*		1.19005e-16
	10:68896581:C_G	CPMA	HIS;EUR	c	g	0.0167	MAF >=1%	225599	10	68896581	HbA1c	STST	FEMALE	rs9645500 [68726967 to 69726967]T2D Knowledge Portal - Glucose Traits - Random and fasting glucose (Ancestry: All); rs9645500 [68726967 to 69726967]T2D Knowledge Portal - Glucose Traits - Fasting glucose (Ancestry: All); rs17476364 [68834748 to 69834748]T2D Knowledge Portal - HbA1c Traits - HbA1c adj BMI (Ancestry: All); rs72805692 [68839353 to 69839353]T2D Knowledge Portal - HbA1c Traits - HbA1c (Ancestry: All)	0.2971	DDX50; Gene dist: 4705	DDX50; TSS dist: 4734	-0.0238	0.0036	4.026e-11	-0.0248	0.004	7.403e-10	0.0023	0.008	0.7785	-0.02507	0.003936	1.114e-11	*Yes*		1.77525e-08
	10:68896581:C_G	CPMA	EUR;HIS	c	g	0.0167	MAF >=1%	225599	10	68896581	HbA1c	LTST	FEMALE	rs9645500 [68726967 to 69726967]T2D Knowledge Portal - Glucose Traits - Random and fasting glucose (Ancestry: All); rs9645500 [68726967 to 69726967]T2D Knowledge Portal - Glucose Traits - Fasting glucose (Ancestry: All); rs17476364 [68834748 to 69834748]T2D Knowledge Portal - HbA1c Traits - HbA1c adj BMI (Ancestry: All); rs72805692 [68839353 to 69839353]T2D Knowledge Portal - HbA1c Traits - HbA1c (Ancestry: All)	0.312	DDX50; Gene dist: 4705	DDX50; TSS dist: 4734	-0.0238	0.0036	3.832e-11	-0.0228	0.0039	6.292e-09	-0.0047	0.0086	0.5807	-0.0231	0.00384	1.333e-11	*Yes*		2.09722e-08
	10:68896581:C_G	CPMA	HIS;EUR	c	g	0.0176	MAF >=1%	182690	10	68896581	HbA1c	LTST	MALE	rs9645500 [68726967 to 69726967]T2D Knowledge Portal - Glucose Traits - Random and fasting glucose (Ancestry: All); rs9645500 [68726967 to 69726967]T2D Knowledge Portal - Glucose Traits - Fasting glucose (Ancestry: All); rs17476364 [68834748 to 69834748]T2D Knowledge Portal - HbA1c Traits - HbA1c adj BMI (Ancestry: All); rs72805692 [68839353 to 69839353]T2D Knowledge Portal - HbA1c Traits - HbA1c (Ancestry: All)	0.7609	DDX50; Gene dist: 4705	DDX50; TSS dist: 4734	-0.028	0.0042	3.226e-11	-0.031	0.0047	3.773e-11	0.0094	0.0095	0.3251	-0.03114	0.004643	1.537e-11	*Yes*		2.66299e-08
	10:68897322:A_G	EUR	AGES_hu370CNV;AGES_gsa;ARIC;BHS;UKBB;EPIC-Norfolk;Fenland;FHS;GAPP;LBC1936;LL-GSA;LL-Affy;LL-CS;LLFS;NEO;SHIP_TREND_B1;SHIP_TREND_B2;SHIP_START;YFS;FINNGEN	a	g	0.6276	MAF >=1%	433358	10	68897322	HbA1c	STST	COMBINED	rs9645500 [68726967 to 69726967]T2D Knowledge Portal - Glucose Traits - Random and fasting glucose (Ancestry: All); rs9645500 [68726967 to 69726967]T2D Knowledge Portal - Glucose Traits - Fasting glucose (Ancestry: All); rs17476364 [68834748 to 69834748]T2D Knowledge Portal - HbA1c Traits - HbA1c adj BMI (Ancestry: All); rs72805692 [68839353 to 69839353]T2D Knowledge Portal - HbA1c Traits - HbA1c (Ancestry: All)	0.6168	DDX50; Gene dist: 3964	DDX50; TSS dist: 3993	-0.0047	0.0007	3.391e-11	-0.0047	0.0008	2.178e-09	-0.0001	0.0017	0.96	-0.004781	0.0007738	3.262e-11	*Yes*		4.64107e-08
	10:68897322:A_G	EUR	AGES_hu370CNV;AGES_gsa;ARIC;BHS;UKBB;EPIC-Norfolk;Fenland;FHS;GAPP;LBC1936;LL-CS;LL-GSA;LL-Affy;LLFS;NEO;SHIP_START;SHIP_TREND_B1;SHIP_TREND_B2;YFS;FINNGEN	a	g	0.6276	MAF >=1%	433358	10	68897322	HbA1c	LTST	COMBINED	rs9645500 [68726967 to 69726967]T2D Knowledge Portal - Glucose Traits - Random and fasting glucose (Ancestry: All); rs9645500 [68726967 to 69726967]T2D Knowledge Portal - Glucose Traits - Fasting glucose (Ancestry: All); rs17476364 [68834748 to 69834748]T2D Knowledge Portal - HbA1c Traits - HbA1c adj BMI (Ancestry: All); rs72805692 [68839353 to 69839353]T2D Knowledge Portal - HbA1c Traits - HbA1c (Ancestry: All)	0.5018	DDX50; Gene dist: 3964	DDX50; TSS dist: 3993	-0.0047	0.0007	3.488e-11	-0.0044	0.0008	2.939e-08	-0.0023	0.0017	0.1648	-0.004428	0.000772	7.366e-12	*Yes*		1.11048e-08
	10:68952566:C_T	EUR	AGES_hu370CNV;AGES_gsa;ARIC;UKBB;EPIC-Norfolk;Fenland;FHS;LL-GSA;LL-Affy;LL-CS;LLFS;NEO;SHIP_TREND_B2;SHIP_START;YFS;FINNGEN	t	c	0.035	MAF >=1%	430422	10	68952566	HbA1c	STST	COMBINED	rs9645500 [68726967 to 69726967]T2D Knowledge Portal - Glucose Traits - Random and fasting glucose (Ancestry: All); rs9645500 [68726967 to 69726967]T2D Knowledge Portal - Glucose Traits - Fasting glucose (Ancestry: All); rs17476364 [68834748 to 69834748]T2D Knowledge Portal - HbA1c Traits - HbA1c adj BMI (Ancestry: All); rs72805692 [68839353 to 69839353]T2D Knowledge Portal - HbA1c Traits - HbA1c (Ancestry: All)	0.5381	DDX21; Gene dist: 3569	DDX21; TSS dist: 3604	0.0111	0.0019	2.988e-09	0.0125	0.0021	1.581e-09	-0.0067	0.0044	0.1242	0.01246	0.002032	2.824e-09	*Yes*		2.41511e-06
	10:68952566:C_T	EUR	AGES_hu370CNV;AGES_gsa;ARIC;UKBB;EPIC-Norfolk;Fenland;FHS;LL-CS;LL-GSA;LL-Affy;LLFS;NEO;SHIP_START;SHIP_TREND_B2;YFS;FINNGEN	t	c	0.035	MAF >=1%	430422	10	68952566	HbA1c	LTST	COMBINED	rs9645500 [68726967 to 69726967]T2D Knowledge Portal - Glucose Traits - Random and fasting glucose (Ancestry: All); rs9645500 [68726967 to 69726967]T2D Knowledge Portal - Glucose Traits - Fasting glucose (Ancestry: All); rs17476364 [68834748 to 69834748]T2D Knowledge Portal - HbA1c Traits - HbA1c adj BMI (Ancestry: All); rs72805692 [68839353 to 69839353]T2D Knowledge Portal - HbA1c Traits - HbA1c (Ancestry: All)	0.1297	DDX21; Gene dist: 3569	DDX21; TSS dist: 3604	0.0111	0.0019	2.987e-09	0.0105	0.0021	3.622e-07	0.003	0.0044	0.4945	0.0105	0.002026	6.4e-09	No		4.64554e-06
	10:68960260:A_G	EUR	UKBB;EPIC-Norfolk;LL-GSA;LL-Affy;FINNGEN	a	g	0.994	MAF < 1%	392473	10	68960260	HbA1c	STST	COMBINED	rs9645500 [68726967 to 69726967]T2D Knowledge Portal - Glucose Traits - Random and fasting glucose (Ancestry: All); rs9645500 [68726967 to 69726967]T2D Knowledge Portal - Glucose Traits - Fasting glucose (Ancestry: All); rs17476364 [68834748 to 69834748]T2D Knowledge Portal - HbA1c Traits - HbA1c adj BMI (Ancestry: All); rs72805692 [68839353 to 69839353]T2D Knowledge Portal - HbA1c Traits - HbA1c (Ancestry: All)	0.6917	DDX21; Gene dist: 4125	DDX21; TSS dist: 4090	0.0498	0.0047	8.579e-26	0.0498	0.0052	2.036e-21	0.0006	0.011	0.9586	0.04992	0.005136	1.234e-26	*Yes*		2.60844e-22
	10:68960260:A_G	EUR	UKBB;EPIC-Norfolk;LL-GSA;LL-Affy;FINNGEN	a	g	0.994	MAF < 1%	392473	10	68960260	HbA1c	LTST	COMBINED	rs9645500 [68726967 to 69726967]T2D Knowledge Portal - Glucose Traits - Random and fasting glucose (Ancestry: All); rs9645500 [68726967 to 69726967]T2D Knowledge Portal - Glucose Traits - Fasting glucose (Ancestry: All); rs17476364 [68834748 to 69834748]T2D Knowledge Portal - HbA1c Traits - HbA1c adj BMI (Ancestry: All); rs72805692 [68839353 to 69839353]T2D Knowledge Portal - HbA1c Traits - HbA1c (Ancestry: All)	0.9244	DDX21; Gene dist: 4125	DDX21; TSS dist: 4090	0.0498	0.0047	8.573e-26	0.0483	0.0052	2.343e-20	0.0081	0.0111	0.4642	0.04836	0.005102	1.299e-26	*Yes*		2.2802e-22
	10:68960260:A_G	EUR	UKBB;LL-GSA	a	g	0.994	MAF < 1%	157776	10	68960260	HbA1c	STST	MALE	rs9645500 [68726967 to 69726967]T2D Knowledge Portal - Glucose Traits - Random and fasting glucose (Ancestry: All); rs9645500 [68726967 to 69726967]T2D Knowledge Portal - Glucose Traits - Fasting glucose (Ancestry: All); rs17476364 [68834748 to 69834748]T2D Knowledge Portal - HbA1c Traits - HbA1c adj BMI (Ancestry: All); rs72805692 [68839353 to 69839353]T2D Knowledge Portal - HbA1c Traits - HbA1c (Ancestry: All)	0.3403	DDX21; Gene dist: 4125	DDX21; TSS dist: 4090	0.0584	0.0077	3.537e-14	0.0612	0.0084	2.616e-13	-0.0136	0.0199	0.4928	0.06137	0.008312	6.247e-14	*Yes*		1.87423e-10
	10:68960260:A_G	EUR	UKBB;LL-GSA;LL-Affy;FINNGEN	a	g	0.994	MAF < 1%	171445	10	68960260	HbA1c	LTST	MALE	rs9645500 [68726967 to 69726967]T2D Knowledge Portal - Glucose Traits - Random and fasting glucose (Ancestry: All); rs9645500 [68726967 to 69726967]T2D Knowledge Portal - Glucose Traits - Fasting glucose (Ancestry: All); rs17476364 [68834748 to 69834748]T2D Knowledge Portal - HbA1c Traits - HbA1c adj BMI (Ancestry: All); rs72805692 [68839353 to 69839353]T2D Knowledge Portal - HbA1c Traits - HbA1c (Ancestry: All)	0.775	DDX21; Gene dist: 4125	DDX21; TSS dist: 4090	0.059	0.0073	4.672e-16	0.0575	0.0082	2.912e-12	0.0097	0.0165	0.5558	0.05763	0.008092	6.655e-16	*Yes*		3.0705e-12
	10:68960260:A_G	EUR	UKBB;LL-GSA;LL-Affy	a	g	0.994	MAF < 1%	205710	10	68960260	HbA1c	STST	FEMALE	rs9645500 [68726967 to 69726967]T2D Knowledge Portal - Glucose Traits - Random and fasting glucose (Ancestry: All); rs9645500 [68726967 to 69726967]T2D Knowledge Portal - Glucose Traits - Fasting glucose (Ancestry: All); rs17476364 [68834748 to 69834748]T2D Knowledge Portal - HbA1c Traits - HbA1c adj BMI (Ancestry: All); rs72805692 [68839353 to 69839353]T2D Knowledge Portal - HbA1c Traits - HbA1c (Ancestry: All)	0.9994	DDX21; Gene dist: 4125	DDX21; TSS dist: 4090	0.043	0.0061	1.154e-12	0.0407	0.0068	2.056e-09	0.0115	0.0138	0.4048	0.0407	0.006721	1.663e-12	*Yes*		4.42618e-09
	10:68960260:A_G	EUR	UKBB;LL-Affy;LL-GSA	a	g	0.994	MAF < 1%	205710	10	68960260	HbA1c	LTST	FEMALE	rs9645500 [68726967 to 69726967]T2D Knowledge Portal - Glucose Traits - Random and fasting glucose (Ancestry: All); rs9645500 [68726967 to 69726967]T2D Knowledge Portal - Glucose Traits - Fasting glucose (Ancestry: All); rs17476364 [68834748 to 69834748]T2D Knowledge Portal - HbA1c Traits - HbA1c adj BMI (Ancestry: All); rs72805692 [68839353 to 69839353]T2D Knowledge Portal - HbA1c Traits - HbA1c (Ancestry: All)	0.996	DDX21; Gene dist: 4125	DDX21; TSS dist: 4090	0.043	0.0061	1.154e-12	0.0426	0.0066	8.619e-11	0.0021	0.0154	0.8919	0.04266	0.006502	3.336e-12	*Yes*		7.09783e-09
	10:68973148:C_T	CPMA	SAS;EUR;HIS	t	c	0.9691	MAF >=1%	443205	10	68973148	HbA1c	STST	COMBINED	rs9645500 [68726967 to 69726967]T2D Knowledge Portal - Glucose Traits - Random and fasting glucose (Ancestry: All); rs9645500 [68726967 to 69726967]T2D Knowledge Portal - Glucose Traits - Fasting glucose (Ancestry: All); rs17476364 [68834748 to 69834748]T2D Knowledge Portal - HbA1c Traits - HbA1c adj BMI (Ancestry: All); rs72805692 [68839353 to 69839353]T2D Knowledge Portal - HbA1c Traits - HbA1c (Ancestry: All)	0.9289	KIFBP; Gene dist: 15655	KIFBP; TSS dist: 15655	-0.0126	0.0019	9.64e-11	-0.0111	0.0021	1.881e-07	-0.0088	0.0045	0.04757	-0.01125	0.002083	5.535e-12	*Yes*		4.76969e-09
	10:68973148:C_T	CPMA	EUR;SAS	t	c	0.9625	MAF >=1%	191039	10	68973148	HbA1c	LTST	MALE	rs9645500 [68726967 to 69726967]T2D Knowledge Portal - Glucose Traits - Random and fasting glucose (Ancestry: All); rs9645500 [68726967 to 69726967]T2D Knowledge Portal - Glucose Traits - Fasting glucose (Ancestry: All); rs17476364 [68834748 to 69834748]T2D Knowledge Portal - HbA1c Traits - HbA1c adj BMI (Ancestry: All); rs72805692 [68839353 to 69839353]T2D Knowledge Portal - HbA1c Traits - HbA1c (Ancestry: All)	0.6813	KIFBP; Gene dist: 15655	KIFBP; TSS dist: 15655	-0.0157	0.0029	9.144e-08	-0.0203	0.0033	9.892e-10	0.019	0.0067	0.004346	-0.02034	0.003241	2.791e-09	*Yes*		3.50312e-06
	10:69009858:C_T	CPMA	HIS;SAS;EUR;AMR;EAS	t	c	0.1351	MAF >=1%	266091	10	69009858	HbA1c	STST	FEMALE	rs9645500 [68726967 to 69726967]T2D Knowledge Portal - Glucose Traits - Random and fasting glucose (Ancestry: All); rs9645500 [68726967 to 69726967]T2D Knowledge Portal - Glucose Traits - Fasting glucose (Ancestry: All); rs17476364 [68834748 to 69834748]T2D Knowledge Portal - HbA1c Traits - HbA1c adj BMI (Ancestry: All); rs72805692 [68839353 to 69839353]T2D Knowledge Portal - HbA1c Traits - HbA1c (Ancestry: All)	0.009223	KIFBP; Gene dist: 21055	KIFBP; TSS dist: 21055	0.0093	0.0013	4.992e-12	0.0093	0.0014	1.461e-10	-0.0003	0.003	0.9212	0.009362	0.001454	2.345e-12	*Yes*		4.10147e-09
	10:69009858:C_T	CPMA	EUR;SAS;AMR;EAS;HIS	t	c	0.1355	MAF >=1%	266047	10	69009858	HbA1c	LTST	FEMALE	rs9645500 [68726967 to 69726967]T2D Knowledge Portal - Glucose Traits - Random and fasting glucose (Ancestry: All); rs9645500 [68726967 to 69726967]T2D Knowledge Portal - Glucose Traits - Fasting glucose (Ancestry: All); rs17476364 [68834748 to 69834748]T2D Knowledge Portal - HbA1c Traits - HbA1c adj BMI (Ancestry: All); rs72805692 [68839353 to 69839353]T2D Knowledge Portal - HbA1c Traits - HbA1c (Ancestry: All)	0.03464	KIFBP; Gene dist: 21055	KIFBP; TSS dist: 21055	0.0093	0.0013	4.877e-12	0.0094	0.0014	9.934e-11	0.0006	0.0032	0.8602	0.009336	0.001419	2.33e-12	*Yes*		4.0686e-09
	10:69014283:A_T	CPMA	MID;SAS;AFR;EUR;HIS;AMR;EAS	a	t	0.6005	MAF >=1%	487048	10	69014283	HbA1c	STST	COMBINED	rs9645500 [68726967 to 69726967]T2D Knowledge Portal - Glucose Traits - Random and fasting glucose (Ancestry: All); rs9645500 [68726967 to 69726967]T2D Knowledge Portal - Glucose Traits - Fasting glucose (Ancestry: All); rs17476364 [68834748 to 69834748]T2D Knowledge Portal - HbA1c Traits - HbA1c adj BMI (Ancestry: All); rs72805692 [68839353 to 69839353]T2D Knowledge Portal - HbA1c Traits - HbA1c (Ancestry: All)	0.1941	KIFBP; Gene dist: 25480	KIFBP; TSS dist: 25480	-0.0041	0.0008	8.829e-08	-0.0046	0.0008	3.403e-09	0.0016	0.0017	0.3397	-0.004527	0.0007933	1.639e-08	No		8.27515e-06
	10:69014283:A_T	CPMA	HIS;EUR;AMR;AFR;EAS;MID;SAS	a	t	0.6005	MAF >=1%	487048	10	69014283	HbA1c	LTST	COMBINED	rs9645500 [68726967 to 69726967]T2D Knowledge Portal - Glucose Traits - Random and fasting glucose (Ancestry: All); rs9645500 [68726967 to 69726967]T2D Knowledge Portal - Glucose Traits - Fasting glucose (Ancestry: All); rs17476364 [68834748 to 69834748]T2D Knowledge Portal - HbA1c Traits - HbA1c adj BMI (Ancestry: All); rs72805692 [68839353 to 69839353]T2D Knowledge Portal - HbA1c Traits - HbA1c (Ancestry: All)	0.3288	KIFBP; Gene dist: 25480	KIFBP; TSS dist: 25480	-0.0041	0.0008	8.652e-08	-0.0036	0.0008	2.42e-06	-0.0036	0.0017	0.03503	-0.00356	0.0007903	2.849e-09	*Yes*		1.63469e-06
	10:69021776:A_T	CPMA	MID;SAS;AFR;EUR;HIS;AMR;EAS	a	t	0.1884	MAF >=1%	395237	10	69021776	HbA1c	STST	COMBINED	rs9645500 [68726967 to 69726967]T2D Knowledge Portal - Glucose Traits - Random and fasting glucose (Ancestry: All); rs9645500 [68726967 to 69726967]T2D Knowledge Portal - Glucose Traits - Fasting glucose (Ancestry: All); rs17476364 [68834748 to 69834748]T2D Knowledge Portal - HbA1c Traits - HbA1c adj BMI (Ancestry: All); rs72805692 [68839353 to 69839353]T2D Knowledge Portal - HbA1c Traits - HbA1c (Ancestry: All)	0.1978	KIFBP; Gene dist: 32973	KIFBP; TSS dist: 32973	-0.0099	0.0012	1.141e-16	-0.0103	0.0013	6.966e-16	0.002	0.0025	0.4284	-0.01039	0.00121	2.798e-19	*Yes*		5.1708e-16
	10:69021776:A_T	CPMA	HIS;EUR;AMR;AFR;EAS;MID;SAS	a	t	0.1884	MAF >=1%	395237	10	69021776	HbA1c	LTST	COMBINED	rs9645500 [68726967 to 69726967]T2D Knowledge Portal - Glucose Traits - Random and fasting glucose (Ancestry: All); rs9645500 [68726967 to 69726967]T2D Knowledge Portal - Glucose Traits - Fasting glucose (Ancestry: All); rs17476364 [68834748 to 69834748]T2D Knowledge Portal - HbA1c Traits - HbA1c adj BMI (Ancestry: All); rs72805692 [68839353 to 69839353]T2D Knowledge Portal - HbA1c Traits - HbA1c (Ancestry: All)	0.2832	KIFBP; Gene dist: 32973	KIFBP; TSS dist: 32973	-0.0099	0.0012	1.178e-16	-0.0091	0.0013	1.161e-12	-0.0033	0.0025	0.1856	-0.009237	0.001205	1.268e-19	*Yes*		2.37368e-16
	10:69021776:A_T	CPMA	HIS;SAS;EUR;MID;AMR;EAS;AFR	a	t	0.1892	MAF >=1%	214344	10	69021776	HbA1c	STST	FEMALE	rs9645500 [68726967 to 69726967]T2D Knowledge Portal - Glucose Traits - Random and fasting glucose (Ancestry: All); rs9645500 [68726967 to 69726967]T2D Knowledge Portal - Glucose Traits - Fasting glucose (Ancestry: All); rs17476364 [68834748 to 69834748]T2D Knowledge Portal - HbA1c Traits - HbA1c adj BMI (Ancestry: All); rs72805692 [68839353 to 69839353]T2D Knowledge Portal - HbA1c Traits - HbA1c (Ancestry: All)	0.1816	KIFBP; Gene dist: 32973	KIFBP; TSS dist: 32973	-0.0086	0.0015	5.456e-09	-0.0087	0.0016	3.165e-08	0.0007	0.0031	0.8235	-0.008736	0.001581	4.433e-09	*Yes*		4.65629e-06
	10:69021776:A_T	CPMA	EUR;SAS;AMR;AFR;EAS;MID;HIS	a	t	0.1893	MAF >=1%	213457	10	69021776	HbA1c	LTST	FEMALE	rs9645500 [68726967 to 69726967]T2D Knowledge Portal - Glucose Traits - Random and fasting glucose (Ancestry: All); rs9645500 [68726967 to 69726967]T2D Knowledge Portal - Glucose Traits - Fasting glucose (Ancestry: All); rs17476364 [68834748 to 69834748]T2D Knowledge Portal - HbA1c Traits - HbA1c adj BMI (Ancestry: All); rs72805692 [68839353 to 69839353]T2D Knowledge Portal - HbA1c Traits - HbA1c (Ancestry: All)	0.2317	KIFBP; Gene dist: 32973	KIFBP; TSS dist: 32973	-0.0086	0.0015	5.17e-09	-0.0081	0.0016	2.334e-07	-0.0018	0.0034	0.5859	-0.008187	0.001547	4.199e-09	*Yes*		4.45727e-06
	10:69021776:A_T	CPMA	MID;EAS;AFR;SAS;EUR;HIS	a	t	0.1837	MAF >=1%	180008	10	69021776	HbA1c	STST	MALE	rs9645500 [68726967 to 69726967]T2D Knowledge Portal - Glucose Traits - Random and fasting glucose (Ancestry: All); rs9645500 [68726967 to 69726967]T2D Knowledge Portal - Glucose Traits - Fasting glucose (Ancestry: All); rs17476364 [68834748 to 69834748]T2D Knowledge Portal - HbA1c Traits - HbA1c adj BMI (Ancestry: All); rs72805692 [68839353 to 69839353]T2D Knowledge Portal - HbA1c Traits - HbA1c (Ancestry: All)	0.5337	KIFBP; Gene dist: 32973	KIFBP; TSS dist: 32973	-0.0112	0.0017	3.3e-11	-0.0118	0.0018	3.172e-11	0.0032	0.0043	0.4539	-0.01172	0.001769	3.813e-11	*Yes*		6.37669e-08
	10:69021776:A_T	CPMA	AFR;AMR;EAS;HIS;EUR;MID;SAS	a	t	0.1867	MAF >=1%	180298	10	69021776	HbA1c	LTST	MALE	rs9645500 [68726967 to 69726967]T2D Knowledge Portal - Glucose Traits - Random and fasting glucose (Ancestry: All); rs9645500 [68726967 to 69726967]T2D Knowledge Portal - Glucose Traits - Fasting glucose (Ancestry: All); rs17476364 [68834748 to 69834748]T2D Knowledge Portal - HbA1c Traits - HbA1c adj BMI (Ancestry: All); rs72805692 [68839353 to 69839353]T2D Knowledge Portal - HbA1c Traits - HbA1c (Ancestry: All)	0.8021	KIFBP; Gene dist: 32973	KIFBP; TSS dist: 32973	-0.0111	0.0017	4.493e-11	-0.0102	0.0019	4.396e-08	-0.0048	0.0038	0.2082	-0.01022	0.001802	1.764e-11	*Yes*		3.02946e-08
	10:69042077:A_G	EUR	AGES_hu370CNV;AGES_gsa;ARIC;UKBB;EPIC-Norfolk;Fenland;FHS;GAPP;LBC1936;LL-GSA;LL-Affy;LL-CS;LLFS;NEO;SHIP_TREND_B1;SHIP_TREND_B2;SHIP_START;YFS;FINNGEN	a	g	0.0961	MAF >=1%	432992	10	69042077	HbA1c	STST	COMBINED	rs9645500 [68726967 to 69726967]T2D Knowledge Portal - Glucose Traits - Random and fasting glucose (Ancestry: All); rs9645500 [68726967 to 69726967]T2D Knowledge Portal - Glucose Traits - Fasting glucose (Ancestry: All); rs17476364 [68834748 to 69834748]T2D Knowledge Portal - HbA1c Traits - HbA1c adj BMI (Ancestry: All); rs72805692 [68839353 to 69839353]T2D Knowledge Portal - HbA1c Traits - HbA1c (Ancestry: All)	0.6114	SRGN; Gene dist: 46026	SRGN; TSS dist: 46026	-0.011	0.0012	1.304e-20	-0.0107	0.0013	3.314e-16	-0.0024	0.0028	0.3791	-0.01072	0.001287	1.692e-21	*Yes*		1.74128e-17
	10:69042077:A_G	EUR	AGES_hu370CNV;AGES_gsa;ARIC;UKBB;EPIC-Norfolk;Fenland;FHS;GAPP;LL-CS;LL-GSA;LL-Affy;LLFS;NEO;SHIP_START;SHIP_TREND_B1;SHIP_TREND_B2;YFS;FINNGEN	a	g	0.0961	MAF >=1%	432487	10	69042077	HbA1c	LTST	COMBINED	rs9645500 [68726967 to 69726967]T2D Knowledge Portal - Glucose Traits - Random and fasting glucose (Ancestry: All); rs9645500 [68726967 to 69726967]T2D Knowledge Portal - Glucose Traits - Fasting glucose (Ancestry: All); rs17476364 [68834748 to 69834748]T2D Knowledge Portal - HbA1c Traits - HbA1c adj BMI (Ancestry: All); rs72805692 [68839353 to 69839353]T2D Knowledge Portal - HbA1c Traits - HbA1c (Ancestry: All)	0.3915	SRGN; Gene dist: 46026	SRGN; TSS dist: 46026	-0.011	0.0012	2.244e-20	-0.0117	0.0013	4.028e-19	0.0032	0.0028	0.2515	-0.01173	0.001284	3.765e-21	*Yes*		3.16354e-17
	10:69042077:A_G	EUR	AGES_hu370CNV;AGES_gsa;ARIC;UKBB;EPIC-Norfolk;Fenland;FHS;GAPP;LL-GSA;LL-Affy;LL-CS;LLFS;NEO;SHIP_TREND_B2;SHIP_TREND_B1;SHIP_START;YFS;FINNGEN	a	g	0.096	MAF >=1%	237819	10	69042077	HbA1c	STST	FEMALE	rs9645500 [68726967 to 69726967]T2D Knowledge Portal - Glucose Traits - Random and fasting glucose (Ancestry: All); rs9645500 [68726967 to 69726967]T2D Knowledge Portal - Glucose Traits - Fasting glucose (Ancestry: All); rs17476364 [68834748 to 69834748]T2D Knowledge Portal - HbA1c Traits - HbA1c adj BMI (Ancestry: All); rs72805692 [68839353 to 69839353]T2D Knowledge Portal - HbA1c Traits - HbA1c (Ancestry: All)	0.2569	SRGN; Gene dist: 46026	SRGN; TSS dist: 46026	-0.0118	0.0015	5.477e-15	-0.0112	0.0017	3.931e-11	-0.0028	0.0035	0.4173	-0.01122	0.001673	4.858e-15	*Yes*		1.91516e-11
	10:69042077:A_G	EUR	AGES_hu370CNV;AGES_gsa;ARIC;UKBB;EPIC-Norfolk;Fenland;FHS;GAPP;LL-Affy;LL-CS;LL-GSA;LLFS;NEO;SHIP_TREND_B1;SHIP_TREND_B2;SHIP_START;FINNGEN	a	g	0.0961	MAF >=1%	236932	10	69042077	HbA1c	LTST	FEMALE	rs9645500 [68726967 to 69726967]T2D Knowledge Portal - Glucose Traits - Random and fasting glucose (Ancestry: All); rs9645500 [68726967 to 69726967]T2D Knowledge Portal - Glucose Traits - Fasting glucose (Ancestry: All); rs17476364 [68834748 to 69834748]T2D Knowledge Portal - HbA1c Traits - HbA1c adj BMI (Ancestry: All); rs72805692 [68839353 to 69839353]T2D Knowledge Portal - HbA1c Traits - HbA1c (Ancestry: All)	0.4977	SRGN; Gene dist: 46026	SRGN; TSS dist: 46026	-0.0118	0.0015	6.475e-15	-0.0125	0.0017	4.832e-14	0.0042	0.0038	0.2687	-0.01252	0.001642	1.023e-14	*Yes*		3.11504e-11
	10:69042077:A_G	CPMA	MID;SAS;AFR;EUR;HIS;AMR;EAS	a	g	0.1832	MAF >=1%	486547	10	69042077	HbA1c	STST	COMBINED	rs9645500 [68726967 to 69726967]T2D Knowledge Portal - Glucose Traits - Random and fasting glucose (Ancestry: All); rs9645500 [68726967 to 69726967]T2D Knowledge Portal - Glucose Traits - Fasting glucose (Ancestry: All); rs17476364 [68834748 to 69834748]T2D Knowledge Portal - HbA1c Traits - HbA1c adj BMI (Ancestry: All); rs72805692 [68839353 to 69839353]T2D Knowledge Portal - HbA1c Traits - HbA1c (Ancestry: All)	0.02981	SRGN; Gene dist: 46026	SRGN; TSS dist: 46026	-0.0089	0.0011	4.663e-16	-0.0088	0.0012	9.552e-14	-0.0019	0.0025	0.4482	-0.008865	0.001166	6.135e-18	*Yes*		1.01697e-14
	10:69042077:A_G	CPMA	HIS;EUR;AMR;AFR;EAS;MID;SAS	a	g	0.1832	MAF >=1%	485485	10	69042077	HbA1c	LTST	COMBINED	rs9645500 [68726967 to 69726967]T2D Knowledge Portal - Glucose Traits - Random and fasting glucose (Ancestry: All); rs9645500 [68726967 to 69726967]T2D Knowledge Portal - Glucose Traits - Fasting glucose (Ancestry: All); rs17476364 [68834748 to 69834748]T2D Knowledge Portal - HbA1c Traits - HbA1c adj BMI (Ancestry: All); rs72805692 [68839353 to 69839353]T2D Knowledge Portal - HbA1c Traits - HbA1c (Ancestry: All)	0.03728	SRGN; Gene dist: 46026	SRGN; TSS dist: 46026	-0.009	0.0011	3.866e-16	-0.0096	0.0012	5.492e-16	0.0025	0.0025	0.3123	-0.009665	0.001161	9.203e-18	*Yes*		1.48883e-14
	10:69042762:A_G	CPMA	HIS;SAS;EUR;MID;AMR;AFR	a	g	0.2228	MAF >=1%	250880	10	69042762	HbA1c	STST	FEMALE	rs9645500 [68726967 to 69726967]T2D Knowledge Portal - Glucose Traits - Random and fasting glucose (Ancestry: All); rs9645500 [68726967 to 69726967]T2D Knowledge Portal - Glucose Traits - Fasting glucose (Ancestry: All); rs17476364 [68834748 to 69834748]T2D Knowledge Portal - HbA1c Traits - HbA1c adj BMI (Ancestry: All); rs72805692 [68839353 to 69839353]T2D Knowledge Portal - HbA1c Traits - HbA1c (Ancestry: All)	0.09268	SRGN; Gene dist: 45341	SRGN; TSS dist: 45341	0.0087	0.0012	2.235e-13	0.0088	0.0013	7.486e-12	-0.0006	0.0026	0.8274	0.008845	0.001277	9.962e-14	*Yes*		2.0104e-10
	10:69042762:A_G	CPMA	EUR;SAS;AMR;AFR;MID;HIS	a	g	0.2228	MAF >=1%	249993	10	69042762	HbA1c	LTST	FEMALE	rs9645500 [68726967 to 69726967]T2D Knowledge Portal - Glucose Traits - Random and fasting glucose (Ancestry: All); rs9645500 [68726967 to 69726967]T2D Knowledge Portal - Glucose Traits - Fasting glucose (Ancestry: All); rs17476364 [68834748 to 69834748]T2D Knowledge Portal - HbA1c Traits - HbA1c adj BMI (Ancestry: All); rs72805692 [68839353 to 69839353]T2D Knowledge Portal - HbA1c Traits - HbA1c (Ancestry: All)	0.474	SRGN; Gene dist: 45341	SRGN; TSS dist: 45341	0.0087	0.0012	1.249e-13	0.0089	0.0013	3.341e-12	-0.0016	0.0028	0.5808	0.009001	0.001248	8.309e-14	*Yes*		1.70144e-10
	10:69045848:G_T	EUR	AGES_hu370CNV;AGES_gsa;ARIC;UKBB;EPIC-Norfolk;Fenland;FHS;GAPP;LBC1936;LL-GSA;LL-Affy;LL-CS;LLFS;NEO;SHIP_TREND_B2;SHIP_TREND_B1;SHIP_START;YFS;FINNGEN	t	g	0.176	MAF >=1%	238068	10	69045848	HbA1c	STST	FEMALE	rs9645500 [68726967 to 69726967]T2D Knowledge Portal - Glucose Traits - Random and fasting glucose (Ancestry: All); rs9645500 [68726967 to 69726967]T2D Knowledge Portal - Glucose Traits - Fasting glucose (Ancestry: All); rs17476364 [68834748 to 69834748]T2D Knowledge Portal - HbA1c Traits - HbA1c adj BMI (Ancestry: All); rs72805692 [68839353 to 69839353]T2D Knowledge Portal - HbA1c Traits - HbA1c (Ancestry: All)	0.7959	SRGN; Gene dist: 42255	SRGN; TSS dist: 42255	0.009	0.0012	1.193e-14	0.0094	0.0013	8.157e-13	-0.0017	0.0027	0.5278	0.009431	0.001297	1.961e-14	*Yes*		7.0818e-11
	10:69045848:G_T	EUR	AGES_hu370CNV;AGES_gsa;ARIC;UKBB;EPIC-Norfolk;Fenland;FHS;GAPP;LL-Affy;LL-CS;LL-GSA;LLFS;NEO;SHIP_TREND_B1;SHIP_TREND_B2;SHIP_START;FINNGEN	t	g	0.1761	MAF >=1%	236932	10	69045848	HbA1c	LTST	FEMALE	rs9645500 [68726967 to 69726967]T2D Knowledge Portal - Glucose Traits - Random and fasting glucose (Ancestry: All); rs9645500 [68726967 to 69726967]T2D Knowledge Portal - Glucose Traits - Fasting glucose (Ancestry: All); rs17476364 [68834748 to 69834748]T2D Knowledge Portal - HbA1c Traits - HbA1c adj BMI (Ancestry: All); rs72805692 [68839353 to 69839353]T2D Knowledge Portal - HbA1c Traits - HbA1c (Ancestry: All)	0.3623	SRGN; Gene dist: 42255	SRGN; TSS dist: 42255	0.0091	0.0012	9.038e-15	0.0096	0.0013	8.654e-14	-0.0026	0.0029	0.3835	0.009584	0.00127	1.551e-14	*Yes*		4.63112e-11
	10:69048112:C_T	EUR	AGES_hu370CNV;AGES_gsa;ARIC;BHS;UKBB;EPIC-Norfolk;Fenland;FHS;GAPP;LBC1936;LL-GSA;LL-Affy;LL-CS;LLFS;NEO;SHIP_TREND_B1;SHIP_TREND_B2;SHIP_START;YFS;FINNGEN	t	c	0.1756	MAF >=1%	433358	10	69048112	HbA1c	STST	COMBINED	rs9645500 [68726967 to 69726967]T2D Knowledge Portal - Glucose Traits - Random and fasting glucose (Ancestry: All); rs9645500 [68726967 to 69726967]T2D Knowledge Portal - Glucose Traits - Fasting glucose (Ancestry: All); rs17476364 [68834748 to 69834748]T2D Knowledge Portal - HbA1c Traits - HbA1c adj BMI (Ancestry: All); rs72805692 [68839353 to 69839353]T2D Knowledge Portal - HbA1c Traits - HbA1c (Ancestry: All)	0.3328	SRGN; Gene dist: 39991	SRGN; TSS dist: 39991	0.0105	0.0009	3.367e-30	0.0114	0.001	2.601e-29	-0.0042	0.0022	0.05299	0.01149	0.0009992	2.878e-32	*Yes*		1.28012e-27
	10:69048112:C_T	EUR	AGES_hu370CNV;AGES_gsa;ARIC;BHS;UKBB;EPIC-Norfolk;Fenland;FHS;GAPP;LBC1936;LL-CS;LL-GSA;LL-Affy;LLFS;NEO;SHIP_START;SHIP_TREND_B1;SHIP_TREND_B2;YFS;FINNGEN	t	c	0.1756	MAF >=1%	433358	10	69048112	HbA1c	LTST	COMBINED	rs9645500 [68726967 to 69726967]T2D Knowledge Portal - Glucose Traits - Random and fasting glucose (Ancestry: All); rs9645500 [68726967 to 69726967]T2D Knowledge Portal - Glucose Traits - Fasting glucose (Ancestry: All); rs17476364 [68834748 to 69834748]T2D Knowledge Portal - HbA1c Traits - HbA1c adj BMI (Ancestry: All); rs72805692 [68839353 to 69839353]T2D Knowledge Portal - HbA1c Traits - HbA1c (Ancestry: All)	0.2584	SRGN; Gene dist: 39991	SRGN; TSS dist: 39991	0.0105	0.0009	3.568e-30	0.0108	0.001	1.743e-26	-0.0012	0.0022	0.5873	0.01091	0.0009957	8.349e-32	*Yes*		2.81068e-27
	10:69048112:C_T	EUR	AGES_gsa;AGES_hu370CNV;ARIC;UKBB;EPIC-Norfolk;Fenland;FHS;GAPP;LL-GSA;LL-Affy;LL-CS;LLFS;NEO;SHIP_TREND_B2;SHIP_TREND_B1;SHIP_START;YFS;FINNGEN	t	c	0.1761	MAF >=1%	194668	10	69048112	HbA1c	STST	MALE	rs9645500 [68726967 to 69726967]T2D Knowledge Portal - Glucose Traits - Random and fasting glucose (Ancestry: All); rs9645500 [68726967 to 69726967]T2D Knowledge Portal - Glucose Traits - Fasting glucose (Ancestry: All); rs17476364 [68834748 to 69834748]T2D Knowledge Portal - HbA1c Traits - HbA1c adj BMI (Ancestry: All); rs72805692 [68839353 to 69839353]T2D Knowledge Portal - HbA1c Traits - HbA1c (Ancestry: All)	0.2323	SRGN; Gene dist: 39991	SRGN; TSS dist: 39991	0.0127	0.0014	4.483e-20	0.0139	0.0015	3.802e-20	-0.0058	0.0035	0.1033	0.01391	0.001506	2.463e-20	*Yes*		1.53198e-16
	10:69048112:C_T	EUR	AGES_hu370CNV;AGES_gsa;ARIC;UKBB;EPIC-Norfolk;Fenland;FHS;GAPP;LL-GSA;LL-CS;LL-Affy;LLFS;NEO;SHIP_TREND_B2;SHIP_TREND_B1;SHIP_START;YFS;FINNGEN	t	c	0.1761	MAF >=1%	194668	10	69048112	HbA1c	LTST	MALE	rs9645500 [68726967 to 69726967]T2D Knowledge Portal - Glucose Traits - Random and fasting glucose (Ancestry: All); rs9645500 [68726967 to 69726967]T2D Knowledge Portal - Glucose Traits - Fasting glucose (Ancestry: All); rs17476364 [68834748 to 69834748]T2D Knowledge Portal - HbA1c Traits - HbA1c adj BMI (Ancestry: All); rs72805692 [68839353 to 69839353]T2D Knowledge Portal - HbA1c Traits - HbA1c (Ancestry: All)	0.3342	SRGN; Gene dist: 39991	SRGN; TSS dist: 39991	0.0127	0.0014	4.269e-20	0.0126	0.0016	6.55e-16	0.001	0.0032	0.749	0.01268	0.001538	4.601e-20	*Yes*		3.55984e-16
	10:69048112:C_T	CPMA	MID;SAS;AFR;EUR;HIS;AMR	t	c	0.1218	MAF >=1%	455756	10	69048112	HbA1c	STST	COMBINED	rs9645500 [68726967 to 69726967]T2D Knowledge Portal - Glucose Traits - Random and fasting glucose (Ancestry: All); rs9645500 [68726967 to 69726967]T2D Knowledge Portal - Glucose Traits - Fasting glucose (Ancestry: All); rs17476364 [68834748 to 69834748]T2D Knowledge Portal - HbA1c Traits - HbA1c adj BMI (Ancestry: All); rs72805692 [68839353 to 69839353]T2D Knowledge Portal - HbA1c Traits - HbA1c (Ancestry: All)	0.5056	SRGN; Gene dist: 39991	SRGN; TSS dist: 39991	0.0101	0.0009	2.338e-28	0.011	0.001	5.634e-28	-0.0041	0.0022	0.0581	0.01112	0.0009976	2.623e-30	*Yes*		8.01271e-27
	10:69048112:C_T	CPMA	HIS;EUR;AMR;AFR;MID;SAS	t	c	0.1219	MAF >=1%	456109	10	69048112	HbA1c	LTST	COMBINED	rs9645500 [68726967 to 69726967]T2D Knowledge Portal - Glucose Traits - Random and fasting glucose (Ancestry: All); rs9645500 [68726967 to 69726967]T2D Knowledge Portal - Glucose Traits - Fasting glucose (Ancestry: All); rs17476364 [68834748 to 69834748]T2D Knowledge Portal - HbA1c Traits - HbA1c adj BMI (Ancestry: All); rs72805692 [68839353 to 69839353]T2D Knowledge Portal - HbA1c Traits - HbA1c (Ancestry: All)	0.395	SRGN; Gene dist: 39991	SRGN; TSS dist: 39991	0.0102	0.0009	1.626e-28	0.0103	0.001	1.851e-24	-0.0004	0.0022	0.863	0.0104	0.0009929	5.245e-30	*Yes*		1.59068e-26
	10:69048112:C_T	CPMA	MID;SAS;EUR;HIS	t	c	0.1386	MAF >=1%	201963	10	69048112	HbA1c	STST	MALE	rs9645500 [68726967 to 69726967]T2D Knowledge Portal - Glucose Traits - Random and fasting glucose (Ancestry: All); rs9645500 [68726967 to 69726967]T2D Knowledge Portal - Glucose Traits - Fasting glucose (Ancestry: All); rs17476364 [68834748 to 69834748]T2D Knowledge Portal - HbA1c Traits - HbA1c adj BMI (Ancestry: All); rs72805692 [68839353 to 69839353]T2D Knowledge Portal - HbA1c Traits - HbA1c (Ancestry: All)	0.1969	SRGN; Gene dist: 39991	SRGN; TSS dist: 39991	0.0122	0.0014	3.076e-18	0.0136	0.0015	7.508e-20	-0.0066	0.0034	0.05409	0.01364	0.001495	1.327e-19	*Yes*		4.45494e-16
	10:69048112:C_T	CPMA	AMR;HIS;EUR;MID;SAS	t	c	0.1405	MAF >=1%	202253	10	69048112	HbA1c	LTST	MALE	rs9645500 [68726967 to 69726967]T2D Knowledge Portal - Glucose Traits - Random and fasting glucose (Ancestry: All); rs9645500 [68726967 to 69726967]T2D Knowledge Portal - Glucose Traits - Fasting glucose (Ancestry: All); rs17476364 [68834748 to 69834748]T2D Knowledge Portal - HbA1c Traits - HbA1c adj BMI (Ancestry: All); rs72805692 [68839353 to 69839353]T2D Knowledge Portal - HbA1c Traits - HbA1c (Ancestry: All)	0.1434	SRGN; Gene dist: 39991	SRGN; TSS dist: 39991	0.0122	0.0014	3.009e-18	0.0117	0.0016	1.542e-13	0.0024	0.0032	0.4553	0.01189	0.001528	4.725e-19	*Yes*		1.51851e-15
	10:69048935:C_G	CPMA	HIS;EUR;AMR;AFR;EAS;MID;SAS	c	g	0.8602	MAF >=1%	486194	10	69048935	HbA1c	LTST	COMBINED	rs9645500 [68726967 to 69726967]T2D Knowledge Portal - Glucose Traits - Random and fasting glucose (Ancestry: All); rs9645500 [68726967 to 69726967]T2D Knowledge Portal - Glucose Traits - Fasting glucose (Ancestry: All); rs17476364 [68834748 to 69834748]T2D Knowledge Portal - HbA1c Traits - HbA1c adj BMI (Ancestry: All); rs72805692 [68839353 to 69839353]T2D Knowledge Portal - HbA1c Traits - HbA1c (Ancestry: All)	0.1176	SRGN; Gene dist: 39168	SRGN; TSS dist: 39168	0.0056	0.001	1.134e-08	0.0052	0.0011	1.06e-06	0.0022	0.0021	0.3041	0.005287	0.001007	1.239e-09	*Yes*		7.68821e-07
	10:69050351:A_C	CPMA	MID;SAS;AFR;EUR;HIS;AMR;EAS	a	c	0.7372	MAF >=1%	486547	10	69050351	HbA1c	STST	COMBINED	rs9645500 [68726967 to 69726967]T2D Knowledge Portal - Glucose Traits - Random and fasting glucose (Ancestry: All); rs9645500 [68726967 to 69726967]T2D Knowledge Portal - Glucose Traits - Fasting glucose (Ancestry: All); rs17476364 [68834748 to 69834748]T2D Knowledge Portal - HbA1c Traits - HbA1c adj BMI (Ancestry: All); rs72805692 [68839353 to 69839353]T2D Knowledge Portal - HbA1c Traits - HbA1c (Ancestry: All)	0.2093	SRGN; Gene dist: 37752	SRGN; TSS dist: 37752	0.0048	0.0009	3.497e-08	0.0056	0.0009	1.425e-10	-0.0037	0.0019	0.05094	0.005573	0.0008867	1.514e-09	*Yes*		9.37111e-07
	10:69050364:A_C	CPMA	HIS;EUR;AFR;EAS;SAS	a	c	0.0343	MAF >=1%	478989	10	69050364	HbA1c	LTST	COMBINED	rs9645500 [68726967 to 69726967]T2D Knowledge Portal - Glucose Traits - Random and fasting glucose (Ancestry: All); rs9645500 [68726967 to 69726967]T2D Knowledge Portal - Glucose Traits - Fasting glucose (Ancestry: All); rs17476364 [68834748 to 69834748]T2D Knowledge Portal - HbA1c Traits - HbA1c adj BMI (Ancestry: All); rs72805692 [68839353 to 69839353]T2D Knowledge Portal - HbA1c Traits - HbA1c (Ancestry: All)	0.5294	SRGN; Gene dist: 37739	SRGN; TSS dist: 37739	-0.0103	0.0021	6.748e-07	-0.0126	0.0022	2.016e-08	0.0107	0.0047	0.0231	-0.01284	0.00221	4.077e-08	No		1.91738e-05
	10:69059666:C_T	CPMA	MID;SAS;AFR;EUR;HIS;EAS	t	c	0.0617	MAF >=1%	471996	10	69059666	HbA1c	STST	COMBINED	rs9645500 [68726967 to 69726967]T2D Knowledge Portal - Glucose Traits - Random and fasting glucose (Ancestry: All); rs9645500 [68726967 to 69726967]T2D Knowledge Portal - Glucose Traits - Fasting glucose (Ancestry: All); rs17476364 [68834748 to 69834748]T2D Knowledge Portal - HbA1c Traits - HbA1c adj BMI (Ancestry: All); rs72805692 [68839353 to 69839353]T2D Knowledge Portal - HbA1c Traits - HbA1c (Ancestry: All)	0.06303	SRGN; Gene dist: 28437	SRGN; TSS dist: 28437	-0.0127	0.0019	2.99e-11	-0.0142	0.0021	8.071e-12	0.0062	0.0043	0.1476	-0.01443	0.001993	5.4e-13	*Yes*		5.18508e-10
	10:69059666:C_T	CPMA	HIS;EUR;AFR;EAS;MID;SAS	t	c	0.0617	MAF >=1%	471996	10	69059666	HbA1c	LTST	COMBINED	rs9645500 [68726967 to 69726967]T2D Knowledge Portal - Glucose Traits - Random and fasting glucose (Ancestry: All); rs9645500 [68726967 to 69726967]T2D Knowledge Portal - Glucose Traits - Fasting glucose (Ancestry: All); rs17476364 [68834748 to 69834748]T2D Knowledge Portal - HbA1c Traits - HbA1c adj BMI (Ancestry: All); rs72805692 [68839353 to 69839353]T2D Knowledge Portal - HbA1c Traits - HbA1c (Ancestry: All)	0.05954	SRGN; Gene dist: 28437	SRGN; TSS dist: 28437	-0.0127	0.0019	2.902e-11	-0.0133	0.0021	1.864e-10	0.0021	0.0042	0.6127	-0.01359	0.001988	9.952e-13	*Yes*		9.27233e-10
	10:69063906:C_T	EUR	AGES_hu370CNV;AGES_gsa;ARIC;UKBB;EPIC-Norfolk;Fenland;FHS;GAPP;LL-GSA;LL-Affy;LL-CS;LLFS;NEO;SHIP_TREND_B2;SHIP_START;FINNGEN	t	c	0.0828	MAF >=1%	236397	10	69063906	HbA1c	STST	FEMALE	rs9645500 [68726967 to 69726967]T2D Knowledge Portal - Glucose Traits - Random and fasting glucose (Ancestry: All); rs9645500 [68726967 to 69726967]T2D Knowledge Portal - Glucose Traits - Fasting glucose (Ancestry: All); rs17476364 [68834748 to 69834748]T2D Knowledge Portal - HbA1c Traits - HbA1c adj BMI (Ancestry: All); rs72805692 [68839353 to 69839353]T2D Knowledge Portal - HbA1c Traits - HbA1c (Ancestry: All)	0.09542	SRGN; Gene dist: 24197	SRGN; TSS dist: 24197	-0.0124	0.0016	3.046e-14	-0.0117	0.0018	1.482e-10	-0.0038	0.0037	0.3113	-0.0118	0.001812	1.299e-14	*Yes*		4.81703e-11
	10:69063906:C_T	EUR	AGES_hu370CNV;AGES_gsa;ARIC;UKBB;EPIC-Norfolk;Fenland;FHS;GAPP;LL-Affy;LL-CS;LL-GSA;LLFS;NEO;SHIP_TREND_B2;SHIP_START;FINNGEN	t	c	0.0828	MAF >=1%	236397	10	69063906	HbA1c	LTST	FEMALE	rs9645500 [68726967 to 69726967]T2D Knowledge Portal - Glucose Traits - Random and fasting glucose (Ancestry: All); rs9645500 [68726967 to 69726967]T2D Knowledge Portal - Glucose Traits - Fasting glucose (Ancestry: All); rs17476364 [68834748 to 69834748]T2D Knowledge Portal - HbA1c Traits - HbA1c adj BMI (Ancestry: All); rs72805692 [68839353 to 69839353]T2D Knowledge Portal - HbA1c Traits - HbA1c (Ancestry: All)	0.3086	SRGN; Gene dist: 24197	SRGN; TSS dist: 24197	-0.0124	0.0016	2.901e-14	-0.011	0.0018	7.27e-10	-0.0076	0.004	0.06141	-0.01105	0.001766	5.104e-15	*Yes*		1.60962e-11
	10:69065025:A_G	EUR	AGES_hu370CNV;AGES_gsa;ARIC;UKBB;EPIC-Norfolk;Fenland;FHS;GAPP;LBC1936;LL-GSA;LL-Affy;LL-CS;LLFS;NEO;SHIP_TREND_B1;SHIP_TREND_B2;SHIP_START;YFS;FINNGEN	a	g	0.0826	MAF >=1%	432992	10	69065025	HbA1c	STST	COMBINED	rs9645500 [68726967 to 69726967]T2D Knowledge Portal - Glucose Traits - Random and fasting glucose (Ancestry: All); rs9645500 [68726967 to 69726967]T2D Knowledge Portal - Glucose Traits - Fasting glucose (Ancestry: All); rs17476364 [68834748 to 69834748]T2D Knowledge Portal - HbA1c Traits - HbA1c adj BMI (Ancestry: All); rs72805692 [68839353 to 69839353]T2D Knowledge Portal - HbA1c Traits - HbA1c (Ancestry: All)	0.1135	SRGN; Gene dist: 23078	SRGN; TSS dist: 23078	-0.0117	0.0013	5.929e-20	-0.0111	0.0014	3.577e-15	-0.0037	0.003	0.2095	-0.01118	0.001382	2.957e-21	*Yes*		2.93274e-17
	10:69065025:A_G	EUR	AGES_hu370CNV;AGES_gsa;ARIC;UKBB;EPIC-Norfolk;Fenland;FHS;GAPP;LBC1936;LL-CS;LL-GSA;LL-Affy;LLFS;NEO;SHIP_START;SHIP_TREND_B1;SHIP_TREND_B2;YFS;FINNGEN	a	g	0.0826	MAF >=1%	432992	10	69065025	HbA1c	LTST	COMBINED	rs9645500 [68726967 to 69726967]T2D Knowledge Portal - Glucose Traits - Random and fasting glucose (Ancestry: All); rs9645500 [68726967 to 69726967]T2D Knowledge Portal - Glucose Traits - Fasting glucose (Ancestry: All); rs17476364 [68834748 to 69834748]T2D Knowledge Portal - HbA1c Traits - HbA1c adj BMI (Ancestry: All); rs72805692 [68839353 to 69839353]T2D Knowledge Portal - HbA1c Traits - HbA1c (Ancestry: All)	0.0179	SRGN; Gene dist: 23078	SRGN; TSS dist: 23078	-0.0117	0.0013	6.028e-20	-0.0111	0.0014	4.382e-15	-0.0037	0.003	0.2157	-0.01114	0.001378	4.892e-21	*Yes*		4.0412e-17
	10:69065025:A_G	CPMA	MID;SAS;AFR;EUR;HIS;AMR	a	g	0.0821	MAF >=1%	455390	10	69065025	HbA1c	STST	COMBINED	rs9645500 [68726967 to 69726967]T2D Knowledge Portal - Glucose Traits - Random and fasting glucose (Ancestry: All); rs9645500 [68726967 to 69726967]T2D Knowledge Portal - Glucose Traits - Fasting glucose (Ancestry: All); rs17476364 [68834748 to 69834748]T2D Knowledge Portal - HbA1c Traits - HbA1c adj BMI (Ancestry: All); rs72805692 [68839353 to 69839353]T2D Knowledge Portal - HbA1c Traits - HbA1c (Ancestry: All)	0.9043	SRGN; Gene dist: 23078	SRGN; TSS dist: 23078	-0.0114	0.0013	4.507e-18	-0.0108	0.0014	1.107e-14	-0.0037	0.0029	0.208	-0.0109	0.001372	1.411e-20	*Yes*		2.84468e-17
	10:69065025:A_G	CPMA	HIS;EUR;AMR;AFR;MID;SAS	a	g	0.0823	MAF >=1%	455947	10	69065025	HbA1c	LTST	COMBINED	rs9645500 [68726967 to 69726967]T2D Knowledge Portal - Glucose Traits - Random and fasting glucose (Ancestry: All); rs9645500 [68726967 to 69726967]T2D Knowledge Portal - Glucose Traits - Fasting glucose (Ancestry: All); rs17476364 [68834748 to 69834748]T2D Knowledge Portal - HbA1c Traits - HbA1c adj BMI (Ancestry: All); rs72805692 [68839353 to 69839353]T2D Knowledge Portal - HbA1c Traits - HbA1c (Ancestry: All)	0.5871	SRGN; Gene dist: 23078	SRGN; TSS dist: 23078	-0.0114	0.0013	3.012e-18	-0.0108	0.0014	1.2e-14	-0.0039	0.0029	0.1827	-0.01088	0.001367	1.001e-20	*Yes*		2.02671e-17
	10:69065025:A_G	CPMA	HIS;SAS;EUR;MID;AMR;AFR	a	g	0.0804	MAF >=1%	248833	10	69065025	HbA1c	STST	FEMALE	rs9645500 [68726967 to 69726967]T2D Knowledge Portal - Glucose Traits - Random and fasting glucose (Ancestry: All); rs9645500 [68726967 to 69726967]T2D Knowledge Portal - Glucose Traits - Fasting glucose (Ancestry: All); rs17476364 [68834748 to 69834748]T2D Knowledge Portal - HbA1c Traits - HbA1c adj BMI (Ancestry: All); rs72805692 [68839353 to 69839353]T2D Knowledge Portal - HbA1c Traits - HbA1c (Ancestry: All)	0.9984	SRGN; Gene dist: 23078	SRGN; TSS dist: 23078	-0.0122	0.0016	1.528e-14	-0.0114	0.0018	1.862e-10	-0.0044	0.0036	0.2294	-0.01147	0.001785	1.247e-14	*Yes*		2.71272e-11
	10:69065025:A_G	CPMA	EUR;SAS;AFR;MID;HIS	a	g	0.0794	MAF >=1%	248265	10	69065025	HbA1c	LTST	FEMALE	rs9645500 [68726967 to 69726967]T2D Knowledge Portal - Glucose Traits - Random and fasting glucose (Ancestry: All); rs9645500 [68726967 to 69726967]T2D Knowledge Portal - Glucose Traits - Fasting glucose (Ancestry: All); rs17476364 [68834748 to 69834748]T2D Knowledge Portal - HbA1c Traits - HbA1c adj BMI (Ancestry: All); rs72805692 [68839353 to 69839353]T2D Knowledge Portal - HbA1c Traits - HbA1c (Ancestry: All)	0.9993	SRGN; Gene dist: 23078	SRGN; TSS dist: 23078	-0.0123	0.0016	1.217e-14	-0.0108	0.0018	2.079e-09	-0.008	0.0039	0.04128	-0.01082	0.00174	2.894e-15	*Yes*		6.69305e-12
	10:69065025:A_G	CPMA	MID;AFR;SAS;EUR;HIS	a	g	0.0835	MAF >=1%	201999	10	69065025	HbA1c	STST	MALE	rs9645500 [68726967 to 69726967]T2D Knowledge Portal - Glucose Traits - Random and fasting glucose (Ancestry: All); rs9645500 [68726967 to 69726967]T2D Knowledge Portal - Glucose Traits - Fasting glucose (Ancestry: All); rs17476364 [68834748 to 69834748]T2D Knowledge Portal - HbA1c Traits - HbA1c adj BMI (Ancestry: All); rs72805692 [68839353 to 69839353]T2D Knowledge Portal - HbA1c Traits - HbA1c (Ancestry: All)	0.6295	SRGN; Gene dist: 23078	SRGN; TSS dist: 23078	-0.0107	0.0019	1.705e-08	-0.0105	0.0021	4.543e-07	-0.0017	0.0048	0.7193	-0.0106	0.00206	4.547e-08	No		4.48113e-05
	10:69065025:A_G	CPMA	AFR;HIS;EUR;MID;SAS	a	g	0.0835	MAF >=1%	201999	10	69065025	HbA1c	LTST	MALE	rs9645500 [68726967 to 69726967]T2D Knowledge Portal - Glucose Traits - Random and fasting glucose (Ancestry: All); rs9645500 [68726967 to 69726967]T2D Knowledge Portal - Glucose Traits - Fasting glucose (Ancestry: All); rs17476364 [68834748 to 69834748]T2D Knowledge Portal - HbA1c Traits - HbA1c adj BMI (Ancestry: All); rs72805692 [68839353 to 69839353]T2D Knowledge Portal - HbA1c Traits - HbA1c (Ancestry: All)	0.2968	SRGN; Gene dist: 23078	SRGN; TSS dist: 23078	-0.0107	0.0019	1.706e-08	-0.0114	0.0022	1.756e-07	0.0019	0.0043	0.6671	-0.01145	0.002113	3.258e-08	No		3.30092e-05
	10:69087328:C_T	CPMA	EUR;SAS;AMR;AFR;EAS;MID;HIS	t	c	0.3156	MAF >=1%	270521	10	69087328	HbA1c	LTST	FEMALE	rs9645500 [68726967 to 69726967]T2D Knowledge Portal - Glucose Traits - Random and fasting glucose (Ancestry: All); rs9645500 [68726967 to 69726967]T2D Knowledge Portal - Glucose Traits - Fasting glucose (Ancestry: All); rs17476364 [68834748 to 69834748]T2D Knowledge Portal - HbA1c Traits - HbA1c adj BMI (Ancestry: All); rs72805692 [68839353 to 69839353]T2D Knowledge Portal - HbA1c Traits - HbA1c (Ancestry: All)	0.0361	SRGN; Gene dist: 775	SRGN; TSS dist: 775	-0.0094	0.0012	1.431e-15	-0.009	0.0013	2.303e-12	-0.003	0.0029	0.2946	-0.009085	0.001243	3.778e-17	*Yes*		1.00159e-13
	10:69087861:A_G	EUR	AGES_hu370CNV;UKBB;EPIC-Norfolk;Fenland;FHS;LL-GSA;LL-Affy;LL-CS;NEO;SHIP_TREND_B2;SHIP_START;FINNGEN	a	g	0.9738	MAF >=1%	422255	10	69087861	HbA1c	STST	COMBINED	rs9645500 [68726967 to 69726967]T2D Knowledge Portal - Glucose Traits - Random and fasting glucose (Ancestry: All); rs9645500 [68726967 to 69726967]T2D Knowledge Portal - Glucose Traits - Fasting glucose (Ancestry: All); rs17476364 [68834748 to 69834748]T2D Knowledge Portal - HbA1c Traits - HbA1c adj BMI (Ancestry: All); rs72805692 [68839353 to 69839353]T2D Knowledge Portal - HbA1c Traits - HbA1c (Ancestry: All)	0.3186	SRGN; Gene dist: 242	SRGN; TSS dist: 242	-0.0122	0.0022	4.696e-08	-0.0107	0.0025	1.276e-05	-0.008	0.0052	0.1272	-0.01093	0.00241	1.447e-08	No		1.02351e-05
	10:69087861:A_G	EUR	AGES_hu370CNV;AGES_gsa;UKBB;EPIC-Norfolk;Fenland;FHS;LL-CS;LL-GSA;LL-Affy;NEO;SHIP_START;FINNGEN	a	g	0.9738	MAF >=1%	421501	10	69087861	HbA1c	LTST	COMBINED	rs9645500 [68726967 to 69726967]T2D Knowledge Portal - Glucose Traits - Random and fasting glucose (Ancestry: All); rs9645500 [68726967 to 69726967]T2D Knowledge Portal - Glucose Traits - Fasting glucose (Ancestry: All); rs17476364 [68834748 to 69834748]T2D Knowledge Portal - HbA1c Traits - HbA1c adj BMI (Ancestry: All); rs72805692 [68839353 to 69839353]T2D Knowledge Portal - HbA1c Traits - HbA1c (Ancestry: All)	0.6259	SRGN; Gene dist: 242	SRGN; TSS dist: 242	-0.0125	0.0022	2.154e-08	-0.0137	0.0025	2.924e-08	0.0053	0.0051	0.3031	-0.01388	0.002412	1.291e-08	No		8.70233e-06
	10:69111659:A_C	EUR	AGES_hu370CNV;ARIC;UKBB;EPIC-Norfolk;Fenland;FHS;LL-CS;LL-GSA;LL-Affy;NEO;SHIP_START;SHIP_TREND_B2;FINNGEN	a	c	0.9787	MAF >=1%	424962	10	69111659	HbA1c	LTST	COMBINED	rs9645500 [68726967 to 69726967]T2D Knowledge Portal - Glucose Traits - Random and fasting glucose (Ancestry: All); rs9645500 [68726967 to 69726967]T2D Knowledge Portal - Glucose Traits - Fasting glucose (Ancestry: All); rs17476364 [68834748 to 69834748]T2D Knowledge Portal - HbA1c Traits - HbA1c adj BMI (Ancestry: All); rs72805692 [68839353 to 69839353]T2D Knowledge Portal - HbA1c Traits - HbA1c (Ancestry: All)	0.1078	VPS26A; Gene dist: 11853	VPS26A; TSS dist: 11853	0.0158	0.0025	1.266e-10	0.0155	0.0027	1.331e-08	0.0008	0.0057	0.8821	0.01564	0.002663	1.424e-10	*Yes*		1.59448e-07
	10:69112425:A_G	EUR	AGES_hu370CNV;AGES_gsa;ARIC;UKBB;EPIC-Norfolk;Fenland;FHS;GAPP;LBC1936;LL-GSA;LL-Affy;LL-CS;LLFS;NEO;SHIP_TREND_B1;SHIP_TREND_B2;SHIP_START;YFS;FINNGEN	a	g	0.8356	MAF >=1%	432992	10	69112425	HbA1c	STST	COMBINED	rs9645500 [68726967 to 69726967]T2D Knowledge Portal - Glucose Traits - Random and fasting glucose (Ancestry: All); rs9645500 [68726967 to 69726967]T2D Knowledge Portal - Glucose Traits - Fasting glucose (Ancestry: All); rs17476364 [68834748 to 69834748]T2D Knowledge Portal - HbA1c Traits - HbA1c adj BMI (Ancestry: All); rs72805692 [68839353 to 69839353]T2D Knowledge Portal - HbA1c Traits - HbA1c (Ancestry: All)	0.6519	VPS26A; Gene dist: 11087	VPS26A; TSS dist: 11087	0.0058	0.0009	4.874e-10	0.0067	0.001	8.945e-11	-0.0043	0.0022	0.04851	0.006677	0.001008	1.519e-10	*Yes*		1.85387e-07
	10:69120579:C_CA	CPMA	HIS;SAS;EUR;MID;AMR;EAS;AFR	ca	c	0.1558	MAF >=1%	235684	10	69120579	HbA1c	STST	FEMALE	rs9645500 [68726967 to 69726967]T2D Knowledge Portal - Glucose Traits - Random and fasting glucose (Ancestry: All); rs9645500 [68726967 to 69726967]T2D Knowledge Portal - Glucose Traits - Fasting glucose (Ancestry: All); rs17476364 [68834748 to 69834748]T2D Knowledge Portal - HbA1c Traits - HbA1c adj BMI (Ancestry: All); rs72805692 [68839353 to 69839353]T2D Knowledge Portal - HbA1c Traits - HbA1c (Ancestry: All)	0.6296	VPS26A; Gene dist: 2933	VPS26A; TSS dist: 2933	0.0091	0.0012	2.163e-14	0.009	0.0014	9.203e-11	0.0001	0.0026	0.9624	0.009043	0.001322	4.355e-14	*Yes*		9.10976e-11
	10:69120579:C_CA	CPMA	EUR;SAS;AMR;AFR;EAS;MID;HIS	ca	c	0.1558	MAF >=1%	234797	10	69120579	HbA1c	LTST	FEMALE	rs9645500 [68726967 to 69726967]T2D Knowledge Portal - Glucose Traits - Random and fasting glucose (Ancestry: All); rs9645500 [68726967 to 69726967]T2D Knowledge Portal - Glucose Traits - Fasting glucose (Ancestry: All); rs17476364 [68834748 to 69834748]T2D Knowledge Portal - HbA1c Traits - HbA1c adj BMI (Ancestry: All); rs72805692 [68839353 to 69839353]T2D Knowledge Portal - HbA1c Traits - HbA1c (Ancestry: All)	0.7421	VPS26A; Gene dist: 2933	VPS26A; TSS dist: 2933	0.0091	0.0012	2.053e-14	0.009	0.0013	2.968e-12	0.0005	0.0028	0.8688	0.009028	0.0013	4.713e-14	*Yes*		9.87777e-11
	10:69145042:A_T	CPMA	MID;SAS;AFR;EUR;HIS	a	t	0.9167	MAF >=1%	447059	10	69145042	HbA1c	STST	COMBINED	rs9645500 [68726967 to 69726967]T2D Knowledge Portal - Glucose Traits - Random and fasting glucose (Ancestry: All); rs9645500 [68726967 to 69726967]T2D Knowledge Portal - Glucose Traits - Fasting glucose (Ancestry: All); rs17476364 [68834748 to 69834748]T2D Knowledge Portal - HbA1c Traits - HbA1c adj BMI (Ancestry: All); rs72805692 [68839353 to 69839353]T2D Knowledge Portal - HbA1c Traits - HbA1c (Ancestry: All)	0.2182	VPS26A; Gene dist: 21530	VPS26A; TSS dist: 20864	-0.0102	0.0018	1.064e-08	-0.009	0.0019	3.431e-06	-0.0066	0.0041	0.1077	-0.009209	0.001919	2.574e-09	*Yes*		1.50433e-06
	10:69145042:A_T	CPMA	HIS;EUR;AFR;MID;SAS	a	t	0.9167	MAF >=1%	448940	10	69145042	HbA1c	LTST	COMBINED	rs9645500 [68726967 to 69726967]T2D Knowledge Portal - Glucose Traits - Random and fasting glucose (Ancestry: All); rs9645500 [68726967 to 69726967]T2D Knowledge Portal - Glucose Traits - Fasting glucose (Ancestry: All); rs17476364 [68834748 to 69834748]T2D Knowledge Portal - HbA1c Traits - HbA1c adj BMI (Ancestry: All); rs72805692 [68839353 to 69839353]T2D Knowledge Portal - HbA1c Traits - HbA1c (Ancestry: All)	0.2754	VPS26A; Gene dist: 21530	VPS26A; TSS dist: 20864	-0.0103	0.0018	5.736e-09	-0.011	0.002	1.546e-08	0.0027	0.0041	0.5046	-0.0112	0.001915	3.77e-09	*Yes*		2.10553e-06
	10:69154887:A_G	CPMA	MID;SAS;AFR;EUR;HIS;AMR;EAS	a	g	0.2886	MAF >=1%	486913	10	69154887	HbA1c	STST	COMBINED	rs9645500 [68726967 to 69726967]T2D Knowledge Portal - Glucose Traits - Random and fasting glucose (Ancestry: All); rs9645500 [68726967 to 69726967]T2D Knowledge Portal - Glucose Traits - Fasting glucose (Ancestry: All); rs17476364 [68834748 to 69834748]T2D Knowledge Portal - HbA1c Traits - HbA1c adj BMI (Ancestry: All); rs72805692 [68839353 to 69839353]T2D Knowledge Portal - HbA1c Traits - HbA1c (Ancestry: All)	0.1206	SUPV3L1; Gene dist: 25347	SUPV3L1; TSS dist: 25347	-0.0051	0.0007	4.731e-13	-0.0051	0.0008	9.451e-11	-0.0001	0.0016	0.9735	-0.005224	0.0007588	1.044e-13	*Yes*		1.08777e-10
	10:69154887:A_G	CPMA	HIS;EUR;AMR;AFR;EAS;MID;SAS	a	g	0.2886	MAF >=1%	486913	10	69154887	HbA1c	LTST	COMBINED	rs9645500 [68726967 to 69726967]T2D Knowledge Portal - Glucose Traits - Random and fasting glucose (Ancestry: All); rs9645500 [68726967 to 69726967]T2D Knowledge Portal - Glucose Traits - Fasting glucose (Ancestry: All); rs17476364 [68834748 to 69834748]T2D Knowledge Portal - HbA1c Traits - HbA1c adj BMI (Ancestry: All); rs72805692 [68839353 to 69839353]T2D Knowledge Portal - HbA1c Traits - HbA1c (Ancestry: All)	0.02141	SUPV3L1; Gene dist: 25347	SUPV3L1; TSS dist: 25347	-0.0051	0.0007	4.638e-13	-0.0052	0.0008	4.985e-11	0.0002	0.0016	0.8846	-0.005297	0.0007563	8.217e-14	*Yes*		8.61891e-11
	10:69160211:A_G	CPMA	SAS;EUR;HIS	a	g	0.0226	MAF >=1%	443205	10	69160211	HbA1c	STST	COMBINED	rs9645500 [68726967 to 69726967]T2D Knowledge Portal - Glucose Traits - Random and fasting glucose (Ancestry: All); rs9645500 [68726967 to 69726967]T2D Knowledge Portal - Glucose Traits - Fasting glucose (Ancestry: All); rs17476364 [68834748 to 69834748]T2D Knowledge Portal - HbA1c Traits - HbA1c adj BMI (Ancestry: All); rs72805692 [68839353 to 69839353]T2D Knowledge Portal - HbA1c Traits - HbA1c (Ancestry: All)	0.9483	SUPV3L1; Gene dist: 20023	SUPV3L1; TSS dist: 20023	-0.0135	0.0019	4.137e-13	-0.0124	0.002	1.106e-09	-0.0058	0.0043	0.174	-0.01245	0.002007	1.582e-13	*Yes*		1.6086e-10
	10:69160211:A_G	CPMA	HIS;EUR;SAS	a	g	0.0226	MAF >=1%	443205	10	69160211	HbA1c	LTST	COMBINED	rs9645500 [68726967 to 69726967]T2D Knowledge Portal - Glucose Traits - Random and fasting glucose (Ancestry: All); rs9645500 [68726967 to 69726967]T2D Knowledge Portal - Glucose Traits - Fasting glucose (Ancestry: All); rs17476364 [68834748 to 69834748]T2D Knowledge Portal - HbA1c Traits - HbA1c adj BMI (Ancestry: All); rs72805692 [68839353 to 69839353]T2D Knowledge Portal - HbA1c Traits - HbA1c (Ancestry: All)	0.9624	SUPV3L1; Gene dist: 20023	SUPV3L1; TSS dist: 20023	-0.0135	0.0019	4.099e-13	-0.0142	0.002	2.858e-12	0.0034	0.0043	0.4273	-0.01435	0.002011	1.996e-13	*Yes*		1.99475e-10
	10:69172608:C_T	EUR	UKBB;EPIC-Norfolk;Fenland;FHS;YFS	t	c	0.0151	MAF >=1%	347356	10	69172608	HbA1c	STST	COMBINED	rs9645500 [68726967 to 69726967]T2D Knowledge Portal - Glucose Traits - Random and fasting glucose (Ancestry: All); rs9645500 [68726967 to 69726967]T2D Knowledge Portal - Glucose Traits - Fasting glucose (Ancestry: All); rs17476364 [68834748 to 69834748]T2D Knowledge Portal - HbA1c Traits - HbA1c adj BMI (Ancestry: All); rs72805692 [68839353 to 69839353]T2D Knowledge Portal - HbA1c Traits - HbA1c (Ancestry: All)	0.5217	SUPV3L1; Gene dist: 7626	SUPV3L1; TSS dist: 7626	-0.0405	0.0037	1.007e-27	-0.0415	0.0041	1.589e-24	0.004	0.0084	0.6331	-0.04154	0.003956	2.108e-29	*Yes*		6.42019e-25
	10:69172608:C_T	EUR	UKBB;EPIC-Norfolk;Fenland;FHS	t	c	0.015	MAF >=1%	345760	10	69172608	HbA1c	LTST	COMBINED	rs9645500 [68726967 to 69726967]T2D Knowledge Portal - Glucose Traits - Random and fasting glucose (Ancestry: All); rs9645500 [68726967 to 69726967]T2D Knowledge Portal - Glucose Traits - Fasting glucose (Ancestry: All); rs17476364 [68834748 to 69834748]T2D Knowledge Portal - HbA1c Traits - HbA1c adj BMI (Ancestry: All); rs72805692 [68839353 to 69839353]T2D Knowledge Portal - HbA1c Traits - HbA1c (Ancestry: All)	0.4754	SUPV3L1; Gene dist: 7626	SUPV3L1; TSS dist: 7626	-0.041	0.0037	7.138e-28	-0.0424	0.0041	4.397e-25	0.0078	0.0085	0.3568	-0.0426	0.003977	1.046e-29	*Yes*		2.70008e-25
	10:69172608:C_T	EUR	UKBB;EPIC-Norfolk	t	c	0.0148	MAF >=1%	151776	10	69172608	HbA1c	STST	MALE	rs9645500 [68726967 to 69726967]T2D Knowledge Portal - Glucose Traits - Random and fasting glucose (Ancestry: All); rs9645500 [68726967 to 69726967]T2D Knowledge Portal - Glucose Traits - Fasting glucose (Ancestry: All); rs17476364 [68834748 to 69834748]T2D Knowledge Portal - HbA1c Traits - HbA1c adj BMI (Ancestry: All); rs72805692 [68839353 to 69839353]T2D Knowledge Portal - HbA1c Traits - HbA1c (Ancestry: All)	0.7036	SUPV3L1; Gene dist: 7626	SUPV3L1; TSS dist: 7626	-0.0516	0.0057	2.668e-19	-0.0526	0.0062	1.371e-17	0.008	0.0151	0.5954	-0.05266	0.006108	5.545e-19	*Yes*		2.94413e-15
	10:69172608:C_T	EUR	UKBB;EPIC-Norfolk;Fenland;FHS	t	c	0.015	MAF >=1%	156825	10	69172608	HbA1c	LTST	MALE	rs9645500 [68726967 to 69726967]T2D Knowledge Portal - Glucose Traits - Random and fasting glucose (Ancestry: All); rs9645500 [68726967 to 69726967]T2D Knowledge Portal - Glucose Traits - Fasting glucose (Ancestry: All); rs17476364 [68834748 to 69834748]T2D Knowledge Portal - HbA1c Traits - HbA1c adj BMI (Ancestry: All); rs72805692 [68839353 to 69839353]T2D Knowledge Portal - HbA1c Traits - HbA1c (Ancestry: All)	0.2442	SUPV3L1; Gene dist: 7626	SUPV3L1; TSS dist: 7626	-0.0489	0.0055	4.442e-19	-0.052	0.0061	9.994e-18	0.0151	0.0129	0.2435	-0.05225	0.005944	1.49e-19	*Yes*		1.08001e-15
	10:69172608:C_T	EUR	UKBB;EPIC-Norfolk;Fenland	t	c	0.015	MAF >=1%	185970	10	69172608	HbA1c	STST	FEMALE	rs9645500 [68726967 to 69726967]T2D Knowledge Portal - Glucose Traits - Random and fasting glucose (Ancestry: All); rs9645500 [68726967 to 69726967]T2D Knowledge Portal - Glucose Traits - Fasting glucose (Ancestry: All); rs17476364 [68834748 to 69834748]T2D Knowledge Portal - HbA1c Traits - HbA1c adj BMI (Ancestry: All); rs72805692 [68839353 to 69839353]T2D Knowledge Portal - HbA1c Traits - HbA1c (Ancestry: All)	0.2335	SUPV3L1; Gene dist: 7626	SUPV3L1; TSS dist: 7626	-0.0355	0.0049	3.161e-13	-0.0351	0.0055	1.319e-10	-0.0028	0.0107	0.7933	-0.03506	0.005377	3.483e-13	*Yes*		1.03984e-09
	10:69172608:C_T	EUR	UKBB;EPIC-Norfolk;Fenland;FHS	t	c	0.0151	MAF >=1%	188935	10	69172608	HbA1c	LTST	FEMALE	rs9645500 [68726967 to 69726967]T2D Knowledge Portal - Glucose Traits - Random and fasting glucose (Ancestry: All); rs9645500 [68726967 to 69726967]T2D Knowledge Portal - Glucose Traits - Fasting glucose (Ancestry: All); rs17476364 [68834748 to 69834748]T2D Knowledge Portal - HbA1c Traits - HbA1c adj BMI (Ancestry: All); rs72805692 [68839353 to 69839353]T2D Knowledge Portal - HbA1c Traits - HbA1c (Ancestry: All)	0.8125	SUPV3L1; Gene dist: 7626	SUPV3L1; TSS dist: 7626	-0.0346	0.0048	3.433e-13	-0.0345	0.0052	3.749e-11	0.0002	0.0112	0.9833	-0.03453	0.005131	5.929e-13	*Yes*		1.41445e-09
	10:69172608:C_T	CPMA	EUR;HIS	t	c	0.0131	MAF >=1%	355841	10	69172608	HbA1c	STST	COMBINED	rs9645500 [68726967 to 69726967]T2D Knowledge Portal - Glucose Traits - Random and fasting glucose (Ancestry: All); rs9645500 [68726967 to 69726967]T2D Knowledge Portal - Glucose Traits - Fasting glucose (Ancestry: All); rs17476364 [68834748 to 69834748]T2D Knowledge Portal - HbA1c Traits - HbA1c adj BMI (Ancestry: All); rs72805692 [68839353 to 69839353]T2D Knowledge Portal - HbA1c Traits - HbA1c (Ancestry: All)	0.09029	SUPV3L1; Gene dist: 7626	SUPV3L1; TSS dist: 7626	-0.0395	0.0038	1.254e-25	-0.04	0.0041	3.361e-22	0.0017	0.0083	0.8328	-0.04013	0.003956	4.156e-28	*Yes*		1.18847e-24
	10:69172608:C_T	CPMA	HIS;EUR	t	c	0.013	MAF >=1%	354245	10	69172608	HbA1c	LTST	COMBINED	rs9645500 [68726967 to 69726967]T2D Knowledge Portal - Glucose Traits - Random and fasting glucose (Ancestry: All); rs9645500 [68726967 to 69726967]T2D Knowledge Portal - Glucose Traits - Fasting glucose (Ancestry: All); rs17476364 [68834748 to 69834748]T2D Knowledge Portal - HbA1c Traits - HbA1c adj BMI (Ancestry: All); rs72805692 [68839353 to 69839353]T2D Knowledge Portal - HbA1c Traits - HbA1c (Ancestry: All)	0.3437	SUPV3L1; Gene dist: 7626	SUPV3L1; TSS dist: 7626	-0.04	0.0038	3.221e-26	-0.0414	0.0041	1.304e-23	0.0079	0.0084	0.3459	-0.04169	0.003973	1.781e-28	*Yes*		5.13298e-25
	10:69172608:C_T	CPMA	EUR;HIS	t	c	0.0127	MAF >=1%	193863	10	69172608	HbA1c	LTST	FEMALE	rs9645500 [68726967 to 69726967]T2D Knowledge Portal - Glucose Traits - Random and fasting glucose (Ancestry: All); rs9645500 [68726967 to 69726967]T2D Knowledge Portal - Glucose Traits - Fasting glucose (Ancestry: All); rs17476364 [68834748 to 69834748]T2D Knowledge Portal - HbA1c Traits - HbA1c adj BMI (Ancestry: All); rs72805692 [68839353 to 69839353]T2D Knowledge Portal - HbA1c Traits - HbA1c (Ancestry: All)	0.5793	SUPV3L1; Gene dist: 7626	SUPV3L1; TSS dist: 7626	-0.0337	0.0048	2.162e-12	-0.0338	0.0052	9.427e-11	0.0007	0.011	0.948	-0.03384	0.005097	1.514e-12	*Yes*		2.71044e-09
	10:69172608:C_T	CPMA	EUR;HIS	t	c	0.0134	MAF >=1%	155333	10	69172608	HbA1c	STST	MALE	rs9645500 [68726967 to 69726967]T2D Knowledge Portal - Glucose Traits - Random and fasting glucose (Ancestry: All); rs9645500 [68726967 to 69726967]T2D Knowledge Portal - Glucose Traits - Fasting glucose (Ancestry: All); rs17476364 [68834748 to 69834748]T2D Knowledge Portal - HbA1c Traits - HbA1c adj BMI (Ancestry: All); rs72805692 [68839353 to 69839353]T2D Knowledge Portal - HbA1c Traits - HbA1c (Ancestry: All)	0.1172	SUPV3L1; Gene dist: 7626	SUPV3L1; TSS dist: 7626	-0.0504	0.0057	1.046e-18	-0.0507	0.0062	2.315e-16	0.0024	0.0148	0.8724	-0.05075	0.006064	1.774e-18	*Yes*		5.48363e-15
	10:69210659:A_G	CPMA	EAS;SAS;EUR;HIS	a	g	0.849	MAF >=1%	202485	10	69210659	HbA1c	STST	MALE	rs9645500 [68726967 to 69726967]T2D Knowledge Portal - Glucose Traits - Random and fasting glucose (Ancestry: All); rs9645500 [68726967 to 69726967]T2D Knowledge Portal - Glucose Traits - Fasting glucose (Ancestry: All); rs17476364 [68834748 to 69834748]T2D Knowledge Portal - HbA1c Traits - HbA1c adj BMI (Ancestry: All); rs72805692 [68839353 to 69839353]T2D Knowledge Portal - HbA1c Traits - HbA1c (Ancestry: All)	0.02857	HKDC1; Gene dist: 9673	HKDC1; TSS dist: 9673	0.0279	0.0025	5.667e-28	0.0308	0.0028	2.341e-28	-0.0125	0.0063	0.04572	0.03119	0.002748	2.005e-30	*Yes*		1.25657e-26
	10:69210659:A_G	CPMA	AFR;EAS;HIS;EUR;SAS	a	g	0.8712	MAF >=1%	206760	10	69210659	HbA1c	LTST	MALE	rs9645500 [68726967 to 69726967]T2D Knowledge Portal - Glucose Traits - Random and fasting glucose (Ancestry: All); rs9645500 [68726967 to 69726967]T2D Knowledge Portal - Glucose Traits - Fasting glucose (Ancestry: All); rs17476364 [68834748 to 69834748]T2D Knowledge Portal - HbA1c Traits - HbA1c adj BMI (Ancestry: All); rs72805692 [68839353 to 69839353]T2D Knowledge Portal - HbA1c Traits - HbA1c (Ancestry: All)	0.003164	HKDC1; Gene dist: 9673	HKDC1; TSS dist: 9673	0.0278	0.0025	1.013e-27	0.0265	0.0028	2.165e-21	0.0092	0.0058	0.1149	0.02663	0.00276	8.301e-30	*Yes*		4.90612e-26
	10:69214301:C_G	CPMA	MID;SAS;AFR;EUR;HIS;AMR;EAS	c	g	0.2248	MAF >=1%	487048	10	69214301	HbA1c	STST	COMBINED	rs9645500 [68726967 to 69726967]T2D Knowledge Portal - Glucose Traits - Random and fasting glucose (Ancestry: All); rs9645500 [68726967 to 69726967]T2D Knowledge Portal - Glucose Traits - Fasting glucose (Ancestry: All); rs17476364 [68834748 to 69834748]T2D Knowledge Portal - HbA1c Traits - HbA1c adj BMI (Ancestry: All); rs72805692 [68839353 to 69839353]T2D Knowledge Portal - HbA1c Traits - HbA1c (Ancestry: All)	0.8144	HKDC1; Gene dist: 6031	HKDC1; TSS dist: 6031	0.0068	0.0008	1.067e-17	0.0075	0.0009	1.825e-17	-0.0037	0.0017	0.03243	0.007643	0.0008444	1.088e-19	*Yes*		2.06807e-16
	10:69214301:C_G	CPMA	HIS;EUR;AMR;AFR;EAS;MID;SAS	c	g	0.2248	MAF >=1%	487048	10	69214301	HbA1c	LTST	COMBINED	rs9645500 [68726967 to 69726967]T2D Knowledge Portal - Glucose Traits - Random and fasting glucose (Ancestry: All); rs9645500 [68726967 to 69726967]T2D Knowledge Portal - Glucose Traits - Fasting glucose (Ancestry: All); rs17476364 [68834748 to 69834748]T2D Knowledge Portal - HbA1c Traits - HbA1c adj BMI (Ancestry: All); rs72805692 [68839353 to 69839353]T2D Knowledge Portal - HbA1c Traits - HbA1c (Ancestry: All)	0.8719	HKDC1; Gene dist: 6031	HKDC1; TSS dist: 6031	0.0068	0.0008	2.992e-17	0.0068	0.0009	1.992e-14	0.0004	0.0017	0.8208	0.006832	0.0008405	4.889e-19	*Yes*		8.75839e-16
	10:69214301:C_G	CPMA	MID;EAS;AFR;SAS;EUR;HIS	c	g	0.2257	MAF >=1%	214227	10	69214301	HbA1c	STST	MALE	rs9645500 [68726967 to 69726967]T2D Knowledge Portal - Glucose Traits - Random and fasting glucose (Ancestry: All); rs9645500 [68726967 to 69726967]T2D Knowledge Portal - Glucose Traits - Fasting glucose (Ancestry: All); rs17476364 [68834748 to 69834748]T2D Knowledge Portal - HbA1c Traits - HbA1c adj BMI (Ancestry: All); rs72805692 [68839353 to 69839353]T2D Knowledge Portal - HbA1c Traits - HbA1c (Ancestry: All)	0.4597	HKDC1; Gene dist: 6031	HKDC1; TSS dist: 6031	0.008	0.0012	1.513e-11	0.0091	0.0013	9.875e-13	-0.0057	0.0029	0.04917	0.009132	0.001278	4.054e-12	*Yes*		7.6159e-09
	10:69214301:C_G	CPMA	AFR;AMR;EAS;HIS;EUR;MID;SAS	c	g	0.2241	MAF >=1%	214773	10	69214301	HbA1c	LTST	MALE	rs9645500 [68726967 to 69726967]T2D Knowledge Portal - Glucose Traits - Random and fasting glucose (Ancestry: All); rs9645500 [68726967 to 69726967]T2D Knowledge Portal - Glucose Traits - Fasting glucose (Ancestry: All); rs17476364 [68834748 to 69834748]T2D Knowledge Portal - HbA1c Traits - HbA1c adj BMI (Ancestry: All); rs72805692 [68839353 to 69839353]T2D Knowledge Portal - HbA1c Traits - HbA1c (Ancestry: All)	0.4922	HKDC1; Gene dist: 6031	HKDC1; TSS dist: 6031	0.0081	0.0012	1.002e-11	0.0081	0.0013	2.508e-10	0.0001	0.0026	0.9563	0.008147	0.001302	1.54e-11	*Yes*		2.66715e-08
	10:69215237:C_T	EUR	AGES_hu370CNV;AGES_gsa;ARIC;BHS;UKBB;EPIC-Norfolk;Fenland;FHS;GAPP;LBC1936;LL-GSA;LL-Affy;LL-CS;LLFS;NEO;SHIP_TREND_B1;SHIP_TREND_B2;SHIP_START;YFS;FINNGEN	t	c	0.4269	MAF >=1%	433358	10	69215237	HbA1c	STST	COMBINED	rs9645500 [68726967 to 69726967]T2D Knowledge Portal - Glucose Traits - Random and fasting glucose (Ancestry: All); rs9645500 [68726967 to 69726967]T2D Knowledge Portal - Glucose Traits - Fasting glucose (Ancestry: All); rs17476364 [68834748 to 69834748]T2D Knowledge Portal - HbA1c Traits - HbA1c adj BMI (Ancestry: All); rs72805692 [68839353 to 69839353]T2D Knowledge Portal - HbA1c Traits - HbA1c (Ancestry: All)	0.9704	HKDC1; Gene dist: 5095	HKDC1; TSS dist: 5095	-0.0046	0.0007	8.246e-11	-0.0049	0.0008	1.898e-10	0.0018	0.0016	0.2738	-0.004954	0.0007617	7.992e-11	*Yes*		1.04078e-07
	10:69215237:C_T	EUR	AGES_hu370CNV;AGES_gsa;ARIC;BHS;UKBB;EPIC-Norfolk;Fenland;FHS;GAPP;LBC1936;LL-CS;LL-GSA;LL-Affy;LLFS;NEO;SHIP_START;SHIP_TREND_B1;SHIP_TREND_B2;YFS;FINNGEN	t	c	0.4269	MAF >=1%	433358	10	69215237	HbA1c	LTST	COMBINED	rs9645500 [68726967 to 69726967]T2D Knowledge Portal - Glucose Traits - Random and fasting glucose (Ancestry: All); rs9645500 [68726967 to 69726967]T2D Knowledge Portal - Glucose Traits - Fasting glucose (Ancestry: All); rs17476364 [68834748 to 69834748]T2D Knowledge Portal - HbA1c Traits - HbA1c adj BMI (Ancestry: All); rs72805692 [68839353 to 69839353]T2D Knowledge Portal - HbA1c Traits - HbA1c (Ancestry: All)	0.6272	HKDC1; Gene dist: 5095	HKDC1; TSS dist: 5095	-0.0046	0.0007	8.359e-11	-0.0045	0.0008	6.464e-09	-0.0005	0.0016	0.7824	-0.004526	0.0007599	9.302e-11	*Yes*		1.08875e-07
	10:69215237:C_T	EUR	AGES_gsa;AGES_hu370CNV;ARIC;BHS;UKBB;EPIC-Norfolk;Fenland;FHS;GAPP;LBC1936;LL-GSA;LL-Affy;LL-CS;LLFS;NEO;SHIP_TREND_B2;SHIP_TREND_B1;SHIP_START;YFS;FINNGEN	t	c	0.425	MAF >=1%	195079	10	69215237	HbA1c	STST	MALE	rs9645500 [68726967 to 69726967]T2D Knowledge Portal - Glucose Traits - Random and fasting glucose (Ancestry: All); rs9645500 [68726967 to 69726967]T2D Knowledge Portal - Glucose Traits - Fasting glucose (Ancestry: All); rs17476364 [68834748 to 69834748]T2D Knowledge Portal - HbA1c Traits - HbA1c adj BMI (Ancestry: All); rs72805692 [68839353 to 69839353]T2D Knowledge Portal - HbA1c Traits - HbA1c (Ancestry: All)	0.8815	HKDC1; Gene dist: 5095	HKDC1; TSS dist: 5095	-0.0066	0.0011	4.831e-10	-0.0067	0.0012	8.583e-09	0.0004	0.0027	0.8837	-0.006654	0.001153	2.484e-09	*Yes*		3.49536e-06
	10:69215237:C_T	EUR	AGES_hu370CNV;AGES_gsa;ARIC;BHS;UKBB;EPIC-Norfolk;Fenland;FHS;GAPP;LBC1936;LL-GSA;LL-CS;LL-Affy;LLFS;NEO;SHIP_TREND_B2;SHIP_TREND_B1;SHIP_START;YFS;FINNGEN	t	c	0.425	MAF >=1%	195079	10	69215237	HbA1c	LTST	MALE	rs9645500 [68726967 to 69726967]T2D Knowledge Portal - Glucose Traits - Random and fasting glucose (Ancestry: All); rs9645500 [68726967 to 69726967]T2D Knowledge Portal - Glucose Traits - Fasting glucose (Ancestry: All); rs17476364 [68834748 to 69834748]T2D Knowledge Portal - HbA1c Traits - HbA1c adj BMI (Ancestry: All); rs72805692 [68839353 to 69839353]T2D Knowledge Portal - HbA1c Traits - HbA1c (Ancestry: All)	0.5437	HKDC1; Gene dist: 5095	HKDC1; TSS dist: 5095	-0.0066	0.0011	4.879e-10	-0.0071	0.0012	3.108e-09	0.0021	0.0024	0.3883	-0.007101	0.001176	1.148e-09	*Yes*		1.92245e-06
	10:69215237:C_T	CPMA	MID;EAS;AFR;SAS;EUR;HIS	t	c	0.3083	MAF >=1%	214457	10	69215237	HbA1c	STST	MALE	rs9645500 [68726967 to 69726967]T2D Knowledge Portal - Glucose Traits - Random and fasting glucose (Ancestry: All); rs9645500 [68726967 to 69726967]T2D Knowledge Portal - Glucose Traits - Fasting glucose (Ancestry: All); rs17476364 [68834748 to 69834748]T2D Knowledge Portal - HbA1c Traits - HbA1c adj BMI (Ancestry: All); rs72805692 [68839353 to 69839353]T2D Knowledge Portal - HbA1c Traits - HbA1c (Ancestry: All)	0.4105	HKDC1; Gene dist: 5095	HKDC1; TSS dist: 5095	-0.0065	0.0011	2.881e-09	-0.0066	0.0012	2.509e-08	0.0004	0.0026	0.8846	-0.006534	0.001132	2.404e-09	*Yes*		3.0714e-06
	10:69215237:C_T	CPMA	AFR;AMR;EAS;HIS;EUR;MID;SAS	t	c	0.3144	MAF >=1%	214864	10	69215237	HbA1c	LTST	MALE	rs9645500 [68726967 to 69726967]T2D Knowledge Portal - Glucose Traits - Random and fasting glucose (Ancestry: All); rs9645500 [68726967 to 69726967]T2D Knowledge Portal - Glucose Traits - Fasting glucose (Ancestry: All); rs17476364 [68834748 to 69834748]T2D Knowledge Portal - HbA1c Traits - HbA1c adj BMI (Ancestry: All); rs72805692 [68839353 to 69839353]T2D Knowledge Portal - HbA1c Traits - HbA1c (Ancestry: All)	0.421	HKDC1; Gene dist: 5095	HKDC1; TSS dist: 5095	-0.0064	0.0011	3.707e-09	-0.0071	0.0012	1.58e-09	0.0029	0.0023	0.2224	-0.007133	0.001155	9.695e-10	*Yes*		1.3072e-06
	10:69215297:C_T	EUR	AGES_hu370CNV;AGES_gsa;ARIC;ASPREE;UKBB-NF;UKBB-F;DRSEXTRA;Fenland;FHS;GAPP;GS;HCS;LL-Affy;LL-GSA;LL-CS;LLFS;MESA;NEO;RS2;RS;SHIP_TREND_B2;SHIP_TREND_B1;WHI_garnet;WHI_whims;CHS;FINNGEN	t	c	0.7532	MAF >=1%	229581	10	69215297	GL	LTST	FEMALE	rs9645500 [68726967 to 69726967]T2D Knowledge Portal - Glucose Traits - Random and fasting glucose (Ancestry: All); rs9645500 [68726967 to 69726967]T2D Knowledge Portal - Glucose Traits - Fasting glucose (Ancestry: All); rs17476364 [68834748 to 69834748]T2D Knowledge Portal - HbA1c Traits - HbA1c adj BMI (Ancestry: All); rs72805692 [68839353 to 69839353]T2D Knowledge Portal - HbA1c Traits - HbA1c (Ancestry: All)	0.01914	HKDC1; Gene dist: 5035	HKDC1; TSS dist: 5035	-0.2136	0.0326	5.699e-11	-0.2039	0.0356	1.025e-08	-0.0467	0.0871	0.5916	-0.2045	0.03632	4.7e-10	*Yes*		5.69293e-06
	10:69215297:C_T	EUR	AGES_hu370CNV;AGES_gsa;ARIC;ASPREE;BHS;UKBB-F;UKBB-NF;DRSEXTRA;Fenland;FHS;GAPP;GS;HCS;LL-CS;LL-GSA;LL-Affy;LLFS;MESA;NEO;RS;RS2;SHIP_TREND_B1;SHIP_TREND_B2;WHI_whims;WHI_garnet;YFS;CHS;FINNGEN	t	c	0.7533	MAF >=1%	230677	10	69215297	GL	STST	FEMALE	rs9645500 [68726967 to 69726967]T2D Knowledge Portal - Glucose Traits - Random and fasting glucose (Ancestry: All); rs9645500 [68726967 to 69726967]T2D Knowledge Portal - Glucose Traits - Fasting glucose (Ancestry: All); rs17476364 [68834748 to 69834748]T2D Knowledge Portal - HbA1c Traits - HbA1c adj BMI (Ancestry: All); rs72805692 [68839353 to 69839353]T2D Knowledge Portal - HbA1c Traits - HbA1c (Ancestry: All)	0.01718	HKDC1; Gene dist: 5035	HKDC1; TSS dist: 5035	-0.2096	0.0325	1.144e-10	-0.2048	0.0366	2.116e-08	-0.0191	0.0791	0.8088	-0.2043	0.03651	9.119e-10	*Yes*		8.80757e-06
	10:69220168:A_T	EUR	AGES_hu370CNV;AGES_gsa;ARIC;BHS;UKBB;EPIC-Norfolk;Fenland;FHS;GAPP;LBC1936;LL-GSA;LL-Affy;LL-CS;LLFS;NEO;SHIP_TREND_B2;SHIP_TREND_B1;SHIP_START;YFS	a	t	0.3039	MAF >=1%	234513	10	69220168	HbA1c	STST	FEMALE	rs9645500 [68726967 to 69726967]T2D Knowledge Portal - Glucose Traits - Random and fasting glucose (Ancestry: All); rs9645500 [68726967 to 69726967]T2D Knowledge Portal - Glucose Traits - Fasting glucose (Ancestry: All); rs17476364 [68834748 to 69834748]T2D Knowledge Portal - HbA1c Traits - HbA1c adj BMI (Ancestry: All); rs72805692 [68839353 to 69839353]T2D Knowledge Portal - HbA1c Traits - HbA1c (Ancestry: All)	0.9322	HKDC1; Gene dist: 164	HKDC1; TSS dist: 164	-0.0055	0.001	1.627e-08	-0.0049	0.0011	7.099e-06	-0.0027	0.0023	0.236	-0.004904	0.001074	1.938e-08	No		2.07767e-05
	10:69224180:C_G	CPMA	EUR;AFR;EAS;HIS;SAS;MID;AMR	c	g	0.4771	MAF >=1%	280359	10	69224180	GL	LTST	FEMALE	rs9645500 [68726967 to 69726967]T2D Knowledge Portal - Glucose Traits - Random and fasting glucose (Ancestry: All); rs9645500 [68726967 to 69726967]T2D Knowledge Portal - Glucose Traits - Fasting glucose (Ancestry: All); rs17476364 [68834748 to 69834748]T2D Knowledge Portal - HbA1c Traits - HbA1c adj BMI (Ancestry: All); rs72805692 [68839353 to 69839353]T2D Knowledge Portal - HbA1c Traits - HbA1c (Ancestry: All)	0.6331	HKDC1; Gene dist: 3848	HKDC1; TSS dist: 3848	-0.1831	0.0279	5.337e-11	-0.1819	0.0305	2.451e-09	-0.0063	0.0724	0.9302	-0.1817	0.03089	3.896e-10	*Yes*		2.94449e-06
	10:69224180:C_G	CPMA	EUR;HIS;EAS;SAS;AFR;AMR;MID	c	g	0.477	MAF >=1%	281189	10	69224180	GL	STST	FEMALE	rs9645500 [68726967 to 69726967]T2D Knowledge Portal - Glucose Traits - Random and fasting glucose (Ancestry: All); rs9645500 [68726967 to 69726967]T2D Knowledge Portal - Glucose Traits - Fasting glucose (Ancestry: All); rs17476364 [68834748 to 69834748]T2D Knowledge Portal - HbA1c Traits - HbA1c adj BMI (Ancestry: All); rs72805692 [68839353 to 69839353]T2D Knowledge Portal - HbA1c Traits - HbA1c (Ancestry: All)	0.1861	HKDC1; Gene dist: 3848	HKDC1; TSS dist: 3848	-0.1823	0.0278	5.69e-11	-0.1919	0.0312	7.403e-10	0.0451	0.0672	0.5023	-0.1909	0.03104	3.368e-10	*Yes*		2.56348e-06
	10:69226967:G_T	EUR	AGES_hu370CNV;AGES_gsa;ARIC;BHS;UKBB;EPIC-Norfolk;Fenland;FHS;GAPP;LBC1936;LL-Affy;LL-CS;LL-GSA;LLFS;NEO;SHIP_TREND_B1;SHIP_TREND_B2;SHIP_START;FINNGEN	t	g	0.2959	MAF >=1%	237392	10	69226967	HbA1c	LTST	FEMALE	rs9645500 [68726967 to 69726967]T2D Knowledge Portal - Glucose Traits - Random and fasting glucose (Ancestry: All); rs9645500 [68726967 to 69726967]T2D Knowledge Portal - Glucose Traits - Fasting glucose (Ancestry: All); rs17476364 [68834748 to 69834748]T2D Knowledge Portal - HbA1c Traits - HbA1c adj BMI (Ancestry: All); rs72805692 [68839353 to 69839353]T2D Knowledge Portal - HbA1c Traits - HbA1c (Ancestry: All)	0.505	HKDC1; Gene dist: 6635	HKDC1; TSS dist: 6635	-0.0054	0.001	2.831e-08	-0.0047	0.0011	1.194e-05	-0.0041	0.0024	0.08795	-0.004694	0.001059	1.637e-08	No		1.58999e-05
	10:69228280:C_T	CPMA	MID;SAS;AFR;EUR;HIS;AMR;EAS	t	c	0.73	MAF >=1%	486913	10	69228280	HbA1c	STST	COMBINED	rs9645500 [68726967 to 69726967]T2D Knowledge Portal - Glucose Traits - Random and fasting glucose (Ancestry: All); rs9645500 [68726967 to 69726967]T2D Knowledge Portal - Glucose Traits - Fasting glucose (Ancestry: All); rs17476364 [68834748 to 69834748]T2D Knowledge Portal - HbA1c Traits - HbA1c adj BMI (Ancestry: All); rs72805692 [68839353 to 69839353]T2D Knowledge Portal - HbA1c Traits - HbA1c (Ancestry: All)	0.5008	HKDC1; Gene dist: 7948	HKDC1; TSS dist: 7948	-0.0071	0.0007	1.516e-24	-0.0078	0.0008	4.367e-23	0.0031	0.0016	0.05577	-0.007805	0.0007731	7.894e-25	*Yes*		1.99794e-21
	10:69228280:C_T	CPMA	HIS;EUR;AMR;AFR;EAS;MID;SAS	t	c	0.73	MAF >=1%	486913	10	69228280	HbA1c	LTST	COMBINED	rs9645500 [68726967 to 69726967]T2D Knowledge Portal - Glucose Traits - Random and fasting glucose (Ancestry: All); rs9645500 [68726967 to 69726967]T2D Knowledge Portal - Glucose Traits - Fasting glucose (Ancestry: All); rs17476364 [68834748 to 69834748]T2D Knowledge Portal - HbA1c Traits - HbA1c adj BMI (Ancestry: All); rs72805692 [68839353 to 69839353]T2D Knowledge Portal - HbA1c Traits - HbA1c (Ancestry: All)	0.7178	HKDC1; Gene dist: 7948	HKDC1; TSS dist: 7948	-0.0071	0.0007	1.516e-24	-0.007	0.0008	9.75e-19	-0.0009	0.0016	0.5777	-0.006992	0.0007708	2.654e-24	*Yes*		6.56626e-21
	10:69228280:C_T	CPMA	MID;EAS;AFR;SAS;EUR;HIS	t	c	0.7359	MAF >=1%	214227	10	69228280	HbA1c	STST	MALE	rs9645500 [68726967 to 69726967]T2D Knowledge Portal - Glucose Traits - Random and fasting glucose (Ancestry: All); rs9645500 [68726967 to 69726967]T2D Knowledge Portal - Glucose Traits - Fasting glucose (Ancestry: All); rs17476364 [68834748 to 69834748]T2D Knowledge Portal - HbA1c Traits - HbA1c adj BMI (Ancestry: All); rs72805692 [68839353 to 69839353]T2D Knowledge Portal - HbA1c Traits - HbA1c (Ancestry: All)	0.2975	HKDC1; Gene dist: 7948	HKDC1; TSS dist: 7948	-0.0077	0.0011	1.032e-12	-0.009	0.0012	1.868e-14	0.0063	0.0027	0.019	-0.008992	0.001171	9.909e-14	*Yes*		2.17051e-10
	10:69228280:C_T	CPMA	AFR;AMR;EAS;HIS;EUR;MID;SAS	t	c	0.7273	MAF >=1%	214773	10	69228280	HbA1c	LTST	MALE	rs9645500 [68726967 to 69726967]T2D Knowledge Portal - Glucose Traits - Random and fasting glucose (Ancestry: All); rs9645500 [68726967 to 69726967]T2D Knowledge Portal - Glucose Traits - Fasting glucose (Ancestry: All); rs17476364 [68834748 to 69834748]T2D Knowledge Portal - HbA1c Traits - HbA1c adj BMI (Ancestry: All); rs72805692 [68839353 to 69839353]T2D Knowledge Portal - HbA1c Traits - HbA1c (Ancestry: All)	0.3253	HKDC1; Gene dist: 7948	HKDC1; TSS dist: 7948	-0.0076	0.0011	1.706e-12	-0.0083	0.0012	1.627e-12	0.0019	0.0024	0.4348	-0.008246	0.001194	1.197e-12	*Yes*		2.34441e-09
	10:69230145:G_T	EUR	AGES_hu370CNV;AGES_gsa;ARIC;BHS;UKBB;EPIC-Norfolk;Fenland;FHS;GAPP;LBC1936;LL-GSA;LL-Affy;LL-CS;LLFS;NEO;SHIP_TREND_B1;SHIP_TREND_B2;SHIP_START;YFS;FINNGEN	t	g	0.348	MAF >=1%	433358	10	69230145	HbA1c	STST	COMBINED	rs9645500 [68726967 to 69726967]T2D Knowledge Portal - Glucose Traits - Random and fasting glucose (Ancestry: All); rs9645500 [68726967 to 69726967]T2D Knowledge Portal - Glucose Traits - Fasting glucose (Ancestry: All); rs17476364 [68834748 to 69834748]T2D Knowledge Portal - HbA1c Traits - HbA1c adj BMI (Ancestry: All); rs72805692 [68839353 to 69839353]T2D Knowledge Portal - HbA1c Traits - HbA1c (Ancestry: All)	0.3198	HKDC1; Gene dist: 9813	HKDC1; TSS dist: 9813	-0.0046	0.0007	4.413e-10	-0.0049	0.0008	1.799e-09	0.0013	0.0017	0.4692	-0.00493	0.0008016	4.572e-10	*Yes*		4.94409e-07
	10:69230145:G_T	EUR	AGES_hu370CNV;AGES_gsa;ARIC;BHS;UKBB;EPIC-Norfolk;Fenland;FHS;GAPP;LBC1936;LL-CS;LL-GSA;LL-Affy;LLFS;NEO;SHIP_START;SHIP_TREND_B1;SHIP_TREND_B2;YFS;FINNGEN	t	g	0.348	MAF >=1%	433358	10	69230145	HbA1c	LTST	COMBINED	rs9645500 [68726967 to 69726967]T2D Knowledge Portal - Glucose Traits - Random and fasting glucose (Ancestry: All); rs9645500 [68726967 to 69726967]T2D Knowledge Portal - Glucose Traits - Fasting glucose (Ancestry: All); rs17476364 [68834748 to 69834748]T2D Knowledge Portal - HbA1c Traits - HbA1c adj BMI (Ancestry: All); rs72805692 [68839353 to 69839353]T2D Knowledge Portal - HbA1c Traits - HbA1c (Ancestry: All)	0.1227	HKDC1; Gene dist: 9813	HKDC1; TSS dist: 9813	-0.0046	0.0007	4.546e-10	-0.0043	0.0008	1.176e-07	-0.0015	0.0017	0.3936	-0.004356	0.0008015	5.702e-10	*Yes*		5.54907e-07
	10:69232960:A_G	CPMA	MID;SAS;AFR;EUR;HIS;EAS	a	g	0.0651	MAF >=1%	478797	10	69232960	HbA1c	STST	COMBINED	rs9645500 [68726967 to 69726967]T2D Knowledge Portal - Glucose Traits - Random and fasting glucose (Ancestry: All); rs9645500 [68726967 to 69726967]T2D Knowledge Portal - Glucose Traits - Fasting glucose (Ancestry: All); rs17476364 [68834748 to 69834748]T2D Knowledge Portal - HbA1c Traits - HbA1c adj BMI (Ancestry: All); rs72805692 [68839353 to 69839353]T2D Knowledge Portal - HbA1c Traits - HbA1c (Ancestry: All)	0.1198	HKDC1; Gene dist: 12628	HKDC1; TSS dist: 12628	0.01	0.0017	5.331e-09	0.0102	0.0019	4.79e-08	-0.0007	0.004	0.8619	0.01044	0.001829	2.491e-09	*Yes*		1.46418e-06
	10:69237840:A_G	CPMA	HIS;EUR;AFR;SAS	a	g	0.9597	MAF >=1%	449129	10	69237840	HbA1c	LTST	COMBINED	rs9645500 [68726967 to 69726967]T2D Knowledge Portal - Glucose Traits - Random and fasting glucose (Ancestry: All); rs9645500 [68726967 to 69726967]T2D Knowledge Portal - Glucose Traits - Fasting glucose (Ancestry: All); rs17476364 [68834748 to 69834748]T2D Knowledge Portal - HbA1c Traits - HbA1c adj BMI (Ancestry: All); rs72805692 [68839353 to 69839353]T2D Knowledge Portal - HbA1c Traits - HbA1c (Ancestry: All)	0.6798	HKDC1; Gene dist: 17508	HKDC1; TSS dist: 17508	-0.0112	0.0019	5.507e-09	-0.011	0.0021	1.888e-07	-0.0016	0.0043	0.7094	-0.01116	0.002043	2.852e-09	*Yes*		1.63623e-06
	10:69238132:C_T	CPMA	MID;SAS;AFR;EUR;HIS;AMR;EAS	t	c	0.3518	MAF >=1%	486913	10	69238132	HbA1c	STST	COMBINED	rs9645500 [68726967 to 69726967]T2D Knowledge Portal - Glucose Traits - Random and fasting glucose (Ancestry: All); rs9645500 [68726967 to 69726967]T2D Knowledge Portal - Glucose Traits - Fasting glucose (Ancestry: All); rs17476364 [68834748 to 69834748]T2D Knowledge Portal - HbA1c Traits - HbA1c adj BMI (Ancestry: All); rs72805692 [68839353 to 69839353]T2D Knowledge Portal - HbA1c Traits - HbA1c (Ancestry: All)	0.5582	HKDC1; Gene dist: 17800	HKDC1; TSS dist: 17800	-0.0056	0.0007	1.274e-15	-0.0058	0.0008	1.319e-13	0.0013	0.0015	0.389	-0.005861	0.0007375	1.36e-16	*Yes*		1.9463e-13
	10:69238132:C_T	CPMA	HIS;EUR;AMR;AFR;EAS;MID;SAS	t	c	0.3518	MAF >=1%	486913	10	69238132	HbA1c	LTST	COMBINED	rs9645500 [68726967 to 69726967]T2D Knowledge Portal - Glucose Traits - Random and fasting glucose (Ancestry: All); rs9645500 [68726967 to 69726967]T2D Knowledge Portal - Glucose Traits - Fasting glucose (Ancestry: All); rs17476364 [68834748 to 69834748]T2D Knowledge Portal - HbA1c Traits - HbA1c adj BMI (Ancestry: All); rs72805692 [68839353 to 69839353]T2D Knowledge Portal - HbA1c Traits - HbA1c (Ancestry: All)	0.7719	HKDC1; Gene dist: 17800	HKDC1; TSS dist: 17800	-0.0056	0.0007	1.265e-15	-0.0057	0.0008	2.199e-13	0.0012	0.0015	0.4509	-0.005891	0.0007362	5.854e-17	*Yes*		8.72918e-14
	10:69238132:C_T	CPMA	MID;EAS;AFR;SAS;EUR;HIS	t	c	0.3439	MAF >=1%	214574	10	69238132	HbA1c	STST	MALE	rs9645500 [68726967 to 69726967]T2D Knowledge Portal - Glucose Traits - Random and fasting glucose (Ancestry: All); rs9645500 [68726967 to 69726967]T2D Knowledge Portal - Glucose Traits - Fasting glucose (Ancestry: All); rs17476364 [68834748 to 69834748]T2D Knowledge Portal - HbA1c Traits - HbA1c adj BMI (Ancestry: All); rs72805692 [68839353 to 69839353]T2D Knowledge Portal - HbA1c Traits - HbA1c (Ancestry: All)	0.8097	HKDC1; Gene dist: 17800	HKDC1; TSS dist: 17800	-0.0073	0.0011	9.53e-12	-0.0076	0.0012	6.469e-11	0.002	0.0026	0.4348	-0.00766	0.001116	4.098e-12	*Yes*		7.69529e-09
	10:69238132:C_T	CPMA	AFR;AMR;EAS;HIS;EUR;MID;SAS	t	c	0.352	MAF >=1%	214864	10	69238132	HbA1c	LTST	MALE	rs9645500 [68726967 to 69726967]T2D Knowledge Portal - Glucose Traits - Random and fasting glucose (Ancestry: All); rs9645500 [68726967 to 69726967]T2D Knowledge Portal - Glucose Traits - Fasting glucose (Ancestry: All); rs17476364 [68834748 to 69834748]T2D Knowledge Portal - HbA1c Traits - HbA1c adj BMI (Ancestry: All); rs72805692 [68839353 to 69839353]T2D Knowledge Portal - HbA1c Traits - HbA1c (Ancestry: All)	0.9958	HKDC1; Gene dist: 17800	HKDC1; TSS dist: 17800	-0.0074	0.0011	8.406e-12	-0.0076	0.0012	6.77e-11	0.0012	0.0023	0.5954	-0.007696	0.001142	1.517e-12	*Yes*		2.93474e-09
	10:69238361:G_T	CPMA	HIS;SAS;EUR;MID;AMR;EAS;AFR	t	g	0.3171	MAF >=1%	230075	10	69238361	HbA1c	STST	FEMALE	rs9645500 [68726967 to 69726967]T2D Knowledge Portal - Glucose Traits - Random and fasting glucose (Ancestry: All); rs9645500 [68726967 to 69726967]T2D Knowledge Portal - Glucose Traits - Fasting glucose (Ancestry: All); rs17476364 [68834748 to 69834748]T2D Knowledge Portal - HbA1c Traits - HbA1c adj BMI (Ancestry: All); rs72805692 [68839353 to 69839353]T2D Knowledge Portal - HbA1c Traits - HbA1c (Ancestry: All)	0.3937	HKDC1; Gene dist: 18029	HKDC1; TSS dist: 18029	-0.0117	0.0012	4.453e-23	-0.0112	0.0014	1.856e-16	-0.0022	0.0027	0.4212	-0.01125	0.001332	1.319e-22	*Yes*		5.20398e-19
	10:69238361:G_T	CPMA	EUR;SAS;AMR;AFR;EAS;MID;HIS	t	g	0.3172	MAF >=1%	229188	10	69238361	HbA1c	LTST	FEMALE	rs9645500 [68726967 to 69726967]T2D Knowledge Portal - Glucose Traits - Random and fasting glucose (Ancestry: All); rs9645500 [68726967 to 69726967]T2D Knowledge Portal - Glucose Traits - Fasting glucose (Ancestry: All); rs17476364 [68834748 to 69834748]T2D Knowledge Portal - HbA1c Traits - HbA1c adj BMI (Ancestry: All); rs72805692 [68839353 to 69839353]T2D Knowledge Portal - HbA1c Traits - HbA1c (Ancestry: All)	0.2995	HKDC1; Gene dist: 18029	HKDC1; TSS dist: 18029	-0.0117	0.0012	4.289e-23	-0.0106	0.0014	8.169e-15	-0.0056	0.0029	0.05061	-0.01069	0.001306	1.134e-23	*Yes*		4.74784e-20
	10:69240373:A_G	CPMA	MID;SAS;AFR;EUR;HIS;AMR;EAS	a	g	0.8091	MAF >=1%	486560	10	69240373	HbA1c	STST	COMBINED	rs9645500 [68726967 to 69726967]T2D Knowledge Portal - Glucose Traits - Random and fasting glucose (Ancestry: All); rs9645500 [68726967 to 69726967]T2D Knowledge Portal - Glucose Traits - Fasting glucose (Ancestry: All); rs17476364 [68834748 to 69834748]T2D Knowledge Portal - HbA1c Traits - HbA1c adj BMI (Ancestry: All); rs72805692 [68839353 to 69839353]T2D Knowledge Portal - HbA1c Traits - HbA1c (Ancestry: All)	0.05143	HKDC1; Gene dist: 20041	HKDC1; TSS dist: 20041	-0.0055	0.0009	5.038e-10	-0.0057	0.0009	7.035e-11	0.0003	0.0019	0.8849	-0.005718	0.0008994	1.972e-11	*Yes*		1.59483e-08
	10:69240373:A_G	CPMA	HIS;EUR;AMR;AFR;EAS;MID;SAS	a	g	0.8093	MAF >=1%	486913	10	69240373	HbA1c	LTST	COMBINED	rs9645500 [68726967 to 69726967]T2D Knowledge Portal - Glucose Traits - Random and fasting glucose (Ancestry: All); rs9645500 [68726967 to 69726967]T2D Knowledge Portal - Glucose Traits - Fasting glucose (Ancestry: All); rs17476364 [68834748 to 69834748]T2D Knowledge Portal - HbA1c Traits - HbA1c adj BMI (Ancestry: All); rs72805692 [68839353 to 69839353]T2D Knowledge Portal - HbA1c Traits - HbA1c (Ancestry: All)	0.1345	HKDC1; Gene dist: 20041	HKDC1; TSS dist: 20041	-0.0054	0.0009	6.021e-10	-0.0054	0.001	3.051e-08	-0.0009	0.0019	0.636	-0.005466	0.0008964	1.984e-11	*Yes*		1.59171e-08
	10:69240373:A_G	CPMA	MID;EAS;AFR;SAS;EUR;HIS	a	g	0.8092	MAF >=1%	214046	10	69240373	HbA1c	STST	MALE	rs9645500 [68726967 to 69726967]T2D Knowledge Portal - Glucose Traits - Random and fasting glucose (Ancestry: All); rs9645500 [68726967 to 69726967]T2D Knowledge Portal - Glucose Traits - Fasting glucose (Ancestry: All); rs17476364 [68834748 to 69834748]T2D Knowledge Portal - HbA1c Traits - HbA1c adj BMI (Ancestry: All); rs72805692 [68839353 to 69839353]T2D Knowledge Portal - HbA1c Traits - HbA1c (Ancestry: All)	0.5472	HKDC1; Gene dist: 20041	HKDC1; TSS dist: 20041	-0.0082	0.0013	8.971e-11	-0.008	0.0014	4.539e-09	-0.002	0.0032	0.5293	-0.007969	0.001364	2.251e-10	*Yes*		3.40039e-07
	10:69240373:A_G	CPMA	AFR;AMR;EAS;HIS;EUR;MID;SAS	a	g	0.8083	MAF >=1%	214592	10	69240373	HbA1c	LTST	MALE	rs9645500 [68726967 to 69726967]T2D Knowledge Portal - Glucose Traits - Random and fasting glucose (Ancestry: All); rs9645500 [68726967 to 69726967]T2D Knowledge Portal - Glucose Traits - Fasting glucose (Ancestry: All); rs17476364 [68834748 to 69834748]T2D Knowledge Portal - HbA1c Traits - HbA1c adj BMI (Ancestry: All); rs72805692 [68839353 to 69839353]T2D Knowledge Portal - HbA1c Traits - HbA1c (Ancestry: All)	0.6947	HKDC1; Gene dist: 20041	HKDC1; TSS dist: 20041	-0.0083	0.0013	7.521e-11	-0.0081	0.0014	1.972e-08	-0.0008	0.0029	0.7725	-0.008162	0.001389	2.154e-10	*Yes*		3.17441e-07
	10:69242284:T_TG	EUR	ARIC;BHS;UKBB;EPIC-Norfolk;Fenland;FHS;GAPP;LBC1936;LLFS;NEO;SHIP_TREND_B1;SHIP_TREND_B2;SHIP_START;YFS;FINNGEN	t	tg	0.4198	MAF >=1%	376414	10	69242284	HbA1c	STST	COMBINED	rs9645500 [68726967 to 69726967]T2D Knowledge Portal - Glucose Traits - Random and fasting glucose (Ancestry: All); rs9645500 [68726967 to 69726967]T2D Knowledge Portal - Glucose Traits - Fasting glucose (Ancestry: All); rs17476364 [68834748 to 69834748]T2D Knowledge Portal - HbA1c Traits - HbA1c adj BMI (Ancestry: All); rs72805692 [68839353 to 69839353]T2D Knowledge Portal - HbA1c Traits - HbA1c (Ancestry: All)	0.002555	HKDC1; Gene dist: 21952	HKDC1; TSS dist: 21952	0.0239	0.0009	2.43e-173	0.0244	0.0009	2.62e-150	-0.002	0.0019	0.3086	0.02449	0.0009112	1.26e-190	*Yes*		7.99557e-178
	10:69242284:T_TG	EUR	ARIC;BHS;UKBB;EPIC-Norfolk;Fenland;FHS;GAPP;LBC1936;LLFS;NEO;SHIP_START;SHIP_TREND_B1;SHIP_TREND_B2;YFS;FINNGEN	t	tg	0.4198	MAF >=1%	376414	10	69242284	HbA1c	LTST	COMBINED	rs9645500 [68726967 to 69726967]T2D Knowledge Portal - Glucose Traits - Random and fasting glucose (Ancestry: All); rs9645500 [68726967 to 69726967]T2D Knowledge Portal - Glucose Traits - Fasting glucose (Ancestry: All); rs17476364 [68834748 to 69834748]T2D Knowledge Portal - HbA1c Traits - HbA1c adj BMI (Ancestry: All); rs72805692 [68839353 to 69839353]T2D Knowledge Portal - HbA1c Traits - HbA1c (Ancestry: All)	0.004798	HKDC1; Gene dist: 21952	HKDC1; TSS dist: 21952	0.0239	0.0009	2.34e-173	0.0238	0.0009	9.81e-143	0.0012	0.0019	0.5303	0.02389	0.0009084	1.76e-191	*Yes*		3.12283e-179
	10:69242284:T_TG	EUR	ARIC;UKBB;EPIC-Norfolk;Fenland;FHS;GAPP;LBC1936;LLFS;NEO;SHIP_TREND_B2;SHIP_TREND_B1;SHIP_START;YFS;FINNGEN	t	tg	0.4197	MAF >=1%	172813	10	69242284	HbA1c	STST	MALE	rs9645500 [68726967 to 69726967]T2D Knowledge Portal - Glucose Traits - Random and fasting glucose (Ancestry: All); rs9645500 [68726967 to 69726967]T2D Knowledge Portal - Glucose Traits - Fasting glucose (Ancestry: All); rs17476364 [68834748 to 69834748]T2D Knowledge Portal - HbA1c Traits - HbA1c adj BMI (Ancestry: All); rs72805692 [68839353 to 69839353]T2D Knowledge Portal - HbA1c Traits - HbA1c (Ancestry: All)	0.2091	HKDC1; Gene dist: 21952	HKDC1; TSS dist: 21952	0.0262	0.0013	1.56e-97	0.0264	0.0014	5.833e-85	-0.0013	0.0032	0.694	0.02649	0.001342	3.82e-100	*Yes*		1.91072e-93
	10:69242284:T_TG	EUR	ARIC;BHS;UKBB;EPIC-Norfolk;Fenland;FHS;GAPP;LBC1936;LLFS;NEO;SHIP_TREND_B2;SHIP_TREND_B1;SHIP_START;YFS;FINNGEN	t	tg	0.4197	MAF >=1%	172968	10	69242284	HbA1c	LTST	MALE	rs9645500 [68726967 to 69726967]T2D Knowledge Portal - Glucose Traits - Random and fasting glucose (Ancestry: All); rs9645500 [68726967 to 69726967]T2D Knowledge Portal - Glucose Traits - Fasting glucose (Ancestry: All); rs17476364 [68834748 to 69834748]T2D Knowledge Portal - HbA1c Traits - HbA1c adj BMI (Ancestry: All); rs72805692 [68839353 to 69839353]T2D Knowledge Portal - HbA1c Traits - HbA1c (Ancestry: All)	0.06261	HKDC1; Gene dist: 21952	HKDC1; TSS dist: 21952	0.0261	0.0012	2.53e-97	0.0269	0.0014	1.293e-83	-0.0029	0.0029	0.3277	0.02689	0.00136	3.36e-102	*Yes*		7.97982e-95
	10:69242284:T_TG	EUR	ARIC;BHS;UKBB;EPIC-Norfolk;Fenland;FHS;GAPP;LBC1936;LLFS;NEO;SHIP_TREND_B2;SHIP_TREND_B1;SHIP_START;YFS;FINNGEN	t	tg	0.4199	MAF >=1%	203446	10	69242284	HbA1c	STST	FEMALE	rs9645500 [68726967 to 69726967]T2D Knowledge Portal - Glucose Traits - Random and fasting glucose (Ancestry: All); rs9645500 [68726967 to 69726967]T2D Knowledge Portal - Glucose Traits - Fasting glucose (Ancestry: All); rs17476364 [68834748 to 69834748]T2D Knowledge Portal - HbA1c Traits - HbA1c adj BMI (Ancestry: All); rs72805692 [68839353 to 69839353]T2D Knowledge Portal - HbA1c Traits - HbA1c (Ancestry: All)	0.0942	HKDC1; Gene dist: 21952	HKDC1; TSS dist: 21952	0.0223	0.0011	9.88e-94	0.0228	0.0012	1.048e-78	-0.002	0.0024	0.4079	0.02285	0.001196	9.34e-100	*Yes*		2.12066e-92
	10:69242284:T_TG	EUR	ARIC;BHS;UKBB;EPIC-Norfolk;Fenland;FHS;GAPP;LBC1936;LLFS;NEO;SHIP_TREND_B1;SHIP_TREND_B2;SHIP_START;FINNGEN	t	tg	0.4199	MAF >=1%	202559	10	69242284	HbA1c	LTST	FEMALE	rs9645500 [68726967 to 69726967]T2D Knowledge Portal - Glucose Traits - Random and fasting glucose (Ancestry: All); rs9645500 [68726967 to 69726967]T2D Knowledge Portal - Glucose Traits - Fasting glucose (Ancestry: All); rs17476364 [68834748 to 69834748]T2D Knowledge Portal - HbA1c Traits - HbA1c adj BMI (Ancestry: All); rs72805692 [68839353 to 69839353]T2D Knowledge Portal - HbA1c Traits - HbA1c (Ancestry: All)	0.4371	HKDC1; Gene dist: 21952	HKDC1; TSS dist: 21952	0.0225	0.0011	2e-94	0.0216	0.0012	8.615e-73	0.0042	0.0026	0.1001	0.02165	0.001177	3.29e-100	*Yes*		1.63093e-93
	10:69242284:T_TG	CPMA	MID;SAS;AFR;EUR;HIS;AMR;EAS	t	tg	0.2784	MAF >=1%	402016	10	69242284	HbA1c	STST	COMBINED	rs9645500 [68726967 to 69726967]T2D Knowledge Portal - Glucose Traits - Random and fasting glucose (Ancestry: All); rs9645500 [68726967 to 69726967]T2D Knowledge Portal - Glucose Traits - Fasting glucose (Ancestry: All); rs17476364 [68834748 to 69834748]T2D Knowledge Portal - HbA1c Traits - HbA1c adj BMI (Ancestry: All); rs72805692 [68839353 to 69839353]T2D Knowledge Portal - HbA1c Traits - HbA1c (Ancestry: All)	0.01333	HKDC1; Gene dist: 21952	HKDC1; TSS dist: 21952	0.0229	0.0009	6.98e-143	0.0235	0.0009	1.54e-152	-0.0017	0.0019	0.3527	0.02362	0.0008989	6.71e-183	*Yes*		6.38615e-178
	10:69242284:T_TG	CPMA	HIS;EUR;AMR;AFR;EAS;MID;SAS	t	tg	0.2784	MAF >=1%	402016	10	69242284	HbA1c	LTST	COMBINED	rs9645500 [68726967 to 69726967]T2D Knowledge Portal - Glucose Traits - Random and fasting glucose (Ancestry: All); rs9645500 [68726967 to 69726967]T2D Knowledge Portal - Glucose Traits - Fasting glucose (Ancestry: All); rs17476364 [68834748 to 69834748]T2D Knowledge Portal - HbA1c Traits - HbA1c adj BMI (Ancestry: All); rs72805692 [68839353 to 69839353]T2D Knowledge Portal - HbA1c Traits - HbA1c (Ancestry: All)	0.008212	HKDC1; Gene dist: 21952	HKDC1; TSS dist: 21952	0.0229	0.0009	7.26e-143	0.023	0.0009	2.3e-145	0.0011	0.0019	0.5662	0.02311	0.0008948	3.73e-184	*Yes*		3.56626e-179
	10:69242284:T_TG	CPMA	HIS;SAS;EUR;MID;AMR;EAS;AFR	t	tg	0.2813	MAF >=1%	218023	10	69242284	HbA1c	STST	FEMALE	rs9645500 [68726967 to 69726967]T2D Knowledge Portal - Glucose Traits - Random and fasting glucose (Ancestry: All); rs9645500 [68726967 to 69726967]T2D Knowledge Portal - Glucose Traits - Fasting glucose (Ancestry: All); rs17476364 [68834748 to 69834748]T2D Knowledge Portal - HbA1c Traits - HbA1c adj BMI (Ancestry: All); rs72805692 [68839353 to 69839353]T2D Knowledge Portal - HbA1c Traits - HbA1c (Ancestry: All)	0.2149	HKDC1; Gene dist: 21952	HKDC1; TSS dist: 21952	0.0214	0.0011	9.432e-87	0.0219	0.0012	4.777e-76	-0.0019	0.0023	0.4162	0.022	0.001174	3.67e-96	*Yes*		2.55865e-91
	10:69242284:T_TG	CPMA	EUR;SAS;AMR;AFR;EAS;MID;HIS	t	tg	0.2813	MAF >=1%	217136	10	69242284	HbA1c	LTST	FEMALE	rs9645500 [68726967 to 69726967]T2D Knowledge Portal - Glucose Traits - Random and fasting glucose (Ancestry: All); rs9645500 [68726967 to 69726967]T2D Knowledge Portal - Glucose Traits - Fasting glucose (Ancestry: All); rs17476364 [68834748 to 69834748]T2D Knowledge Portal - HbA1c Traits - HbA1c adj BMI (Ancestry: All); rs72805692 [68839353 to 69839353]T2D Knowledge Portal - HbA1c Traits - HbA1c (Ancestry: All)	0.1472	HKDC1; Gene dist: 21952	HKDC1; TSS dist: 21952	0.0216	0.0011	1.837e-88	0.0207	0.0012	1.313e-68	0.004	0.0025	0.1102	0.02081	0.001151	6.66e-97	*Yes*		4.72415e-92
	10:69242284:T_TG	CPMA	MID;AFR;AMR;SAS;EUR;HIS	t	tg	0.3154	MAF >=1%	182775	10	69242284	HbA1c	STST	MALE	rs9645500 [68726967 to 69726967]T2D Knowledge Portal - Glucose Traits - Random and fasting glucose (Ancestry: All); rs9645500 [68726967 to 69726967]T2D Knowledge Portal - Glucose Traits - Fasting glucose (Ancestry: All); rs17476364 [68834748 to 69834748]T2D Knowledge Portal - HbA1c Traits - HbA1c adj BMI (Ancestry: All); rs72805692 [68839353 to 69839353]T2D Knowledge Portal - HbA1c Traits - HbA1c (Ancestry: All)	0.226	HKDC1; Gene dist: 21952	HKDC1; TSS dist: 21952	0.0256	0.0013	1.031e-87	0.0256	0.0014	3.26e-77	-0.0005	0.0031	0.8788	0.02577	0.001319	2.24e-99	*Yes*		2.67794e-94
	10:69242284:T_TG	CPMA	AFR;AMR;HIS;EUR;MID;SAS	t	tg	0.3154	MAF >=1%	182930	10	69242284	HbA1c	LTST	MALE	rs9645500 [68726967 to 69726967]T2D Knowledge Portal - Glucose Traits - Random and fasting glucose (Ancestry: All); rs9645500 [68726967 to 69726967]T2D Knowledge Portal - Glucose Traits - Fasting glucose (Ancestry: All); rs17476364 [68834748 to 69834748]T2D Knowledge Portal - HbA1c Traits - HbA1c adj BMI (Ancestry: All); rs72805692 [68839353 to 69839353]T2D Knowledge Portal - HbA1c Traits - HbA1c (Ancestry: All)	0.2845	HKDC1; Gene dist: 21952	HKDC1; TSS dist: 21952	0.0256	0.0012	9.85e-102	0.0263	0.0014	4.535e-81	-0.003	0.0028	0.2983	0.02634	0.001339	4.68e-101	*Yes*		5.59182e-96
	10:69248011:C_G	EUR	AGES_hu370CNV;AGES_gsa;ARIC;UKBB;EPIC-Norfolk;Fenland;FHS;LL-GSA;LL-Affy;LL-CS;LLFS;NEO;SHIP_TREND_B1;SHIP_TREND_B2;SHIP_START;FINNGEN	c	g	0.0532	MAF >=1%	429775	10	69248011	HbA1c	STST	COMBINED	rs9645500 [68726967 to 69726967]T2D Knowledge Portal - Glucose Traits - Random and fasting glucose (Ancestry: All); rs9645500 [68726967 to 69726967]T2D Knowledge Portal - Glucose Traits - Fasting glucose (Ancestry: All); rs17476364 [68834748 to 69834748]T2D Knowledge Portal - HbA1c Traits - HbA1c adj BMI (Ancestry: All); rs72805692 [68839353 to 69839353]T2D Knowledge Portal - HbA1c Traits - HbA1c (Ancestry: All)	0.3188	HK1; Gene dist: 21973	HKDC1; TSS dist: 27679	0.016	0.0016	1.041e-24	0.0167	0.0017	1.215e-22	-0.0031	0.0037	0.3929	0.01691	0.00168	2.795e-26	*Yes*		5.62385e-22
	10:69248011:C_G	EUR	AGES_hu370CNV;AGES_gsa;ARIC;UKBB;EPIC-Norfolk;Fenland;FHS;GAPP;LL-CS;LL-GSA;LL-Affy;LLFS;NEO;SHIP_START;SHIP_TREND_B2;FINNGEN	c	g	0.0531	MAF >=1%	429942	10	69248011	HbA1c	LTST	COMBINED	rs9645500 [68726967 to 69726967]T2D Knowledge Portal - Glucose Traits - Random and fasting glucose (Ancestry: All); rs9645500 [68726967 to 69726967]T2D Knowledge Portal - Glucose Traits - Fasting glucose (Ancestry: All); rs17476364 [68834748 to 69834748]T2D Knowledge Portal - HbA1c Traits - HbA1c adj BMI (Ancestry: All); rs72805692 [68839353 to 69839353]T2D Knowledge Portal - HbA1c Traits - HbA1c (Ancestry: All)	0.2268	HK1; Gene dist: 21973	HKDC1; TSS dist: 27679	0.0158	0.0016	2.355e-24	0.0159	0.0017	2.193e-20	0.0002	0.0036	0.9569	0.01609	0.00168	1.024e-25	*Yes*		1.60434e-21
	10:69248011:C_G	EUR	AGES_gsa;AGES_hu370CNV;ARIC;UKBB;EPIC-Norfolk;Fenland;FHS;LL-GSA;LL-Affy;LL-CS;NEO;SHIP_TREND_B2;SHIP_START;FINNGEN	c	g	0.0525	MAF >=1%	192152	10	69248011	HbA1c	STST	MALE	rs9645500 [68726967 to 69726967]T2D Knowledge Portal - Glucose Traits - Random and fasting glucose (Ancestry: All); rs9645500 [68726967 to 69726967]T2D Knowledge Portal - Glucose Traits - Fasting glucose (Ancestry: All); rs17476364 [68834748 to 69834748]T2D Knowledge Portal - HbA1c Traits - HbA1c adj BMI (Ancestry: All); rs72805692 [68839353 to 69839353]T2D Knowledge Portal - HbA1c Traits - HbA1c (Ancestry: All)	0.2984	HK1; Gene dist: 21973	HKDC1; TSS dist: 27679	0.0153	0.0024	8.594e-11	0.0169	0.0026	5.43e-11	-0.0066	0.0061	0.2785	0.01698	0.002563	8.054e-11	*Yes*		1.55075e-07
	10:69248011:C_G	EUR	AGES_hu370CNV;AGES_gsa;ARIC;UKBB;EPIC-Norfolk;Fenland;FHS;LL-GSA;LL-CS;LL-Affy;NEO;SHIP_START;FINNGEN	c	g	0.0525	MAF >=1%	190870	10	69248011	HbA1c	LTST	MALE	rs9645500 [68726967 to 69726967]T2D Knowledge Portal - Glucose Traits - Random and fasting glucose (Ancestry: All); rs9645500 [68726967 to 69726967]T2D Knowledge Portal - Glucose Traits - Fasting glucose (Ancestry: All); rs17476364 [68834748 to 69834748]T2D Knowledge Portal - HbA1c Traits - HbA1c adj BMI (Ancestry: All); rs72805692 [68839353 to 69839353]T2D Knowledge Portal - HbA1c Traits - HbA1c (Ancestry: All)	0.2204	HK1; Gene dist: 21973	HKDC1; TSS dist: 27679	0.0154	0.0024	8.344e-11	0.0165	0.0027	7.317e-10	-0.0023	0.0054	0.6741	0.0166	0.002636	9.654e-11	*Yes*		2.05736e-07
	10:69248011:C_G	EUR	AGES_hu370CNV;ARIC;UKBB;EPIC-Norfolk;Fenland;FHS;LL-GSA;LL-Affy;LL-CS;NEO;SHIP_TREND_B2;FINNGEN	c	g	0.0538	MAF >=1%	231742	10	69248011	HbA1c	STST	FEMALE	rs9645500 [68726967 to 69726967]T2D Knowledge Portal - Glucose Traits - Random and fasting glucose (Ancestry: All); rs9645500 [68726967 to 69726967]T2D Knowledge Portal - Glucose Traits - Fasting glucose (Ancestry: All); rs17476364 [68834748 to 69834748]T2D Knowledge Portal - HbA1c Traits - HbA1c adj BMI (Ancestry: All); rs72805692 [68839353 to 69839353]T2D Knowledge Portal - HbA1c Traits - HbA1c (Ancestry: All)	0.6897	HK1; Gene dist: 21973	HKDC1; TSS dist: 27679	0.0168	0.002	2.896e-17	0.0167	0.0022	5.001e-14	0.0005	0.0047	0.9085	0.01681	0.0022	2.512e-17	*Yes*		1.32772e-13
	10:69248011:C_G	EUR	AGES_hu370CNV;AGES_gsa;ARIC;UKBB;EPIC-Norfolk;Fenland;FHS;LL-Affy;LL-CS;LL-GSA;NEO;SHIP_TREND_B2;SHIP_START;FINNGEN	c	g	0.0538	MAF >=1%	234691	10	69248011	HbA1c	LTST	FEMALE	rs9645500 [68726967 to 69726967]T2D Knowledge Portal - Glucose Traits - Random and fasting glucose (Ancestry: All); rs9645500 [68726967 to 69726967]T2D Knowledge Portal - Glucose Traits - Fasting glucose (Ancestry: All); rs17476364 [68834748 to 69834748]T2D Knowledge Portal - HbA1c Traits - HbA1c adj BMI (Ancestry: All); rs72805692 [68839353 to 69839353]T2D Knowledge Portal - HbA1c Traits - HbA1c (Ancestry: All)	0.7703	HK1; Gene dist: 21973	HKDC1; TSS dist: 27679	0.0168	0.002	2.08e-17	0.0161	0.0022	9.567e-14	0.0029	0.005	0.5583	0.01625	0.002145	2.995e-17	*Yes*		1.22576e-13
	10:69248011:C_G	CPMA	EUR;HIS	c	g	0.0351	MAF >=1%	438260	10	69248011	HbA1c	STST	COMBINED	rs9645500 [68726967 to 69726967]T2D Knowledge Portal - Glucose Traits - Random and fasting glucose (Ancestry: All); rs9645500 [68726967 to 69726967]T2D Knowledge Portal - Glucose Traits - Fasting glucose (Ancestry: All); rs17476364 [68834748 to 69834748]T2D Knowledge Portal - HbA1c Traits - HbA1c adj BMI (Ancestry: All); rs72805692 [68839353 to 69839353]T2D Knowledge Portal - HbA1c Traits - HbA1c (Ancestry: All)	0.6972	HK1; Gene dist: 21973	HKDC1; TSS dist: 27679	0.016	0.0017	3.146e-22	0.0168	0.0017	3.382e-22	-0.0034	0.0037	0.3627	0.01698	0.001699	8.375e-26	*Yes*		2.19738e-22
	10:69248011:C_G	CPMA	HIS;EUR	c	g	0.035	MAF >=1%	438427	10	69248011	HbA1c	LTST	COMBINED	rs9645500 [68726967 to 69726967]T2D Knowledge Portal - Glucose Traits - Random and fasting glucose (Ancestry: All); rs9645500 [68726967 to 69726967]T2D Knowledge Portal - Glucose Traits - Fasting glucose (Ancestry: All); rs17476364 [68834748 to 69834748]T2D Knowledge Portal - HbA1c Traits - HbA1c adj BMI (Ancestry: All); rs72805692 [68839353 to 69839353]T2D Knowledge Portal - HbA1c Traits - HbA1c (Ancestry: All)	0.9883	HK1; Gene dist: 21973	HKDC1; TSS dist: 27679	0.0158	0.0017	1.004e-21	0.0159	0.0017	4.85e-20	0.0002	0.0036	0.9605	0.01611	0.001698	2.99e-25	*Yes*		7.68863e-22
	10:69248011:C_G	CPMA	HIS;EUR	c	g	0.0353	MAF >=1%	236670	10	69248011	HbA1c	STST	FEMALE	rs9645500 [68726967 to 69726967]T2D Knowledge Portal - Glucose Traits - Random and fasting glucose (Ancestry: All); rs9645500 [68726967 to 69726967]T2D Knowledge Portal - Glucose Traits - Fasting glucose (Ancestry: All); rs17476364 [68834748 to 69834748]T2D Knowledge Portal - HbA1c Traits - HbA1c adj BMI (Ancestry: All); rs72805692 [68839353 to 69839353]T2D Knowledge Portal - HbA1c Traits - HbA1c (Ancestry: All)	0.2056	HK1; Gene dist: 21973	HKDC1; TSS dist: 27679	0.0165	0.002	4.248e-16	0.0164	0.0022	1.938e-13	0.0003	0.0047	0.9452	0.01653	0.002212	1.554e-16	*Yes*		3.93646e-13
	10:69248011:C_G	CPMA	EUR;HIS	c	g	0.0353	MAF >=1%	239619	10	69248011	HbA1c	LTST	FEMALE	rs9645500 [68726967 to 69726967]T2D Knowledge Portal - Glucose Traits - Random and fasting glucose (Ancestry: All); rs9645500 [68726967 to 69726967]T2D Knowledge Portal - Glucose Traits - Fasting glucose (Ancestry: All); rs17476364 [68834748 to 69834748]T2D Knowledge Portal - HbA1c Traits - HbA1c adj BMI (Ancestry: All); rs72805692 [68839353 to 69839353]T2D Knowledge Portal - HbA1c Traits - HbA1c (Ancestry: All)	0.2275	HK1; Gene dist: 21973	HKDC1; TSS dist: 27679	0.0165	0.002	3.897e-16	0.0158	0.0022	1.498e-12	0.0029	0.005	0.5643	0.01595	0.002154	1.61e-16	*Yes*		4.08756e-13
	10:69248011:C_G	CPMA	HIS;EUR	c	g	0.0348	MAF >=1%	194427	10	69248011	HbA1c	LTST	MALE	rs9645500 [68726967 to 69726967]T2D Knowledge Portal - Glucose Traits - Random and fasting glucose (Ancestry: All); rs9645500 [68726967 to 69726967]T2D Knowledge Portal - Glucose Traits - Fasting glucose (Ancestry: All); rs17476364 [68834748 to 69834748]T2D Knowledge Portal - HbA1c Traits - HbA1c adj BMI (Ancestry: All); rs72805692 [68839353 to 69839353]T2D Knowledge Portal - HbA1c Traits - HbA1c (Ancestry: All)	0.1569	HK1; Gene dist: 21973	HKDC1; TSS dist: 27679	0.0158	0.0024	7.883e-11	0.0169	0.0027	4.618e-10	-0.0024	0.0054	0.6552	0.01702	0.00265	3.819e-11	*Yes*		6.24477e-08
	10:69249403:A_T	EUR	UKBB;EPIC-Norfolk;LL-GSA;LL-Affy	a	t	0.9939	MAF < 1%	381703	10	69249403	HbA1c	STST	COMBINED	rs9645500 [68726967 to 69726967]T2D Knowledge Portal - Glucose Traits - Random and fasting glucose (Ancestry: All); rs9645500 [68726967 to 69726967]T2D Knowledge Portal - Glucose Traits - Fasting glucose (Ancestry: All); rs17476364 [68834748 to 69834748]T2D Knowledge Portal - HbA1c Traits - HbA1c adj BMI (Ancestry: All); rs72805692 [68839353 to 69839353]T2D Knowledge Portal - HbA1c Traits - HbA1c (Ancestry: All)	5.412e-05	HK1; Gene dist: 20581	HKDC1; TSS dist: 29071	0.0813	0.0048	9.12e-65	0.0839	0.0053	4.771e-57	-0.0106	0.0111	0.3431	0.08456	0.00517	7.538e-70	*Yes*		3.55295e-63
	10:69249403:A_T	EUR	UKBB;EPIC-Norfolk;LL-GSA;LL-Affy	a	t	0.9939	MAF < 1%	381703	10	69249403	HbA1c	LTST	COMBINED	rs9645500 [68726967 to 69726967]T2D Knowledge Portal - Glucose Traits - Random and fasting glucose (Ancestry: All); rs9645500 [68726967 to 69726967]T2D Knowledge Portal - Glucose Traits - Fasting glucose (Ancestry: All); rs17476364 [68834748 to 69834748]T2D Knowledge Portal - HbA1c Traits - HbA1c adj BMI (Ancestry: All); rs72805692 [68839353 to 69839353]T2D Knowledge Portal - HbA1c Traits - HbA1c (Ancestry: All)	0.0006448	HK1; Gene dist: 20581	HKDC1; TSS dist: 29071	0.0813	0.0048	9.121e-65	0.0795	0.0053	3.727e-51	0.0098	0.011	0.3733	0.08014	0.005163	1.288e-69	*Yes*		3.60603e-63
	10:69249403:A_T	EUR	UKBB;LL-GSA	a	t	0.9939	MAF < 1%	157776	10	69249403	HbA1c	STST	MALE	rs9645500 [68726967 to 69726967]T2D Knowledge Portal - Glucose Traits - Random and fasting glucose (Ancestry: All); rs9645500 [68726967 to 69726967]T2D Knowledge Portal - Glucose Traits - Fasting glucose (Ancestry: All); rs17476364 [68834748 to 69834748]T2D Knowledge Portal - HbA1c Traits - HbA1c adj BMI (Ancestry: All); rs72805692 [68839353 to 69839353]T2D Knowledge Portal - HbA1c Traits - HbA1c (Ancestry: All)	0.0009347	HK1; Gene dist: 20581	HKDC1; TSS dist: 29071	0.099	0.0077	2.132e-37	0.1015	0.0084	6.775e-34	-0.011	0.0203	0.5891	0.1018	0.008301	3.823e-38	*Yes*		1.10197e-33
	10:69249403:A_T	EUR	UKBB;LL-GSA;LL-Affy	a	t	0.9938	MAF < 1%	164441	10	69249403	HbA1c	LTST	MALE	rs9645500 [68726967 to 69726967]T2D Knowledge Portal - Glucose Traits - Random and fasting glucose (Ancestry: All); rs9645500 [68726967 to 69726967]T2D Knowledge Portal - Glucose Traits - Fasting glucose (Ancestry: All); rs17476364 [68834748 to 69834748]T2D Knowledge Portal - HbA1c Traits - HbA1c adj BMI (Ancestry: All); rs72805692 [68839353 to 69839353]T2D Knowledge Portal - HbA1c Traits - HbA1c (Ancestry: All)	0.004879	HK1; Gene dist: 20581	HKDC1; TSS dist: 29071	0.0961	0.0072	3.664e-40	0.0981	0.0083	3.96e-32	0.0024	0.0161	0.8836	0.09855	0.008168	2.118e-41	*Yes*		1.36439e-36
	10:69249403:A_T	EUR	UKBB;LL-GSA;LL-Affy	a	t	0.9939	MAF < 1%	205710	10	69249403	HbA1c	STST	FEMALE	rs9645500 [68726967 to 69726967]T2D Knowledge Portal - Glucose Traits - Random and fasting glucose (Ancestry: All); rs9645500 [68726967 to 69726967]T2D Knowledge Portal - Glucose Traits - Fasting glucose (Ancestry: All); rs17476364 [68834748 to 69834748]T2D Knowledge Portal - HbA1c Traits - HbA1c adj BMI (Ancestry: All); rs72805692 [68839353 to 69839353]T2D Knowledge Portal - HbA1c Traits - HbA1c (Ancestry: All)	0.05918	HK1; Gene dist: 20581	HKDC1; TSS dist: 29071	0.0706	0.0062	1.95e-30	0.0718	0.0069	3.31e-25	-0.0038	0.014	0.7844	0.07212	0.006851	2.748e-31	*Yes*		7.31042e-27
	10:69249403:A_T	EUR	UKBB;LL-GSA	a	t	0.994	MAF < 1%	193806	10	69249403	HbA1c	LTST	FEMALE	rs9645500 [68726967 to 69726967]T2D Knowledge Portal - Glucose Traits - Random and fasting glucose (Ancestry: All); rs9645500 [68726967 to 69726967]T2D Knowledge Portal - Glucose Traits - Fasting glucose (Ancestry: All); rs17476364 [68834748 to 69834748]T2D Knowledge Portal - HbA1c Traits - HbA1c adj BMI (Ancestry: All); rs72805692 [68839353 to 69839353]T2D Knowledge Portal - HbA1c Traits - HbA1c (Ancestry: All)	0.04112	HK1; Gene dist: 20581	HKDC1; TSS dist: 29071	0.072	0.0066	1.757e-27	0.0692	0.0072	6.337e-22	0.013	0.0167	0.4356	0.06965	0.007108	2.252e-28	*Yes*		2.98426e-24
	10:69249403:A_T	CPMA	SAS;EUR	a	t	0.9863	MAF >=1%	387597	10	69249403	HbA1c	STST	COMBINED	rs9645500 [68726967 to 69726967]T2D Knowledge Portal - Glucose Traits - Random and fasting glucose (Ancestry: All); rs9645500 [68726967 to 69726967]T2D Knowledge Portal - Glucose Traits - Fasting glucose (Ancestry: All); rs17476364 [68834748 to 69834748]T2D Knowledge Portal - HbA1c Traits - HbA1c adj BMI (Ancestry: All); rs72805692 [68839353 to 69839353]T2D Knowledge Portal - HbA1c Traits - HbA1c (Ancestry: All)	0.001586	HK1; Gene dist: 20581	HKDC1; TSS dist: 29071	0.0782	0.0049	8.321e-58	0.0801	0.0053	2.784e-51	-0.0071	0.0109	0.5132	0.081	0.005155	1.449e-65	*Yes*		1.20931e-61
	10:69249403:A_T	CPMA	EUR;SAS	a	t	0.9863	MAF >=1%	387597	10	69249403	HbA1c	LTST	COMBINED	rs9645500 [68726967 to 69726967]T2D Knowledge Portal - Glucose Traits - Random and fasting glucose (Ancestry: All); rs9645500 [68726967 to 69726967]T2D Knowledge Portal - Glucose Traits - Fasting glucose (Ancestry: All); rs17476364 [68834748 to 69834748]T2D Knowledge Portal - HbA1c Traits - HbA1c adj BMI (Ancestry: All); rs72805692 [68839353 to 69839353]T2D Knowledge Portal - HbA1c Traits - HbA1c (Ancestry: All)	0.004232	HK1; Gene dist: 20581	HKDC1; TSS dist: 29071	0.0782	0.0049	8.326e-58	0.077	0.0053	3.24e-47	0.0079	0.0108	0.4664	0.07776	0.005145	2.074e-65	*Yes*		1.681e-61
	10:69249403:A_T	CPMA	SAS;EUR	a	t	0.9853	MAF >=1%	208552	10	69249403	HbA1c	STST	FEMALE	rs9645500 [68726967 to 69726967]T2D Knowledge Portal - Glucose Traits - Random and fasting glucose (Ancestry: All); rs9645500 [68726967 to 69726967]T2D Knowledge Portal - Glucose Traits - Fasting glucose (Ancestry: All); rs17476364 [68834748 to 69834748]T2D Knowledge Portal - HbA1c Traits - HbA1c adj BMI (Ancestry: All); rs72805692 [68839353 to 69839353]T2D Knowledge Portal - HbA1c Traits - HbA1c (Ancestry: All)	0.2854	HK1; Gene dist: 20581	HKDC1; TSS dist: 29071	0.0688	0.0062	9.998e-29	0.0696	0.0069	5.962e-24	-0.0025	0.0138	0.8563	0.07007	0.006797	2.67e-30	*Yes*		1.48433e-26
	10:69249403:A_T	CPMA	EUR;SAS	a	t	0.9854	MAF >=1%	196648	10	69249403	HbA1c	LTST	FEMALE	rs9645500 [68726967 to 69726967]T2D Knowledge Portal - Glucose Traits - Random and fasting glucose (Ancestry: All); rs9645500 [68726967 to 69726967]T2D Knowledge Portal - Glucose Traits - Fasting glucose (Ancestry: All); rs17476364 [68834748 to 69834748]T2D Knowledge Portal - HbA1c Traits - HbA1c adj BMI (Ancestry: All); rs72805692 [68839353 to 69839353]T2D Knowledge Portal - HbA1c Traits - HbA1c (Ancestry: All)	0.2294	HK1; Gene dist: 20581	HKDC1; TSS dist: 29071	0.0699	0.0066	1.65e-26	0.0666	0.0072	1.69e-20	0.0159	0.0164	0.3325	0.06718	0.00702	1.181e-27	*Yes*		5.95519e-24
	10:69249403:A_T	CPMA	SAS;EUR	a	t	0.9871	MAF >=1%	160828	10	69249403	HbA1c	STST	MALE	rs9645500 [68726967 to 69726967]T2D Knowledge Portal - Glucose Traits - Random and fasting glucose (Ancestry: All); rs9645500 [68726967 to 69726967]T2D Knowledge Portal - Glucose Traits - Fasting glucose (Ancestry: All); rs17476364 [68834748 to 69834748]T2D Knowledge Portal - HbA1c Traits - HbA1c adj BMI (Ancestry: All); rs72805692 [68839353 to 69839353]T2D Knowledge Portal - HbA1c Traits - HbA1c (Ancestry: All)	0.001016	HK1; Gene dist: 20581	HKDC1; TSS dist: 29071	0.0938	0.0077	2.448e-34	0.0951	0.0083	2.769e-30	-0.0032	0.0199	0.8722	0.09555	0.008192	2.468e-35	*Yes*		1.81043e-31
	10:69249403:A_T	CPMA	EUR;SAS	a	t	0.987	MAF >=1%	167493	10	69249403	HbA1c	LTST	MALE	rs9645500 [68726967 to 69726967]T2D Knowledge Portal - Glucose Traits - Random and fasting glucose (Ancestry: All); rs9645500 [68726967 to 69726967]T2D Knowledge Portal - Glucose Traits - Fasting glucose (Ancestry: All); rs17476364 [68834748 to 69834748]T2D Knowledge Portal - HbA1c Traits - HbA1c adj BMI (Ancestry: All); rs72805692 [68839353 to 69839353]T2D Knowledge Portal - HbA1c Traits - HbA1c (Ancestry: All)	0.001641	HK1; Gene dist: 20581	HKDC1; TSS dist: 29071	0.0916	0.0072	4.02e-37	0.095	0.0082	7.848e-31	-0.0031	0.0158	0.8449	0.09558	0.00809	1.035e-38	*Yes*		8.24435e-35
	10:69254185:A_G	EUR	AGES_hu370CNV;AGES_gsa;ARIC;UKBB;EPIC-Norfolk;Fenland;FHS;LL-GSA;LL-Affy;LL-CS;LLFS;NEO;SHIP_TREND_B2;SHIP_START;FINNGEN	a	g	0.9737	MAF >=1%	428826	10	69254185	HbA1c	STST	COMBINED	rs9645500 [68726967 to 69726967]T2D Knowledge Portal - Glucose Traits - Random and fasting glucose (Ancestry: All); rs9645500 [68726967 to 69726967]T2D Knowledge Portal - Glucose Traits - Fasting glucose (Ancestry: All); rs17476364 [68834748 to 69834748]T2D Knowledge Portal - HbA1c Traits - HbA1c adj BMI (Ancestry: All); rs72805692 [68839353 to 69839353]T2D Knowledge Portal - HbA1c Traits - HbA1c (Ancestry: All)	0.09628	HK1; Gene dist: 15799	HKDC1; TSS dist: 33853	-0.015	0.0022	2.212e-11	-0.0143	0.0025	8.699e-09	-0.0026	0.0052	0.6204	-0.01444	0.002443	3.18e-11	*Yes*		4.53511e-08
	10:69254185:A_G	EUR	AGES_hu370CNV;AGES_gsa;ARIC;UKBB;EPIC-Norfolk;Fenland;FHS;LL-CS;LL-GSA;LL-Affy;NEO;SHIP_START;SHIP_TREND_B1;SHIP_TREND_B2;YFS;FINNGEN	a	g	0.9736	MAF >=1%	429388	10	69254185	HbA1c	LTST	COMBINED	rs9645500 [68726967 to 69726967]T2D Knowledge Portal - Glucose Traits - Random and fasting glucose (Ancestry: All); rs9645500 [68726967 to 69726967]T2D Knowledge Portal - Glucose Traits - Fasting glucose (Ancestry: All); rs17476364 [68834748 to 69834748]T2D Knowledge Portal - HbA1c Traits - HbA1c adj BMI (Ancestry: All); rs72805692 [68839353 to 69839353]T2D Knowledge Portal - HbA1c Traits - HbA1c (Ancestry: All)	0.1007	HK1; Gene dist: 15799	HKDC1; TSS dist: 33853	-0.0152	0.0022	1.132e-11	-0.0167	0.0025	1.81e-11	0.0063	0.0052	0.2291	-0.01679	0.002436	5.196e-12	*Yes*		8.10362e-09
	10:69254185:A_G	EUR	AGES_hu370CNV;ARIC;UKBB;EPIC-Norfolk;Fenland;FHS;LL-GSA;LL-Affy;LL-CS;NEO;SHIP_START;FINNGEN	a	g	0.9739	MAF >=1%	232247	10	69254185	HbA1c	STST	FEMALE	rs9645500 [68726967 to 69726967]T2D Knowledge Portal - Glucose Traits - Random and fasting glucose (Ancestry: All); rs9645500 [68726967 to 69726967]T2D Knowledge Portal - Glucose Traits - Fasting glucose (Ancestry: All); rs17476364 [68834748 to 69834748]T2D Knowledge Portal - HbA1c Traits - HbA1c adj BMI (Ancestry: All); rs72805692 [68839353 to 69839353]T2D Knowledge Portal - HbA1c Traits - HbA1c (Ancestry: All)	0.4874	HK1; Gene dist: 15799	HKDC1; TSS dist: 33853	-0.0177	0.0029	9.081e-10	-0.0151	0.0032	3.261e-06	-0.0108	0.0067	0.1077	-0.01512	0.00321	8.367e-10	*Yes*		1.27027e-06
	10:69254185:A_G	EUR	AGES_hu370CNV;ARIC;UKBB;EPIC-Norfolk;Fenland;LL-Affy;LL-CS;LL-GSA;NEO;SHIP_TREND_B1;SHIP_TREND_B2;SHIP_START;FINNGEN	a	g	0.9737	MAF >=1%	231170	10	69254185	HbA1c	LTST	FEMALE	rs9645500 [68726967 to 69726967]T2D Knowledge Portal - Glucose Traits - Random and fasting glucose (Ancestry: All); rs9645500 [68726967 to 69726967]T2D Knowledge Portal - Glucose Traits - Fasting glucose (Ancestry: All); rs17476364 [68834748 to 69834748]T2D Knowledge Portal - HbA1c Traits - HbA1c adj BMI (Ancestry: All); rs72805692 [68839353 to 69839353]T2D Knowledge Portal - HbA1c Traits - HbA1c (Ancestry: All)	0.4161	HK1; Gene dist: 15799	HKDC1; TSS dist: 33853	-0.0177	0.0029	1.114e-09	-0.0179	0.0032	1.914e-08	0.0009	0.0072	0.8996	-0.01799	0.003158	3.198e-09	*Yes*		3.73461e-06
	10:69254220:A_G	EUR	UKBB;EPIC-Norfolk;Fenland;FHS;LL-GSA;LL-Affy;NEO	a	g	0.0275	MAF >=1%	220089	10	69254220	HbA1c	STST	FEMALE	rs9645500 [68726967 to 69726967]T2D Knowledge Portal - Glucose Traits - Random and fasting glucose (Ancestry: All); rs9645500 [68726967 to 69726967]T2D Knowledge Portal - Glucose Traits - Fasting glucose (Ancestry: All); rs17476364 [68834748 to 69834748]T2D Knowledge Portal - HbA1c Traits - HbA1c adj BMI (Ancestry: All); rs72805692 [68839353 to 69839353]T2D Knowledge Portal - HbA1c Traits - HbA1c (Ancestry: All)	0.2811	HK1; Gene dist: 15764	HKDC1; TSS dist: 33888	-0.0489	0.003	9.508e-61	-0.0503	0.0033	1.757e-51	0.0065	0.0067	0.3293	-0.05047	0.003293	9.647e-64	*Yes*		9.27069e-58
	10:69254220:A_G	EUR	UKBB;EPIC-Norfolk;Fenland;FHS;LL-Affy;LL-CS;LL-GSA;NEO;FINNGEN	a	g	0.0272	MAF >=1%	227402	10	69254220	HbA1c	LTST	FEMALE	rs9645500 [68726967 to 69726967]T2D Knowledge Portal - Glucose Traits - Random and fasting glucose (Ancestry: All); rs9645500 [68726967 to 69726967]T2D Knowledge Portal - Glucose Traits - Fasting glucose (Ancestry: All); rs17476364 [68834748 to 69834748]T2D Knowledge Portal - HbA1c Traits - HbA1c adj BMI (Ancestry: All); rs72805692 [68839353 to 69839353]T2D Knowledge Portal - HbA1c Traits - HbA1c (Ancestry: All)	0.4127	HK1; Gene dist: 15764	HKDC1; TSS dist: 33888	-0.0487	0.003	5.316e-61	-0.0484	0.0032	3.696e-51	-0.0012	0.0073	0.8657	-0.04858	0.003177	1.711e-63	*Yes*		5.78724e-58
	10:69254220:A_G	CPMA	HIS;SAS;EUR	a	g	0.0276	MAF >=1%	227859	10	69254220	HbA1c	STST	FEMALE	rs9645500 [68726967 to 69726967]T2D Knowledge Portal - Glucose Traits - Random and fasting glucose (Ancestry: All); rs9645500 [68726967 to 69726967]T2D Knowledge Portal - Glucose Traits - Fasting glucose (Ancestry: All); rs17476364 [68834748 to 69834748]T2D Knowledge Portal - HbA1c Traits - HbA1c adj BMI (Ancestry: All); rs72805692 [68839353 to 69839353]T2D Knowledge Portal - HbA1c Traits - HbA1c (Ancestry: All)	0.2797	HK1; Gene dist: 15764	HKDC1; TSS dist: 33888	-0.048	0.003	3.173e-58	-0.049	0.0033	4.585e-50	0.0048	0.0066	0.4697	-0.04919	0.003258	8.307e-63	*Yes*		2.12525e-58
	10:69254220:A_G	CPMA	EUR;SAS;HIS	a	g	0.0275	MAF >=1%	235172	10	69254220	HbA1c	LTST	FEMALE	rs9645500 [68726967 to 69726967]T2D Knowledge Portal - Glucose Traits - Random and fasting glucose (Ancestry: All); rs9645500 [68726967 to 69726967]T2D Knowledge Portal - Glucose Traits - Fasting glucose (Ancestry: All); rs17476364 [68834748 to 69834748]T2D Knowledge Portal - HbA1c Traits - HbA1c adj BMI (Ancestry: All); rs72805692 [68839353 to 69839353]T2D Knowledge Portal - HbA1c Traits - HbA1c (Ancestry: All)	0.5371	HK1; Gene dist: 15764	HKDC1; TSS dist: 33888	-0.0479	0.003	6.482e-58	-0.0478	0.0032	2.042e-50	-0.0005	0.0071	0.9426	-0.04792	0.003141	7.308e-63	*Yes*		1.86027e-58
	10:69255042:A_G	CPMA	MID;SAS;AFR;EUR;HIS;EAS	a	g	0.0556	MAF >=1%	482450	10	69255042	HbA1c	STST	COMBINED	rs9645500 [68726967 to 69726967]T2D Knowledge Portal - Glucose Traits - Random and fasting glucose (Ancestry: All); rs9645500 [68726967 to 69726967]T2D Knowledge Portal - Glucose Traits - Fasting glucose (Ancestry: All); rs17476364 [68834748 to 69834748]T2D Knowledge Portal - HbA1c Traits - HbA1c adj BMI (Ancestry: All); rs72805692 [68839353 to 69839353]T2D Knowledge Portal - HbA1c Traits - HbA1c (Ancestry: All)	1.487e-05	HK1; Gene dist: 14942	HKDC1; TSS dist: 34710	-0.0329	0.0016	6.153e-89	-0.0334	0.0017	8.761e-83	-0.0009	0.0037	0.8129	-0.03366	0.001709	7.22e-107	*Yes*		2.02767e-102
	10:69255042:A_G	CPMA	HIS;SAS;EUR;EAS	a	g	0.0661	MAF >=1%	260558	10	69255042	HbA1c	STST	FEMALE	rs9645500 [68726967 to 69726967]T2D Knowledge Portal - Glucose Traits - Random and fasting glucose (Ancestry: All); rs9645500 [68726967 to 69726967]T2D Knowledge Portal - Glucose Traits - Fasting glucose (Ancestry: All); rs17476364 [68834748 to 69834748]T2D Knowledge Portal - HbA1c Traits - HbA1c adj BMI (Ancestry: All); rs72805692 [68839353 to 69839353]T2D Knowledge Portal - HbA1c Traits - HbA1c (Ancestry: All)	0.0008191	HK1; Gene dist: 14942	HKDC1; TSS dist: 34710	-0.0299	0.002	1.161e-50	-0.0287	0.0023	3.191e-36	-0.0054	0.0046	0.2396	-0.02896	0.002227	1.538e-52	*Yes*		1.94157e-48
	10:69255042:A_G	CPMA	EUR;SAS;EAS;HIS	a	g	0.0661	MAF >=1%	262243	10	69255042	HbA1c	LTST	FEMALE	rs9645500 [68726967 to 69726967]T2D Knowledge Portal - Glucose Traits - Random and fasting glucose (Ancestry: All); rs9645500 [68726967 to 69726967]T2D Knowledge Portal - Glucose Traits - Fasting glucose (Ancestry: All); rs17476364 [68834748 to 69834748]T2D Knowledge Portal - HbA1c Traits - HbA1c adj BMI (Ancestry: All); rs72805692 [68839353 to 69839353]T2D Knowledge Portal - HbA1c Traits - HbA1c (Ancestry: All)	0.0006547	HK1; Gene dist: 14942	HKDC1; TSS dist: 34710	-0.0301	0.002	2.264e-51	-0.0301	0.0022	1.229e-42	0.0014	0.0049	0.7714	-0.03039	0.002165	1.678e-53	*Yes*		2.19947e-49
	10:69255042:A_G	CPMA	EAS;SAS;EUR;HIS	a	g	0.0677	MAF >=1%	206721	10	69255042	HbA1c	STST	MALE	rs9645500 [68726967 to 69726967]T2D Knowledge Portal - Glucose Traits - Random and fasting glucose (Ancestry: All); rs9645500 [68726967 to 69726967]T2D Knowledge Portal - Glucose Traits - Fasting glucose (Ancestry: All); rs17476364 [68834748 to 69834748]T2D Knowledge Portal - HbA1c Traits - HbA1c adj BMI (Ancestry: All); rs72805692 [68839353 to 69839353]T2D Knowledge Portal - HbA1c Traits - HbA1c (Ancestry: All)	0.01303	HK1; Gene dist: 14942	HKDC1; TSS dist: 34710	-0.0397	0.0024	1.343e-60	-0.0409	0.0027	1.841e-52	0.005	0.0061	0.4089	-0.0412	0.002625	1.671e-62	*Yes*		7.0395e-58
	10:69255042:A_G	CPMA	EAS;HIS;EUR;SAS	a	g	0.0677	MAF >=1%	205439	10	69255042	HbA1c	LTST	MALE	rs9645500 [68726967 to 69726967]T2D Knowledge Portal - Glucose Traits - Random and fasting glucose (Ancestry: All); rs9645500 [68726967 to 69726967]T2D Knowledge Portal - Glucose Traits - Fasting glucose (Ancestry: All); rs17476364 [68834748 to 69834748]T2D Knowledge Portal - HbA1c Traits - HbA1c adj BMI (Ancestry: All); rs72805692 [68839353 to 69839353]T2D Knowledge Portal - HbA1c Traits - HbA1c (Ancestry: All)	0.008185	HK1; Gene dist: 14942	HKDC1; TSS dist: 34710	-0.0397	0.0024	1.339e-60	-0.0392	0.0027	3.892e-48	-0.0037	0.0055	0.5014	-0.03934	0.00268	3.676e-63	*Yes*		1.53603e-58
	10:69256771:A_G	EUR	AGES_hu370CNV;AGES_gsa;ARIC;UKBB;EPIC-Norfolk;Fenland;FHS;GAPP;LL-GSA;LL-Affy;LL-CS;LLFS;NEO;SHIP_TREND_B1;SHIP_TREND_B2;SHIP_START;YFS;FINNGEN	a	g	0.0698	MAF >=1%	432487	10	69256771	HbA1c	STST	COMBINED	rs9645500 [68726967 to 69726967]T2D Knowledge Portal - Glucose Traits - Random and fasting glucose (Ancestry: All); rs9645500 [68726967 to 69726967]T2D Knowledge Portal - Glucose Traits - Fasting glucose (Ancestry: All); rs17476364 [68834748 to 69834748]T2D Knowledge Portal - HbA1c Traits - HbA1c adj BMI (Ancestry: All); rs72805692 [68839353 to 69839353]T2D Knowledge Portal - HbA1c Traits - HbA1c (Ancestry: All)	0.6133	HK1; Gene dist: 13213	HKDC1; TSS dist: 36439	0.0184	0.0013	1.47e-43	0.019	0.0015	2.991e-38	-0.0021	0.0031	0.4946	0.01908	0.001441	3.183e-46	*Yes*		9.07886e-41
	10:69256771:A_G	EUR	AGES_hu370CNV;AGES_gsa;ARIC;UKBB;EPIC-Norfolk;Fenland;FHS;LL-CS;LL-GSA;LL-Affy;LLFS;NEO;SHIP_START;SHIP_TREND_B1;SHIP_TREND_B2;YFS;FINNGEN	a	g	0.0699	MAF >=1%	431371	10	69256771	HbA1c	LTST	COMBINED	rs9645500 [68726967 to 69726967]T2D Knowledge Portal - Glucose Traits - Random and fasting glucose (Ancestry: All); rs9645500 [68726967 to 69726967]T2D Knowledge Portal - Glucose Traits - Fasting glucose (Ancestry: All); rs17476364 [68834748 to 69834748]T2D Knowledge Portal - HbA1c Traits - HbA1c adj BMI (Ancestry: All); rs72805692 [68839353 to 69839353]T2D Knowledge Portal - HbA1c Traits - HbA1c (Ancestry: All)	0.4553	HK1; Gene dist: 13213	HKDC1; TSS dist: 36439	0.0183	0.0013	4.035e-43	0.0182	0.0015	5.224e-35	0.0011	0.0031	0.7278	0.0183	0.001441	1.129e-45	*Yes*		2.13698e-40
	10:69256771:A_G	EUR	AGES_hu370CNV;ARIC;UKBB;EPIC-Norfolk;Fenland;FHS;LL-GSA;LL-Affy;LL-CS;LLFS;NEO;SHIP_TREND_B2;SHIP_START;YFS;FINNGEN	a	g	0.0695	MAF >=1%	235586	10	69256771	HbA1c	STST	FEMALE	rs9645500 [68726967 to 69726967]T2D Knowledge Portal - Glucose Traits - Random and fasting glucose (Ancestry: All); rs9645500 [68726967 to 69726967]T2D Knowledge Portal - Glucose Traits - Fasting glucose (Ancestry: All); rs17476364 [68834748 to 69834748]T2D Knowledge Portal - HbA1c Traits - HbA1c adj BMI (Ancestry: All); rs72805692 [68839353 to 69839353]T2D Knowledge Portal - HbA1c Traits - HbA1c (Ancestry: All)	0.5024	HK1; Gene dist: 13213	HKDC1; TSS dist: 36439	0.0171	0.0017	9.607e-24	0.0166	0.0019	1.772e-18	0.0023	0.004	0.5545	0.0167	0.00188	3.619e-24	*Yes*		4.71165e-20
	10:69256771:A_G	EUR	AGES_hu370CNV;AGES_gsa;ARIC;UKBB;EPIC-Norfolk;Fenland;FHS;LL-Affy;LL-CS;LL-GSA;NEO;SHIP_TREND_B2;SHIP_START;FINNGEN	a	g	0.0694	MAF >=1%	234691	10	69256771	HbA1c	LTST	FEMALE	rs9645500 [68726967 to 69726967]T2D Knowledge Portal - Glucose Traits - Random and fasting glucose (Ancestry: All); rs9645500 [68726967 to 69726967]T2D Knowledge Portal - Glucose Traits - Fasting glucose (Ancestry: All); rs17476364 [68834748 to 69834748]T2D Knowledge Portal - HbA1c Traits - HbA1c adj BMI (Ancestry: All); rs72805692 [68839353 to 69839353]T2D Knowledge Portal - HbA1c Traits - HbA1c (Ancestry: All)	0.6331	HK1; Gene dist: 13213	HKDC1; TSS dist: 36439	0.017	0.0017	3.318e-23	0.0176	0.0019	6.26e-21	-0.0038	0.0043	0.3694	0.01765	0.001854	1.844e-23	*Yes*		1.56966e-19
	10:69256771:A_G	CPMA	SAS;EUR;HIS;AMR	a	g	0.0416	MAF >=1%	447724	10	69256771	HbA1c	STST	COMBINED	rs9645500 [68726967 to 69726967]T2D Knowledge Portal - Glucose Traits - Random and fasting glucose (Ancestry: All); rs9645500 [68726967 to 69726967]T2D Knowledge Portal - Glucose Traits - Fasting glucose (Ancestry: All); rs17476364 [68834748 to 69834748]T2D Knowledge Portal - HbA1c Traits - HbA1c adj BMI (Ancestry: All); rs72805692 [68839353 to 69839353]T2D Knowledge Portal - HbA1c Traits - HbA1c (Ancestry: All)	0.2337	HK1; Gene dist: 13213	HKDC1; TSS dist: 36439	0.0182	0.0013	6.457e-42	0.0189	0.0015	2.514e-35	-0.0027	0.0031	0.3874	0.01897	0.001452	1.991e-44	*Yes*		1.01192e-40
	10:69256771:A_G	CPMA	HIS;EUR;SAS	a	g	0.0391	MAF >=1%	445750	10	69256771	HbA1c	LTST	COMBINED	rs9645500 [68726967 to 69726967]T2D Knowledge Portal - Glucose Traits - Random and fasting glucose (Ancestry: All); rs9645500 [68726967 to 69726967]T2D Knowledge Portal - Glucose Traits - Fasting glucose (Ancestry: All); rs17476364 [68834748 to 69834748]T2D Knowledge Portal - HbA1c Traits - HbA1c adj BMI (Ancestry: All); rs72805692 [68839353 to 69839353]T2D Knowledge Portal - HbA1c Traits - HbA1c (Ancestry: All)	0.4367	HK1; Gene dist: 13213	HKDC1; TSS dist: 36439	0.0181	0.0013	1.656e-41	0.0179	0.0015	9.956e-32	0.0013	0.0031	0.6665	0.01803	0.001452	5.88e-44	*Yes*		2.93429e-40
	10:69256771:A_G	CPMA	HIS;EUR	a	g	0.0494	MAF >=1%	240514	10	69256771	HbA1c	STST	FEMALE	rs9645500 [68726967 to 69726967]T2D Knowledge Portal - Glucose Traits - Random and fasting glucose (Ancestry: All); rs9645500 [68726967 to 69726967]T2D Knowledge Portal - Glucose Traits - Fasting glucose (Ancestry: All); rs17476364 [68834748 to 69834748]T2D Knowledge Portal - HbA1c Traits - HbA1c adj BMI (Ancestry: All); rs72805692 [68839353 to 69839353]T2D Knowledge Portal - HbA1c Traits - HbA1c (Ancestry: All)	0.451	HK1; Gene dist: 13213	HKDC1; TSS dist: 36439	0.017	0.0017	5.53e-23	0.0166	0.0019	7.558e-18	0.0019	0.004	0.6302	0.01667	0.001888	1.378e-23	*Yes*		5.71114e-20
	10:69256771:A_G	CPMA	EUR;HIS	a	g	0.0493	MAF >=1%	239619	10	69256771	HbA1c	LTST	FEMALE	rs9645500 [68726967 to 69726967]T2D Knowledge Portal - Glucose Traits - Random and fasting glucose (Ancestry: All); rs9645500 [68726967 to 69726967]T2D Knowledge Portal - Glucose Traits - Fasting glucose (Ancestry: All); rs17476364 [68834748 to 69834748]T2D Knowledge Portal - HbA1c Traits - HbA1c adj BMI (Ancestry: All); rs72805692 [68839353 to 69839353]T2D Knowledge Portal - HbA1c Traits - HbA1c (Ancestry: All)	0.6539	HK1; Gene dist: 13213	HKDC1; TSS dist: 36439	0.0169	0.0017	8.671e-23	0.0174	0.0019	1.469e-19	-0.0035	0.0043	0.4146	0.01748	0.001859	5.434e-23	*Yes*		2.21531e-19
	10:69256771:A_G	CPMA	EUR;HIS	a	g	0.0512	MAF >=1%	194672	10	69256771	HbA1c	STST	MALE	rs9645500 [68726967 to 69726967]T2D Knowledge Portal - Glucose Traits - Random and fasting glucose (Ancestry: All); rs9645500 [68726967 to 69726967]T2D Knowledge Portal - Glucose Traits - Fasting glucose (Ancestry: All); rs17476364 [68834748 to 69834748]T2D Knowledge Portal - HbA1c Traits - HbA1c adj BMI (Ancestry: All); rs72805692 [68839353 to 69839353]T2D Knowledge Portal - HbA1c Traits - HbA1c (Ancestry: All)	0.7042	HK1; Gene dist: 13213	HKDC1; TSS dist: 36439	0.0205	0.002	3.781e-24	0.0222	0.0022	8.916e-24	-0.0089	0.0052	0.08455	0.02234	0.002199	8.176e-25	*Yes*		3.93361e-21
	10:69256853:C_T	EUR	ARIC;UKBB;EPIC-Norfolk;Fenland;FHS;LL-GSA;LL-Affy;LL-CS;NEO;SHIP_TREND_B2;SHIP_START;YFS;FINNGEN	t	c	0.0691	MAF >=1%	191115	10	69256853	HbA1c	STST	MALE	rs9645500 [68726967 to 69726967]T2D Knowledge Portal - Glucose Traits - Random and fasting glucose (Ancestry: All); rs9645500 [68726967 to 69726967]T2D Knowledge Portal - Glucose Traits - Fasting glucose (Ancestry: All); rs17476364 [68834748 to 69834748]T2D Knowledge Portal - HbA1c Traits - HbA1c adj BMI (Ancestry: All); rs72805692 [68839353 to 69839353]T2D Knowledge Portal - HbA1c Traits - HbA1c (Ancestry: All)	0.2787	HK1; Gene dist: 13131	HKDC1; TSS dist: 36521	0.0212	0.0021	1.528e-24	0.0229	0.0023	7.277e-24	-0.0086	0.0053	0.1029	0.02295	0.00226	6.156e-25	*Yes*		6.25349e-21
	10:69256853:C_T	EUR	ARIC;UKBB;EPIC-Norfolk;Fenland;FHS;LL-GSA;LL-CS;LL-Affy;NEO;SHIP_TREND_B2;SHIP_START;YFS;FINNGEN	t	c	0.0691	MAF >=1%	191115	10	69256853	HbA1c	LTST	MALE	rs9645500 [68726967 to 69726967]T2D Knowledge Portal - Glucose Traits - Random and fasting glucose (Ancestry: All); rs9645500 [68726967 to 69726967]T2D Knowledge Portal - Glucose Traits - Fasting glucose (Ancestry: All); rs17476364 [68834748 to 69834748]T2D Knowledge Portal - HbA1c Traits - HbA1c adj BMI (Ancestry: All); rs72805692 [68839353 to 69839353]T2D Knowledge Portal - HbA1c Traits - HbA1c (Ancestry: All)	0.1419	HK1; Gene dist: 13131	HKDC1; TSS dist: 36521	0.0212	0.0021	1.48e-24	0.0202	0.0024	1.004e-17	0.0058	0.0048	0.2207	0.02027	0.002315	6.017e-25	*Yes*		8.48986e-21
	10:69259118:G_T	CPMA	MID;SAS;AFR;EUR;HIS;AMR;EAS	t	g	0.4639	MAF >=1%	486913	10	69259118	HbA1c	STST	COMBINED	rs9645500 [68726967 to 69726967]T2D Knowledge Portal - Glucose Traits - Random and fasting glucose (Ancestry: All); rs9645500 [68726967 to 69726967]T2D Knowledge Portal - Glucose Traits - Fasting glucose (Ancestry: All); rs17476364 [68834748 to 69834748]T2D Knowledge Portal - HbA1c Traits - HbA1c adj BMI (Ancestry: All); rs72805692 [68839353 to 69839353]T2D Knowledge Portal - HbA1c Traits - HbA1c (Ancestry: All)	0.003469	HK1; Gene dist: 10866	HKDC1; TSS dist: 38786	-0.0119	0.0007	7.824e-67	-0.0121	0.0008	3.073e-55	0.0017	0.0016	0.2983	-0.0123	0.0007574	4.305e-69	*Yes*		3.91871e-65
