## Supplementary Tables for "Gene-by-Sleep Duration Interaction for Glycemic Traits in over 480,000 Individuals" (part 2 of 3)

### Sheet: S5 (continued)
	Supplementary Table 5. 2df G,GxE Test Significant Loci (P<5e-08) Not Passing Prioritization Criteria (P_2df_G,GxE< 5e-09, FDR_G,GxE<0.05, P_1df_GxE<P_M1_G, P_M2_G>=5e-08)
	10:69259118:G_T	CPMA	HIS;EUR;AMR;AFR;EAS;MID;SAS	t	g	0.4639	MAF >=1%	486913	10	69259118	HbA1c	LTST	COMBINED	rs9645500 [68726967 to 69726967]T2D Knowledge Portal - Glucose Traits - Random and fasting glucose (Ancestry: All); rs9645500 [68726967 to 69726967]T2D Knowledge Portal - Glucose Traits - Fasting glucose (Ancestry: All); rs17476364 [68834748 to 69834748]T2D Knowledge Portal - HbA1c Traits - HbA1c adj BMI (Ancestry: All); rs72805692 [68839353 to 69839353]T2D Knowledge Portal - HbA1c Traits - HbA1c (Ancestry: All)	0.01345	HK1; Gene dist: 10866	HKDC1; TSS dist: 38786	-0.0119	0.0007	7.822e-67	-0.0114	0.0008	9.958e-49	-0.0021	0.0016	0.1873	-0.01157	0.0007545	5.724e-70	*Yes*		5.28105e-66
	10:69259118:G_T	CPMA	HIS;SAS;EUR;MID;AMR;EAS;AFR	t	g	0.4635	MAF >=1%	271868	10	69259118	HbA1c	STST	FEMALE	rs9645500 [68726967 to 69726967]T2D Knowledge Portal - Glucose Traits - Random and fasting glucose (Ancestry: All); rs9645500 [68726967 to 69726967]T2D Knowledge Portal - Glucose Traits - Fasting glucose (Ancestry: All); rs17476364 [68834748 to 69834748]T2D Knowledge Portal - HbA1c Traits - HbA1c adj BMI (Ancestry: All); rs72805692 [68839353 to 69839353]T2D Knowledge Portal - HbA1c Traits - HbA1c (Ancestry: All)	0.04765	HK1; Gene dist: 10866	HKDC1; TSS dist: 38786	-0.0108	0.0009	9.467e-36	-0.0105	0.001	1.509e-27	-0.0008	0.0021	0.6957	-0.01057	0.0009748	2.223e-35	*Yes*		1.5013e-31
	10:69259118:G_T	CPMA	EUR;SAS;AMR;AFR;EAS;MID;HIS	t	g	0.4638	MAF >=1%	270745	10	69259118	HbA1c	LTST	FEMALE	rs9645500 [68726967 to 69726967]T2D Knowledge Portal - Glucose Traits - Random and fasting glucose (Ancestry: All); rs9645500 [68726967 to 69726967]T2D Knowledge Portal - Glucose Traits - Fasting glucose (Ancestry: All); rs17476364 [68834748 to 69834748]T2D Knowledge Portal - HbA1c Traits - HbA1c adj BMI (Ancestry: All); rs72805692 [68839353 to 69839353]T2D Knowledge Portal - HbA1c Traits - HbA1c (Ancestry: All)	0.08608	HK1; Gene dist: 10866	HKDC1; TSS dist: 38786	-0.0107	0.0009	4.277e-35	-0.0107	0.001	9.336e-29	0.0003	0.0022	0.9047	-0.01077	0.0009559	1.586e-34	*Yes*		1.03361e-30
	10:69259118:G_T	CPMA	MID;EAS;AFR;AMR;SAS;EUR;HIS	t	g	0.4627	MAF >=1%	214592	10	69259118	HbA1c	STST	MALE	rs9645500 [68726967 to 69726967]T2D Knowledge Portal - Glucose Traits - Random and fasting glucose (Ancestry: All); rs9645500 [68726967 to 69726967]T2D Knowledge Portal - Glucose Traits - Fasting glucose (Ancestry: All); rs17476364 [68834748 to 69834748]T2D Knowledge Portal - HbA1c Traits - HbA1c adj BMI (Ancestry: All); rs72805692 [68839353 to 69839353]T2D Knowledge Portal - HbA1c Traits - HbA1c (Ancestry: All)	0.4318	HK1; Gene dist: 10866	HKDC1; TSS dist: 38786	-0.0137	0.0011	1.856e-37	-0.0148	0.0012	5.386e-37	0.0056	0.0027	0.03429	-0.01488	0.00115	8.515e-40	*Yes*		7.26845e-36
	10:69259118:G_T	CPMA	AFR;AMR;EAS;HIS;EUR;MID;SAS	t	g	0.4621	MAF >=1%	214890	10	69259118	HbA1c	LTST	MALE	rs9645500 [68726967 to 69726967]T2D Knowledge Portal - Glucose Traits - Random and fasting glucose (Ancestry: All); rs9645500 [68726967 to 69726967]T2D Knowledge Portal - Glucose Traits - Fasting glucose (Ancestry: All); rs17476364 [68834748 to 69834748]T2D Knowledge Portal - HbA1c Traits - HbA1c adj BMI (Ancestry: All); rs72805692 [68839353 to 69839353]T2D Knowledge Portal - HbA1c Traits - HbA1c (Ancestry: All)	0.7952	HK1; Gene dist: 10866	HKDC1; TSS dist: 38786	-0.0136	0.0011	2.797e-37	-0.0129	0.0012	1.746e-28	-0.0043	0.0024	0.07403	-0.01297	0.001174	3.779e-40	*Yes*		3.17494e-36
	10:69269546:G_T	EUR	AGES_hu370CNV;AGES_gsa;ARIC;BHS;UKBB;EPIC-Norfolk;Fenland;FHS;GAPP;LBC1936;LL-GSA;LL-Affy;LL-CS;LLFS;NEO;SHIP_TREND_B1;SHIP_TREND_B2;SHIP_START;YFS;FINNGEN	t	g	0.7487	MAF >=1%	433358	10	69269546	HbA1c	STST	COMBINED	rs9645500 [68726967 to 69726967]T2D Knowledge Portal - Glucose Traits - Random and fasting glucose (Ancestry: All); rs9645500 [68726967 to 69726967]T2D Knowledge Portal - Glucose Traits - Fasting glucose (Ancestry: All); rs17476364 [68834748 to 69834748]T2D Knowledge Portal - HbA1c Traits - HbA1c adj BMI (Ancestry: All); rs72805692 [68839353 to 69839353]T2D Knowledge Portal - HbA1c Traits - HbA1c (Ancestry: All)	0.138	HK1; Gene dist: 438	HKDC1; TSS dist: 49214	-0.0108	0.0008	1.044e-41	-0.0109	0.0009	2.724e-35	0.0002	0.0019	0.9327	-0.01101	0.000863	1.051e-44	*Yes*		2.41388e-39
	10:69269546:G_T	EUR	AGES_hu370CNV;AGES_gsa;ARIC;BHS;UKBB;EPIC-Norfolk;Fenland;FHS;GAPP;LBC1936;LL-CS;LL-GSA;LL-Affy;LLFS;NEO;SHIP_START;SHIP_TREND_B1;SHIP_TREND_B2;YFS;FINNGEN	t	g	0.7487	MAF >=1%	433358	10	69269546	HbA1c	LTST	COMBINED	rs9645500 [68726967 to 69726967]T2D Knowledge Portal - Glucose Traits - Random and fasting glucose (Ancestry: All); rs9645500 [68726967 to 69726967]T2D Knowledge Portal - Glucose Traits - Fasting glucose (Ancestry: All); rs17476364 [68834748 to 69834748]T2D Knowledge Portal - HbA1c Traits - HbA1c adj BMI (Ancestry: All); rs72805692 [68839353 to 69839353]T2D Knowledge Portal - HbA1c Traits - HbA1c (Ancestry: All)	0.1068	HK1; Gene dist: 438	HKDC1; TSS dist: 49214	-0.0108	0.0008	1.088e-41	-0.0109	0.0009	5.104e-35	0.0002	0.0019	0.8995	-0.01101	0.0008613	8.342e-45	*Yes*		1.41553e-39
	10:69269546:G_T	EUR	AGES_gsa;AGES_hu370CNV;ARIC;UKBB;EPIC-Norfolk;Fenland;FHS;GAPP;LBC1936;LL-GSA;LL-Affy;LL-CS;LLFS;NEO;SHIP_TREND_B2;SHIP_TREND_B1;SHIP_START;YFS;FINNGEN	t	g	0.7485	MAF >=1%	194924	10	69269546	HbA1c	STST	MALE	rs9645500 [68726967 to 69726967]T2D Knowledge Portal - Glucose Traits - Random and fasting glucose (Ancestry: All); rs9645500 [68726967 to 69726967]T2D Knowledge Portal - Glucose Traits - Fasting glucose (Ancestry: All); rs17476364 [68834748 to 69834748]T2D Knowledge Portal - HbA1c Traits - HbA1c adj BMI (Ancestry: All); rs72805692 [68839353 to 69839353]T2D Knowledge Portal - HbA1c Traits - HbA1c (Ancestry: All)	0.3731	HK1; Gene dist: 438	HKDC1; TSS dist: 49214	-0.011	0.0012	6.163e-20	-0.012	0.0013	5.855e-20	0.0048	0.0031	0.1126	-0.01209	0.001306	1.456e-20	*Yes*		9.38556e-17
	10:69269546:G_T	EUR	AGES_hu370CNV;AGES_gsa;ARIC;UKBB;EPIC-Norfolk;Fenland;FHS;GAPP;LL-GSA;LL-CS;LL-Affy;LLFS;NEO;SHIP_TREND_B2;SHIP_TREND_B1;SHIP_START;YFS;FINNGEN	t	g	0.7485	MAF >=1%	194668	10	69269546	HbA1c	LTST	MALE	rs9645500 [68726967 to 69726967]T2D Knowledge Portal - Glucose Traits - Random and fasting glucose (Ancestry: All); rs9645500 [68726967 to 69726967]T2D Knowledge Portal - Glucose Traits - Fasting glucose (Ancestry: All); rs17476364 [68834748 to 69834748]T2D Knowledge Portal - HbA1c Traits - HbA1c adj BMI (Ancestry: All); rs72805692 [68839353 to 69839353]T2D Knowledge Portal - HbA1c Traits - HbA1c (Ancestry: All)	0.3809	HK1; Gene dist: 438	HKDC1; TSS dist: 49214	-0.011	0.0012	4.967e-20	-0.0112	0.0014	1.147e-16	0.0002	0.0028	0.9309	-0.0113	0.001334	4.13e-20	*Yes*		3.21786e-16
	10:69269546:G_T	EUR	AGES_hu370CNV;AGES_gsa;ARIC;UKBB;EPIC-Norfolk;Fenland;FHS;GAPP;LBC1936;LL-GSA;LL-Affy;LL-CS;LLFS;NEO;SHIP_TREND_B2;SHIP_TREND_B1;SHIP_START;YFS;FINNGEN	t	g	0.7487	MAF >=1%	238068	10	69269546	HbA1c	STST	FEMALE	rs9645500 [68726967 to 69726967]T2D Knowledge Portal - Glucose Traits - Random and fasting glucose (Ancestry: All); rs9645500 [68726967 to 69726967]T2D Knowledge Portal - Glucose Traits - Fasting glucose (Ancestry: All); rs17476364 [68834748 to 69834748]T2D Knowledge Portal - HbA1c Traits - HbA1c adj BMI (Ancestry: All); rs72805692 [68839353 to 69839353]T2D Knowledge Portal - HbA1c Traits - HbA1c (Ancestry: All)	0.1425	HK1; Gene dist: 438	HKDC1; TSS dist: 49214	-0.011	0.001	1.657e-27	-0.0104	0.0011	4.229e-20	-0.0028	0.0024	0.2391	-0.0105	0.001123	1.173e-28	*Yes*		2.43705e-24
	10:69269546:G_T	EUR	AGES_hu370CNV;AGES_gsa;ARIC;UKBB;EPIC-Norfolk;Fenland;FHS;GAPP;LBC1936;LL-Affy;LL-CS;LL-GSA;LLFS;NEO;SHIP_TREND_B1;SHIP_TREND_B2;SHIP_START;FINNGEN	t	g	0.7487	MAF >=1%	237181	10	69269546	HbA1c	LTST	FEMALE	rs9645500 [68726967 to 69726967]T2D Knowledge Portal - Glucose Traits - Random and fasting glucose (Ancestry: All); rs9645500 [68726967 to 69726967]T2D Knowledge Portal - Glucose Traits - Fasting glucose (Ancestry: All); rs17476364 [68834748 to 69834748]T2D Knowledge Portal - HbA1c Traits - HbA1c adj BMI (Ancestry: All); rs72805692 [68839353 to 69839353]T2D Knowledge Portal - HbA1c Traits - HbA1c (Ancestry: All)	0.2927	HK1; Gene dist: 438	HKDC1; TSS dist: 49214	-0.011	0.001	2.564e-27	-0.0109	0.0011	1.192e-22	-0.0003	0.0025	0.9169	-0.011	0.001103	7.303e-28	*Yes*		9.27891e-24
	10:69277135:C_T	EUR	ARIC;UKBB;EPIC-Norfolk;Fenland;FHS;LL-GSA;LL-Affy;LL-CS;NEO;FINNGEN	t	c	0.028	MAF >=1%	416366	10	69277135	HbA1c	STST	COMBINED	rs9645500 [68726967 to 69726967]T2D Knowledge Portal - Glucose Traits - Random and fasting glucose (Ancestry: All); rs9645500 [68726967 to 69726967]T2D Knowledge Portal - Glucose Traits - Fasting glucose (Ancestry: All); rs17476364 [68834748 to 69834748]T2D Knowledge Portal - HbA1c Traits - HbA1c adj BMI (Ancestry: All); rs72805692 [68839353 to 69839353]T2D Knowledge Portal - HbA1c Traits - HbA1c (Ancestry: All)	0.03298	HK1; Gene dist: 7151	HK1; TSS dist: 41712	-0.05	0.0023	1.17e-108	-0.0517	0.0025	9.47e-96	0.007	0.0052	0.1784	-0.052	0.002439	1.05e-118	*Yes*		2.73897e-109
	10:69277135:C_T	EUR	ARIC;UKBB;EPIC-Norfolk;Fenland;FHS;LL-CS;LL-GSA;LL-Affy;LLFS;NEO;SHIP_START;FINNGEN	t	c	0.0279	MAF >=1%	421937	10	69277135	HbA1c	LTST	COMBINED	rs9645500 [68726967 to 69726967]T2D Knowledge Portal - Glucose Traits - Random and fasting glucose (Ancestry: All); rs9645500 [68726967 to 69726967]T2D Knowledge Portal - Glucose Traits - Fasting glucose (Ancestry: All); rs17476364 [68834748 to 69834748]T2D Knowledge Portal - HbA1c Traits - HbA1c adj BMI (Ancestry: All); rs72805692 [68839353 to 69839353]T2D Knowledge Portal - HbA1c Traits - HbA1c (Ancestry: All)	0.00869	HK1; Gene dist: 7151	HK1; TSS dist: 41712	-0.0496	0.0022	1.6e-108	-0.0497	0.0025	1.18e-90	-0.0016	0.0052	0.7536	-0.05003	0.002402	2.84e-118	*Yes*		3.06659e-109
	10:69277135:C_T	EUR	UKBB;EPIC-Norfolk;Fenland;FHS;LL-GSA;LL-Affy;NEO	t	c	0.029	MAF >=1%	176747	10	69277135	HbA1c	STST	MALE	rs9645500 [68726967 to 69726967]T2D Knowledge Portal - Glucose Traits - Random and fasting glucose (Ancestry: All); rs9645500 [68726967 to 69726967]T2D Knowledge Portal - Glucose Traits - Fasting glucose (Ancestry: All); rs17476364 [68834748 to 69834748]T2D Knowledge Portal - HbA1c Traits - HbA1c adj BMI (Ancestry: All); rs72805692 [68839353 to 69839353]T2D Knowledge Portal - HbA1c Traits - HbA1c (Ancestry: All)	0.05916	HK1; Gene dist: 7151	HK1; TSS dist: 41712	-0.0543	0.0034	5.895e-58	-0.0556	0.0037	2.259e-51	0.0043	0.0086	0.6181	-0.05575	0.003666	1.764e-59	*Yes*		6.52665e-54
	10:69277135:C_T	EUR	UKBB;EPIC-Norfolk;Fenland;FHS;LL-GSA;LL-Affy;FINNGEN	t	c	0.0282	MAF >=1%	181688	10	69277135	HbA1c	LTST	MALE	rs9645500 [68726967 to 69726967]T2D Knowledge Portal - Glucose Traits - Random and fasting glucose (Ancestry: All); rs9645500 [68726967 to 69726967]T2D Knowledge Portal - Glucose Traits - Fasting glucose (Ancestry: All); rs17476364 [68834748 to 69834748]T2D Knowledge Portal - HbA1c Traits - HbA1c adj BMI (Ancestry: All); rs72805692 [68839353 to 69839353]T2D Knowledge Portal - HbA1c Traits - HbA1c (Ancestry: All)	0.0105	HK1; Gene dist: 7151	HK1; TSS dist: 41712	-0.0544	0.0034	2.69e-57	-0.0553	0.0038	1.014e-47	0.0001	0.0079	0.9944	-0.05547	0.003744	9.384e-60	*Yes*		7.95346e-54
	10:69277135:C_T	CPMA	SAS;EUR;HIS	t	c	0.0289	MAF >=1%	430745	10	69277135	HbA1c	STST	COMBINED	rs9645500 [68726967 to 69726967]T2D Knowledge Portal - Glucose Traits - Random and fasting glucose (Ancestry: All); rs9645500 [68726967 to 69726967]T2D Knowledge Portal - Glucose Traits - Fasting glucose (Ancestry: All); rs17476364 [68834748 to 69834748]T2D Knowledge Portal - HbA1c Traits - HbA1c adj BMI (Ancestry: All); rs72805692 [68839353 to 69839353]T2D Knowledge Portal - HbA1c Traits - HbA1c (Ancestry: All)	0.3454	HK1; Gene dist: 7151	HK1; TSS dist: 41712	-0.0494	0.0023	2.09e-99	-0.0507	0.0025	2.39e-91	0.0056	0.0051	0.275	-0.05108	0.002427	7.15e-117	*Yes*		3.10359e-112
	10:69277135:C_T	CPMA	HIS;EUR;SAS	t	c	0.0288	MAF >=1%	436316	10	69277135	HbA1c	LTST	COMBINED	rs9645500 [68726967 to 69726967]T2D Knowledge Portal - Glucose Traits - Random and fasting glucose (Ancestry: All); rs9645500 [68726967 to 69726967]T2D Knowledge Portal - Glucose Traits - Fasting glucose (Ancestry: All); rs17476364 [68834748 to 69834748]T2D Knowledge Portal - HbA1c Traits - HbA1c adj BMI (Ancestry: All); rs72805692 [68839353 to 69839353]T2D Knowledge Portal - HbA1c Traits - HbA1c (Ancestry: All)	0.6666	HK1; Gene dist: 7151	HK1; TSS dist: 41712	-0.049	0.0022	1.17e-106	-0.049	0.0025	7.488e-85	-0.0019	0.0051	0.7062	-0.0494	0.00239	6.47e-117	*Yes*		2.79768e-112
	10:69277135:C_T	CPMA	SAS;EUR;HIS	t	c	0.0296	MAF >=1%	183356	10	69277135	HbA1c	STST	MALE	rs9645500 [68726967 to 69726967]T2D Knowledge Portal - Glucose Traits - Random and fasting glucose (Ancestry: All); rs9645500 [68726967 to 69726967]T2D Knowledge Portal - Glucose Traits - Fasting glucose (Ancestry: All); rs17476364 [68834748 to 69834748]T2D Knowledge Portal - HbA1c Traits - HbA1c adj BMI (Ancestry: All); rs72805692 [68839353 to 69839353]T2D Knowledge Portal - HbA1c Traits - HbA1c (Ancestry: All)	0.9346	HK1; Gene dist: 7151	HK1; TSS dist: 41712	-0.054	0.0034	5.593e-57	-0.055	0.0037	6.56e-51	0.0031	0.0084	0.7091	-0.05518	0.003622	3.418e-60	*Yes*		1.37697e-55
	10:69277135:C_T	CPMA	HIS;EUR;SAS	t	c	0.0294	MAF >=1%	188297	10	69277135	HbA1c	LTST	MALE	rs9645500 [68726967 to 69726967]T2D Knowledge Portal - Glucose Traits - Random and fasting glucose (Ancestry: All); rs9645500 [68726967 to 69726967]T2D Knowledge Portal - Glucose Traits - Fasting glucose (Ancestry: All); rs17476364 [68834748 to 69834748]T2D Knowledge Portal - HbA1c Traits - HbA1c adj BMI (Ancestry: All); rs72805692 [68839353 to 69839353]T2D Knowledge Portal - HbA1c Traits - HbA1c (Ancestry: All)	0.6958	HK1; Gene dist: 7151	HK1; TSS dist: 41712	-0.0541	0.0034	3.554e-57	-0.0547	0.0038	1.003e-47	-0.0011	0.0077	0.8836	-0.05485	0.003706	2.721e-60	*Yes*		1.09158e-55
	10:69278932:C_G	CPMA	SAS;EUR;HIS;AMR	c	g	0.9258	MAF >=1%	445659	10	69278932	HbA1c	STST	COMBINED	rs9645500 [68726967 to 69726967]T2D Knowledge Portal - Glucose Traits - Random and fasting glucose (Ancestry: All); rs9645500 [68726967 to 69726967]T2D Knowledge Portal - Glucose Traits - Fasting glucose (Ancestry: All); rs17476364 [68834748 to 69834748]T2D Knowledge Portal - HbA1c Traits - HbA1c adj BMI (Ancestry: All); rs72805692 [68839353 to 69839353]T2D Knowledge Portal - HbA1c Traits - HbA1c (Ancestry: All)	0.4607	HK1; Gene dist: 8948	HK1; TSS dist: 39915	-0.0143	0.0016	7.771e-19	-0.0141	0.0017	8.333e-17	-0.0017	0.0036	0.6465	-0.01425	0.001664	1.364e-21	*Yes*		2.91966e-18
	10:69278932:C_G	CPMA	HIS;EUR;AMR;SAS	c	g	0.9258	MAF >=1%	445659	10	69278932	HbA1c	LTST	COMBINED	rs9645500 [68726967 to 69726967]T2D Knowledge Portal - Glucose Traits - Random and fasting glucose (Ancestry: All); rs9645500 [68726967 to 69726967]T2D Knowledge Portal - Glucose Traits - Fasting glucose (Ancestry: All); rs17476364 [68834748 to 69834748]T2D Knowledge Portal - HbA1c Traits - HbA1c adj BMI (Ancestry: All); rs72805692 [68839353 to 69839353]T2D Knowledge Portal - HbA1c Traits - HbA1c (Ancestry: All)	0.4114	HK1; Gene dist: 8948	HK1; TSS dist: 39915	-0.0143	0.0016	7.77e-19	-0.0144	0.0017	2.703e-17	0.0004	0.0035	0.9023	-0.01458	0.001661	1.75e-21	*Yes*		3.70354e-18
	10:69278932:C_G	CPMA	HIS;SAS;EUR;AMR	c	g	0.9237	MAF >=1%	241408	10	69278932	HbA1c	STST	FEMALE	rs9645500 [68726967 to 69726967]T2D Knowledge Portal - Glucose Traits - Random and fasting glucose (Ancestry: All); rs9645500 [68726967 to 69726967]T2D Knowledge Portal - Glucose Traits - Fasting glucose (Ancestry: All); rs17476364 [68834748 to 69834748]T2D Knowledge Portal - HbA1c Traits - HbA1c adj BMI (Ancestry: All); rs72805692 [68839353 to 69839353]T2D Knowledge Portal - HbA1c Traits - HbA1c (Ancestry: All)	0.437	HK1; Gene dist: 8948	HK1; TSS dist: 39915	-0.0142	0.002	6.437e-13	-0.0149	0.0022	1.007e-11	0.0032	0.0045	0.471	-0.01504	0.002172	3.989e-13	*Yes*		7.5901e-10
	10:69278932:C_G	CPMA	EUR;SAS;HIS	c	g	0.9277	MAF >=1%	241108	10	69278932	HbA1c	LTST	FEMALE	rs9645500 [68726967 to 69726967]T2D Knowledge Portal - Glucose Traits - Random and fasting glucose (Ancestry: All); rs9645500 [68726967 to 69726967]T2D Knowledge Portal - Glucose Traits - Fasting glucose (Ancestry: All); rs17476364 [68834748 to 69834748]T2D Knowledge Portal - HbA1c Traits - HbA1c adj BMI (Ancestry: All); rs72805692 [68839353 to 69839353]T2D Knowledge Portal - HbA1c Traits - HbA1c (Ancestry: All)	0.8692	HK1; Gene dist: 8948	HK1; TSS dist: 39915	-0.0146	0.002	1.589e-13	-0.014	0.0022	1.343e-10	-0.003	0.0049	0.5434	-0.01417	0.002122	1.159e-13	*Yes*		2.33912e-10
	10:69278932:C_G	CPMA	SAS;EUR;HIS	c	g	0.9284	MAF >=1%	198608	10	69278932	HbA1c	STST	MALE	rs9645500 [68726967 to 69726967]T2D Knowledge Portal - Glucose Traits - Random and fasting glucose (Ancestry: All); rs9645500 [68726967 to 69726967]T2D Knowledge Portal - Glucose Traits - Fasting glucose (Ancestry: All); rs17476364 [68834748 to 69834748]T2D Knowledge Portal - HbA1c Traits - HbA1c adj BMI (Ancestry: All); rs72805692 [68839353 to 69839353]T2D Knowledge Portal - HbA1c Traits - HbA1c (Ancestry: All)	0.4848	HK1; Gene dist: 8948	HK1; TSS dist: 39915	-0.0141	0.0024	3.033e-09	-0.0129	0.0026	4.542e-07	-0.0089	0.006	0.1344	-0.01303	0.002516	8.757e-10	*Yes*		1.202e-06
	10:69278932:C_G	CPMA	HIS;EUR;SAS	c	g	0.9284	MAF >=1%	196189	10	69278932	HbA1c	LTST	MALE	rs9645500 [68726967 to 69726967]T2D Knowledge Portal - Glucose Traits - Random and fasting glucose (Ancestry: All); rs9645500 [68726967 to 69726967]T2D Knowledge Portal - Glucose Traits - Fasting glucose (Ancestry: All); rs17476364 [68834748 to 69834748]T2D Knowledge Portal - HbA1c Traits - HbA1c adj BMI (Ancestry: All); rs72805692 [68839353 to 69839353]T2D Knowledge Portal - HbA1c Traits - HbA1c (Ancestry: All)	0.06965	HK1; Gene dist: 8948	HK1; TSS dist: 39915	-0.0142	0.0024	2.379e-09	-0.0155	0.0027	5.026e-09	0.0049	0.0053	0.3514	-0.01568	0.002593	1.168e-09	*Yes*		1.55558e-06
	10:69294022:C_T	CPMA	MID;SAS;AFR;EUR;HIS;AMR;EAS	t	c	0.1135	MAF >=1%	396858	10	69294022	HbA1c	STST	COMBINED	rs9645500 [68726967 to 69726967]T2D Knowledge Portal - Glucose Traits - Random and fasting glucose (Ancestry: All); rs9645500 [68726967 to 69726967]T2D Knowledge Portal - Glucose Traits - Fasting glucose (Ancestry: All); rs17476364 [68834748 to 69834748]T2D Knowledge Portal - HbA1c Traits - HbA1c adj BMI (Ancestry: All); rs72805692 [68839353 to 69839353]T2D Knowledge Portal - HbA1c Traits - HbA1c (Ancestry: All)	0.4113	HK1; Gene dist: 24038	HK1; TSS dist: 24825	-0.0234	0.0016	4.259e-50	-0.0234	0.0017	6.379e-41	-0.0006	0.0035	0.8521	-0.02361	0.001675	1.518e-55	*Yes*		9.7107e-52
	10:69294022:C_T	CPMA	HIS;EUR;AMR;AFR;EAS;MID;SAS	t	c	0.1135	MAF >=1%	396353	10	69294022	HbA1c	LTST	COMBINED	rs9645500 [68726967 to 69726967]T2D Knowledge Portal - Glucose Traits - Random and fasting glucose (Ancestry: All); rs9645500 [68726967 to 69726967]T2D Knowledge Portal - Glucose Traits - Fasting glucose (Ancestry: All); rs17476364 [68834748 to 69834748]T2D Knowledge Portal - HbA1c Traits - HbA1c adj BMI (Ancestry: All); rs72805692 [68839353 to 69839353]T2D Knowledge Portal - HbA1c Traits - HbA1c (Ancestry: All)	0.07614	HK1; Gene dist: 24038	HK1; TSS dist: 24825	-0.0235	0.0016	1.664e-50	-0.0231	0.0018	1.221e-39	-0.0024	0.0035	0.4968	-0.02334	0.001666	8.362e-56	*Yes*		5.36172e-52
	10:69294022:C_T	CPMA	HIS;SAS;EUR;MID;AMR;EAS;AFR	t	c	0.1154	MAF >=1%	212710	10	69294022	HbA1c	STST	FEMALE	rs9645500 [68726967 to 69726967]T2D Knowledge Portal - Glucose Traits - Random and fasting glucose (Ancestry: All); rs9645500 [68726967 to 69726967]T2D Knowledge Portal - Glucose Traits - Fasting glucose (Ancestry: All); rs17476364 [68834748 to 69834748]T2D Knowledge Portal - HbA1c Traits - HbA1c adj BMI (Ancestry: All); rs72805692 [68839353 to 69839353]T2D Knowledge Portal - HbA1c Traits - HbA1c (Ancestry: All)	0.9332	HK1; Gene dist: 24038	HK1; TSS dist: 24825	-0.0229	0.002	7.588e-30	-0.0235	0.0023	2.37e-24	0.0019	0.0044	0.6645	-0.02353	0.002221	2.182e-31	*Yes*		1.27833e-27
	10:69294022:C_T	CPMA	EUR;SAS;AFR;EAS;HIS	t	c	0.1154	MAF >=1%	212034	10	69294022	HbA1c	LTST	FEMALE	rs9645500 [68726967 to 69726967]T2D Knowledge Portal - Glucose Traits - Random and fasting glucose (Ancestry: All); rs9645500 [68726967 to 69726967]T2D Knowledge Portal - Glucose Traits - Fasting glucose (Ancestry: All); rs17476364 [68834748 to 69834748]T2D Knowledge Portal - HbA1c Traits - HbA1c adj BMI (Ancestry: All); rs72805692 [68839353 to 69839353]T2D Knowledge Portal - HbA1c Traits - HbA1c (Ancestry: All)	0.4411	HK1; Gene dist: 24038	HK1; TSS dist: 24825	-0.0226	0.002	8.86e-29	-0.0215	0.0022	5.349e-22	-0.0055	0.0048	0.2518	-0.0216	0.002156	1.045e-30	*Yes*		5.94888e-27
	10:69294022:C_T	CPMA	MID;AFR;SAS;EUR;HIS	t	c	0.1323	MAF >=1%	178534	10	69294022	HbA1c	STST	MALE	rs9645500 [68726967 to 69726967]T2D Knowledge Portal - Glucose Traits - Random and fasting glucose (Ancestry: All); rs9645500 [68726967 to 69726967]T2D Knowledge Portal - Glucose Traits - Fasting glucose (Ancestry: All); rs17476364 [68834748 to 69834748]T2D Knowledge Portal - HbA1c Traits - HbA1c adj BMI (Ancestry: All); rs72805692 [68839353 to 69839353]T2D Knowledge Portal - HbA1c Traits - HbA1c (Ancestry: All)	0.4744	HK1; Gene dist: 24038	HK1; TSS dist: 24825	-0.0259	0.0023	3.46e-28	-0.0253	0.0025	1.671e-23	-0.0054	0.0058	0.3575	-0.02539	0.002472	5.148e-30	*Yes*		3.15921e-26
	10:69294022:C_T	CPMA	AFR;HIS;EUR;MID;SAS	t	c	0.1302	MAF >=1%	179752	10	69294022	HbA1c	LTST	MALE	rs9645500 [68726967 to 69726967]T2D Knowledge Portal - Glucose Traits - Random and fasting glucose (Ancestry: All); rs9645500 [68726967 to 69726967]T2D Knowledge Portal - Glucose Traits - Fasting glucose (Ancestry: All); rs17476364 [68834748 to 69834748]T2D Knowledge Portal - HbA1c Traits - HbA1c adj BMI (Ancestry: All); rs72805692 [68839353 to 69839353]T2D Knowledge Portal - HbA1c Traits - HbA1c (Ancestry: All)	0.007475	HK1; Gene dist: 24038	HK1; TSS dist: 24825	-0.0252	0.0023	4.568e-27	-0.0256	0.0025	3.998e-24	-0.0008	0.0053	0.8781	-0.02568	0.002496	2.305e-29	*Yes*		1.34434e-25
	10:69294557:A_G	CPMA	MID;SAS;AFR;EUR;HIS;AMR;EAS	a	g	0.2309	MAF >=1%	459095	10	69294557	HbA1c	STST	COMBINED	rs9645500 [68726967 to 69726967]T2D Knowledge Portal - Glucose Traits - Random and fasting glucose (Ancestry: All); rs9645500 [68726967 to 69726967]T2D Knowledge Portal - Glucose Traits - Fasting glucose (Ancestry: All); rs17476364 [68834748 to 69834748]T2D Knowledge Portal - HbA1c Traits - HbA1c adj BMI (Ancestry: All); rs72805692 [68839353 to 69839353]T2D Knowledge Portal - HbA1c Traits - HbA1c (Ancestry: All)	0.005891	HK1; Gene dist: 24573	HK1; TSS dist: 24290	0.0127	0.0008	3.156e-55	0.0122	0.0009	3.542e-42	0.0026	0.002	0.1819	0.01235	0.0008975	6.505e-57	*Yes*		4.28062e-53
	10:69294557:A_G	CPMA	HIS;EUR;AMR;AFR;EAS;MID;SAS	a	g	0.2309	MAF >=1%	459095	10	69294557	HbA1c	LTST	COMBINED	rs9645500 [68726967 to 69726967]T2D Knowledge Portal - Glucose Traits - Random and fasting glucose (Ancestry: All); rs9645500 [68726967 to 69726967]T2D Knowledge Portal - Glucose Traits - Fasting glucose (Ancestry: All); rs17476364 [68834748 to 69834748]T2D Knowledge Portal - HbA1c Traits - HbA1c adj BMI (Ancestry: All); rs72805692 [68839353 to 69839353]T2D Knowledge Portal - HbA1c Traits - HbA1c (Ancestry: All)	0.01961	HK1; Gene dist: 24573	HK1; TSS dist: 24290	0.0127	0.0008	3.116e-55	0.0136	0.0009	2.429e-51	-0.0042	0.0019	0.02246	0.01368	0.0008956	1.881e-57	*Yes*		1.23903e-53
	10:69294557:A_G	CPMA	HIS;SAS;EUR;MID;AMR;EAS;AFR	a	g	0.2337	MAF >=1%	252645	10	69294557	HbA1c	STST	FEMALE	rs9645500 [68726967 to 69726967]T2D Knowledge Portal - Glucose Traits - Random and fasting glucose (Ancestry: All); rs9645500 [68726967 to 69726967]T2D Knowledge Portal - Glucose Traits - Fasting glucose (Ancestry: All); rs17476364 [68834748 to 69834748]T2D Knowledge Portal - HbA1c Traits - HbA1c adj BMI (Ancestry: All); rs72805692 [68839353 to 69839353]T2D Knowledge Portal - HbA1c Traits - HbA1c (Ancestry: All)	0.02939	HK1; Gene dist: 24573	HK1; TSS dist: 24290	0.012	0.0011	2.7e-28	0.0114	0.0012	1.07e-21	0.0032	0.0024	0.1842	0.01146	0.001163	6.023e-32	*Yes*		3.60827e-28
	10:69294557:A_G	CPMA	EUR;SAS;AMR;AFR;EAS;MID;HIS	a	g	0.2339	MAF >=1%	251733	10	69294557	HbA1c	LTST	FEMALE	rs9645500 [68726967 to 69726967]T2D Knowledge Portal - Glucose Traits - Random and fasting glucose (Ancestry: All); rs9645500 [68726967 to 69726967]T2D Knowledge Portal - Glucose Traits - Fasting glucose (Ancestry: All); rs17476364 [68834748 to 69834748]T2D Knowledge Portal - HbA1c Traits - HbA1c adj BMI (Ancestry: All); rs72805692 [68839353 to 69839353]T2D Knowledge Portal - HbA1c Traits - HbA1c (Ancestry: All)	0.06683	HK1; Gene dist: 24573	HK1; TSS dist: 24290	0.0122	0.0011	3.924e-29	0.0125	0.0012	1.287e-25	-0.0015	0.0026	0.5699	0.01256	0.001139	4.953e-32	*Yes*		3.00253e-28
	10:69294557:A_G	CPMA	MID;AFR;SAS;EUR;HIS	a	g	0.2603	MAF >=1%	204777	10	69294557	HbA1c	STST	MALE	rs9645500 [68726967 to 69726967]T2D Knowledge Portal - Glucose Traits - Random and fasting glucose (Ancestry: All); rs9645500 [68726967 to 69726967]T2D Knowledge Portal - Glucose Traits - Fasting glucose (Ancestry: All); rs17476364 [68834748 to 69834748]T2D Knowledge Portal - HbA1c Traits - HbA1c adj BMI (Ancestry: All); rs72805692 [68839353 to 69839353]T2D Knowledge Portal - HbA1c Traits - HbA1c (Ancestry: All)	0.6452	HK1; Gene dist: 24573	HK1; TSS dist: 24290	0.0139	0.0013	6.22e-27	0.0136	0.0014	7.095e-23	0.0022	0.0031	0.4847	0.01365	0.001352	6.291e-29	*Yes*		3.68869e-25
	10:69294557:A_G	CPMA	AFR;AMR;HIS;EUR;MID;SAS	a	g	0.2552	MAF >=1%	204653	10	69294557	HbA1c	LTST	MALE	rs9645500 [68726967 to 69726967]T2D Knowledge Portal - Glucose Traits - Random and fasting glucose (Ancestry: All); rs9645500 [68726967 to 69726967]T2D Knowledge Portal - Glucose Traits - Fasting glucose (Ancestry: All); rs17476364 [68834748 to 69834748]T2D Knowledge Portal - HbA1c Traits - HbA1c adj BMI (Ancestry: All); rs72805692 [68839353 to 69839353]T2D Knowledge Portal - HbA1c Traits - HbA1c (Ancestry: All)	0.4087	HK1; Gene dist: 24573	HK1; TSS dist: 24290	0.0139	0.0013	6.656e-27	0.0157	0.0014	9.217e-30	-0.007	0.0028	0.01346	0.01577	0.001384	4.793e-31	*Yes*		2.97435e-27
	10:69296572:A_G	CPMA	EAS;AFR;SAS;EUR;HIS	a	g	0.0745	MAF >=1%	194566	10	69296572	HbA1c	STST	MALE	rs9645500 [68726967 to 69726967]T2D Knowledge Portal - Glucose Traits - Random and fasting glucose (Ancestry: All); rs9645500 [68726967 to 69726967]T2D Knowledge Portal - Glucose Traits - Fasting glucose (Ancestry: All); rs17476364 [68834748 to 69834748]T2D Knowledge Portal - HbA1c Traits - HbA1c adj BMI (Ancestry: All); rs72805692 [68839353 to 69839353]T2D Knowledge Portal - HbA1c Traits - HbA1c (Ancestry: All)	0.07271	HK1; Gene dist: 26588	HK1; TSS dist: 22275	0.0273	0.0041	2.887e-11	0.0305	0.0045	1.209e-11	-0.0159	0.0102	0.122	0.03075	0.004446	1.464e-11	*Yes*		2.60429e-08
	10:69296921:G_T	CPMA	HIS;EUR;SAS	t	g	0.0444	MAF >=1%	197724	10	69296921	HbA1c	LTST	MALE	rs9645500 [68726967 to 69726967]T2D Knowledge Portal - Glucose Traits - Random and fasting glucose (Ancestry: All); rs9645500 [68726967 to 69726967]T2D Knowledge Portal - Glucose Traits - Fasting glucose (Ancestry: All); rs17476364 [68834748 to 69834748]T2D Knowledge Portal - HbA1c Traits - HbA1c adj BMI (Ancestry: All); rs72805692 [68839353 to 69839353]T2D Knowledge Portal - HbA1c Traits - HbA1c (Ancestry: All)	0.09255	HK1; Gene dist: 26937	HK1; TSS dist: 21926	0.0216	0.0021	2.956e-24	0.0197	0.0024	2.557e-16	0.0091	0.0049	0.06142	0.01985	0.002378	1.41e-24	*Yes*		6.45551e-21
	10:69296958:A_G	CPMA	MID;SAS;AFR;EUR;HIS;AMR;EAS	a	g	0.7524	MAF >=1%	486913	10	69296958	HbA1c	STST	COMBINED	rs9645500 [68726967 to 69726967]T2D Knowledge Portal - Glucose Traits - Random and fasting glucose (Ancestry: All); rs9645500 [68726967 to 69726967]T2D Knowledge Portal - Glucose Traits - Fasting glucose (Ancestry: All); rs17476364 [68834748 to 69834748]T2D Knowledge Portal - HbA1c Traits - HbA1c adj BMI (Ancestry: All); rs72805692 [68839353 to 69839353]T2D Knowledge Portal - HbA1c Traits - HbA1c (Ancestry: All)	0.04658	HK1; Gene dist: 26974	HK1; TSS dist: 21889	0.0096	0.0008	1.509e-33	0.0094	0.0009	1.031e-26	0.001	0.0018	0.5869	0.009558	0.0008641	2.643e-35	*Yes*		9.71351e-32
	10:69296958:A_G	CPMA	HIS;EUR;AMR;AFR;EAS;MID;SAS	a	g	0.7524	MAF >=1%	486913	10	69296958	HbA1c	LTST	COMBINED	rs9645500 [68726967 to 69726967]T2D Knowledge Portal - Glucose Traits - Random and fasting glucose (Ancestry: All); rs9645500 [68726967 to 69726967]T2D Knowledge Portal - Glucose Traits - Fasting glucose (Ancestry: All); rs17476364 [68834748 to 69834748]T2D Knowledge Portal - HbA1c Traits - HbA1c adj BMI (Ancestry: All); rs72805692 [68839353 to 69839353]T2D Knowledge Portal - HbA1c Traits - HbA1c (Ancestry: All)	0.01385	HK1; Gene dist: 26974	HK1; TSS dist: 21889	0.0096	0.0008	1.592e-33	0.0093	0.0009	6.699e-26	0.0014	0.0018	0.4285	0.009475	0.000861	1.446e-35	*Yes*		5.35171e-32
	10:69301081:A_G	EUR	UKBB;EPIC-Norfolk;FHS;LL-GSA;LL-Affy;LL-CS;NEO;SHIP_START;FINNGEN	a	g	0.9859	MAF >=1%	412012	10	69301081	HbA1c	STST	COMBINED	rs9645500 [68726967 to 69726967]T2D Knowledge Portal - Glucose Traits - Random and fasting glucose (Ancestry: All); rs9645500 [68726967 to 69726967]T2D Knowledge Portal - Glucose Traits - Fasting glucose (Ancestry: All); rs17476364 [68834748 to 69834748]T2D Knowledge Portal - HbA1c Traits - HbA1c adj BMI (Ancestry: All); rs72805692 [68839353 to 69839353]T2D Knowledge Portal - HbA1c Traits - HbA1c (Ancestry: All)	0.1119	HK1; Gene dist: 31097	HK1; TSS dist: 17766	-0.0293	0.0031	6.989e-21	-0.0331	0.0034	9.097e-22	0.0178	0.0072	0.01359	-0.03317	0.003382	9.638e-23	*Yes*		1.18437e-18
	10:69301081:A_G	CPMA	HIS;SAS;EUR;EAS	a	g	0.9639	MAF >=1%	240379	10	69301081	HbA1c	STST	FEMALE	rs9645500 [68726967 to 69726967]T2D Knowledge Portal - Glucose Traits - Random and fasting glucose (Ancestry: All); rs9645500 [68726967 to 69726967]T2D Knowledge Portal - Glucose Traits - Fasting glucose (Ancestry: All); rs17476364 [68834748 to 69834748]T2D Knowledge Portal - HbA1c Traits - HbA1c adj BMI (Ancestry: All); rs72805692 [68839353 to 69839353]T2D Knowledge Portal - HbA1c Traits - HbA1c (Ancestry: All)	0.00911	HK1; Gene dist: 31097	HK1; TSS dist: 17766	-0.0204	0.0034	1.757e-09	-0.0241	0.0038	2.331e-10	0.0177	0.0078	0.02274	-0.02433	0.003733	3.391e-10	*Yes*		4.28361e-07
	10:69301081:A_G	CPMA	EUR;SAS;EAS;HIS	a	g	0.9639	MAF >=1%	244145	10	69301081	HbA1c	LTST	FEMALE	rs9645500 [68726967 to 69726967]T2D Knowledge Portal - Glucose Traits - Random and fasting glucose (Ancestry: All); rs9645500 [68726967 to 69726967]T2D Knowledge Portal - Glucose Traits - Fasting glucose (Ancestry: All); rs17476364 [68834748 to 69834748]T2D Knowledge Portal - HbA1c Traits - HbA1c adj BMI (Ancestry: All); rs72805692 [68839353 to 69839353]T2D Knowledge Portal - HbA1c Traits - HbA1c (Ancestry: All)	0.2349	HK1; Gene dist: 31097	HK1; TSS dist: 17766	-0.0204	0.0034	1.673e-09	-0.0181	0.0037	1.246e-06	-0.0114	0.0083	0.1683	-0.01847	0.003652	1.146e-09	*Yes*		1.34079e-06
	10:69302043:C_G	CPMA	SAS;EUR;HIS	c	g	0.9589	MAF >=1%	446866	10	69302043	HbA1c	STST	COMBINED	rs9645500 [68726967 to 69726967]T2D Knowledge Portal - Glucose Traits - Random and fasting glucose (Ancestry: All); rs9645500 [68726967 to 69726967]T2D Knowledge Portal - Glucose Traits - Fasting glucose (Ancestry: All); rs17476364 [68834748 to 69834748]T2D Knowledge Portal - HbA1c Traits - HbA1c adj BMI (Ancestry: All); rs72805692 [68839353 to 69839353]T2D Knowledge Portal - HbA1c Traits - HbA1c (Ancestry: All)	0.3584	HK1; Gene dist: 32059	HK1; TSS dist: 16804	-0.0103	0.0014	1.229e-12	-0.0087	0.0016	8.181e-08	-0.0062	0.0033	0.05766	-0.008868	0.001568	4.051e-13	*Yes*		3.93075e-10
	10:69302043:C_G	CPMA	HIS;EUR;SAS	c	g	0.9589	MAF >=1%	446866	10	69302043	HbA1c	LTST	COMBINED	rs9645500 [68726967 to 69726967]T2D Knowledge Portal - Glucose Traits - Random and fasting glucose (Ancestry: All); rs9645500 [68726967 to 69726967]T2D Knowledge Portal - Glucose Traits - Fasting glucose (Ancestry: All); rs17476364 [68834748 to 69834748]T2D Knowledge Portal - HbA1c Traits - HbA1c adj BMI (Ancestry: All); rs72805692 [68839353 to 69839353]T2D Knowledge Portal - HbA1c Traits - HbA1c (Ancestry: All)	0.6178	HK1; Gene dist: 32059	HK1; TSS dist: 16804	-0.0103	0.0014	1.229e-12	-0.0122	0.0016	9.387e-14	0.0097	0.0034	0.004229	-0.01219	0.001557	3.484e-14	*Yes*		3.81549e-11
	10:69302043:C_G	CPMA	HIS;SAS;EUR	c	g	0.9589	MAF >=1%	244447	10	69302043	HbA1c	STST	FEMALE	rs9645500 [68726967 to 69726967]T2D Knowledge Portal - Glucose Traits - Random and fasting glucose (Ancestry: All); rs9645500 [68726967 to 69726967]T2D Knowledge Portal - Glucose Traits - Fasting glucose (Ancestry: All); rs17476364 [68834748 to 69834748]T2D Knowledge Portal - HbA1c Traits - HbA1c adj BMI (Ancestry: All); rs72805692 [68839353 to 69839353]T2D Knowledge Portal - HbA1c Traits - HbA1c (Ancestry: All)	0.5957	HK1; Gene dist: 32059	HK1; TSS dist: 16804	-0.0113	0.0018	4.661e-10	-0.0089	0.002	1.077e-05	-0.0105	0.0043	0.01402	-0.008971	0.002028	7.835e-11	*Yes*		1.09506e-07
	10:69302043:C_G	CPMA	EUR;SAS;HIS	c	g	0.9589	MAF >=1%	244095	10	69302043	HbA1c	LTST	FEMALE	rs9645500 [68726967 to 69726967]T2D Knowledge Portal - Glucose Traits - Random and fasting glucose (Ancestry: All); rs9645500 [68726967 to 69726967]T2D Knowledge Portal - Glucose Traits - Fasting glucose (Ancestry: All); rs17476364 [68834748 to 69834748]T2D Knowledge Portal - HbA1c Traits - HbA1c adj BMI (Ancestry: All); rs72805692 [68839353 to 69839353]T2D Knowledge Portal - HbA1c Traits - HbA1c (Ancestry: All)	0.5784	HK1; Gene dist: 32059	HK1; TSS dist: 16804	-0.0113	0.0018	4.453e-10	-0.0128	0.002	2.435e-10	0.0084	0.0046	0.06668	-0.01286	0.001985	4.049e-10	*Yes*		5.09241e-07
	10:69303073:A_G	EUR	ARIC;UKBB;EPIC-Norfolk;Fenland;FHS;LL-CS;LL-GSA;LL-Affy;NEO;SHIP_START;FINNGEN	a	g	0.0142	MAF >=1%	419954	10	69303073	HbA1c	LTST	COMBINED	rs9645500 [68726967 to 69726967]T2D Knowledge Portal - Glucose Traits - Random and fasting glucose (Ancestry: All); rs9645500 [68726967 to 69726967]T2D Knowledge Portal - Glucose Traits - Fasting glucose (Ancestry: All); rs17476364 [68834748 to 69834748]T2D Knowledge Portal - HbA1c Traits - HbA1c adj BMI (Ancestry: All); rs72805692 [68839353 to 69839353]T2D Knowledge Portal - HbA1c Traits - HbA1c (Ancestry: All)	0.3834	HK1; Gene dist: 33089	HK1; TSS dist: 15774	0.0293	0.0031	1.897e-21	0.0274	0.0034	5.772e-16	0.0089	0.0072	0.213	0.02761	0.003313	1.943e-22	*Yes*		1.95666e-18
	10:69303073:A_G	EUR	UKBB;EPIC-Norfolk;LL-Affy;LL-GSA;FINNGEN	a	g	0.014	MAF >=1%	215834	10	69303073	HbA1c	LTST	FEMALE	rs9645500 [68726967 to 69726967]T2D Knowledge Portal - Glucose Traits - Random and fasting glucose (Ancestry: All); rs9645500 [68726967 to 69726967]T2D Knowledge Portal - Glucose Traits - Fasting glucose (Ancestry: All); rs17476364 [68834748 to 69834748]T2D Knowledge Portal - HbA1c Traits - HbA1c adj BMI (Ancestry: All); rs72805692 [68839353 to 69839353]T2D Knowledge Portal - HbA1c Traits - HbA1c (Ancestry: All)	0.7563	HK1; Gene dist: 33089	HK1; TSS dist: 15774	0.0264	0.0041	8.864e-11	0.0247	0.0044	2.572e-08	0.0085	0.0101	0.3997	0.02484	0.004386	1.24e-10	*Yes*		1.9657e-07
	10:69303073:A_G	CPMA	HIS;EUR;AFR;EAS;SAS	a	g	0.0495	MAF >=1%	470504	10	69303073	HbA1c	LTST	COMBINED	rs9645500 [68726967 to 69726967]T2D Knowledge Portal - Glucose Traits - Random and fasting glucose (Ancestry: All); rs9645500 [68726967 to 69726967]T2D Knowledge Portal - Glucose Traits - Fasting glucose (Ancestry: All); rs17476364 [68834748 to 69834748]T2D Knowledge Portal - HbA1c Traits - HbA1c adj BMI (Ancestry: All); rs72805692 [68839353 to 69839353]T2D Knowledge Portal - HbA1c Traits - HbA1c (Ancestry: All)	0.01519	HK1; Gene dist: 33089	HK1; TSS dist: 15774	0.0223	0.0026	1.136e-17	0.0201	0.0028	1.544e-12	0.0113	0.006	0.05964	0.02045	0.002762	7.29e-20	*Yes*		1.38681e-16
	10:69303141:A_AC	CPMA	EUR;HIS	a	ac	0.024	MAF >=1%	380367	10	69303141	HbA1c	STST	COMBINED	rs9645500 [68726967 to 69726967]T2D Knowledge Portal - Glucose Traits - Random and fasting glucose (Ancestry: All); rs9645500 [68726967 to 69726967]T2D Knowledge Portal - Glucose Traits - Fasting glucose (Ancestry: All); rs17476364 [68834748 to 69834748]T2D Knowledge Portal - HbA1c Traits - HbA1c adj BMI (Ancestry: All); rs72805692 [68839353 to 69839353]T2D Knowledge Portal - HbA1c Traits - HbA1c (Ancestry: All)	0.07667	HK1; Gene dist: 33157	HK1; TSS dist: 15706	0.0187	0.0028	1.096e-11	0.0195	0.003	1.13e-10	-0.0042	0.0061	0.4891	0.01966	0.002884	2.062e-12	*Yes*		1.86128e-09
	10:69303141:A_AC	CPMA	HIS;EUR	a	ac	0.024	MAF >=1%	377732	10	69303141	HbA1c	LTST	COMBINED	rs9645500 [68726967 to 69726967]T2D Knowledge Portal - Glucose Traits - Random and fasting glucose (Ancestry: All); rs9645500 [68726967 to 69726967]T2D Knowledge Portal - Glucose Traits - Fasting glucose (Ancestry: All); rs17476364 [68834748 to 69834748]T2D Knowledge Portal - HbA1c Traits - HbA1c adj BMI (Ancestry: All); rs72805692 [68839353 to 69839353]T2D Knowledge Portal - HbA1c Traits - HbA1c (Ancestry: All)	0.0884	HK1; Gene dist: 33157	HK1; TSS dist: 15706	0.0187	0.0028	1.096e-11	0.019	0.003	3.367e-10	-0.0016	0.006	0.7891	0.01917	0.002884	2.406e-12	*Yes*		2.14655e-09
	10:69303141:A_AC	CPMA	HIS;EUR	a	ac	0.0244	MAF >=1%	196239	10	69303141	HbA1c	STST	FEMALE	rs9645500 [68726967 to 69726967]T2D Knowledge Portal - Glucose Traits - Random and fasting glucose (Ancestry: All); rs9645500 [68726967 to 69726967]T2D Knowledge Portal - Glucose Traits - Fasting glucose (Ancestry: All); rs17476364 [68834748 to 69834748]T2D Knowledge Portal - HbA1c Traits - HbA1c adj BMI (Ancestry: All); rs72805692 [68839353 to 69839353]T2D Knowledge Portal - HbA1c Traits - HbA1c (Ancestry: All)	0.2368	HK1; Gene dist: 33157	HK1; TSS dist: 15706	0.022	0.0035	3.429e-10	0.022	0.0039	1.709e-08	-0.0004	0.0077	0.9543	0.02202	0.00381	4.325e-10	*Yes*		5.37954e-07
	10:69303141:A_AC	CPMA	EUR;HIS	a	ac	0.0244	MAF >=1%	193274	10	69303141	HbA1c	LTST	FEMALE	rs9645500 [68726967 to 69726967]T2D Knowledge Portal - Glucose Traits - Random and fasting glucose (Ancestry: All); rs9645500 [68726967 to 69726967]T2D Knowledge Portal - Glucose Traits - Fasting glucose (Ancestry: All); rs17476364 [68834748 to 69834748]T2D Knowledge Portal - HbA1c Traits - HbA1c adj BMI (Ancestry: All); rs72805692 [68839353 to 69839353]T2D Knowledge Portal - HbA1c Traits - HbA1c (Ancestry: All)	0.1919	HK1; Gene dist: 33157	HK1; TSS dist: 15706	0.0219	0.0036	1.062e-09	0.0243	0.0039	4.91e-10	-0.0122	0.0082	0.1397	0.02437	0.003806	3.594e-10	*Yes*		4.55512e-07
	10:69304928:G_T	EUR	UKBB;EPIC-Norfolk;LL-GSA;LL-Affy;LL-CS	t	g	0.014	MAF >=1%	215615	10	69304928	HbA1c	STST	FEMALE	rs9645500 [68726967 to 69726967]T2D Knowledge Portal - Glucose Traits - Random and fasting glucose (Ancestry: All); rs9645500 [68726967 to 69726967]T2D Knowledge Portal - Glucose Traits - Fasting glucose (Ancestry: All); rs17476364 [68834748 to 69834748]T2D Knowledge Portal - HbA1c Traits - HbA1c adj BMI (Ancestry: All); rs72805692 [68839353 to 69839353]T2D Knowledge Portal - HbA1c Traits - HbA1c (Ancestry: All)	0.6838	HK1; Gene dist: 34944	HK1; TSS dist: 13919	0.0259	0.004	1.383e-10	0.0319	0.0045	1.688e-12	-0.0259	0.0092	0.00477	0.03198	0.004476	6.483e-12	*Yes*		1.54658e-08
	10:69305932:C_T	CPMA	HIS;SAS;EUR;MID;AMR;AFR	t	c	0.8705	MAF >=1%	249489	10	69305932	HbA1c	STST	FEMALE	rs9645500 [68726967 to 69726967]T2D Knowledge Portal - Glucose Traits - Random and fasting glucose (Ancestry: All); rs9645500 [68726967 to 69726967]T2D Knowledge Portal - Glucose Traits - Fasting glucose (Ancestry: All); rs17476364 [68834748 to 69834748]T2D Knowledge Portal - HbA1c Traits - HbA1c adj BMI (Ancestry: All); rs72805692 [68839353 to 69839353]T2D Knowledge Portal - HbA1c Traits - HbA1c (Ancestry: All)	0.0003311	HK1; Gene dist: 35948	HK1; TSS dist: 12915	0.035	0.0017	2.81e-90	0.0339	0.0019	2.203e-68	0.0056	0.0038	0.1429	0.03427	0.001875	5.04e-103	*Yes*		4.09529e-98
	10:69305932:C_T	CPMA	EUR;SAS;AFR;MID;HIS	t	c	0.8666	MAF >=1%	248569	10	69305932	HbA1c	LTST	FEMALE	rs9645500 [68726967 to 69726967]T2D Knowledge Portal - Glucose Traits - Random and fasting glucose (Ancestry: All); rs9645500 [68726967 to 69726967]T2D Knowledge Portal - Glucose Traits - Fasting glucose (Ancestry: All); rs17476364 [68834748 to 69834748]T2D Knowledge Portal - HbA1c Traits - HbA1c adj BMI (Ancestry: All); rs72805692 [68839353 to 69839353]T2D Knowledge Portal - HbA1c Traits - HbA1c (Ancestry: All)	0.0001867	HK1; Gene dist: 35948	HK1; TSS dist: 12915	0.0351	0.0017	2.12e-90	0.0345	0.0019	8.271e-78	0.0035	0.0042	0.4015	0.03483	0.001829	4.42e-102	*Yes*		3.4625e-97
	10:69305932:C_T	CPMA	MID;AFR;SAS;EUR;HIS	t	c	0.858	MAF >=1%	202708	10	69305932	HbA1c	STST	MALE	rs9645500 [68726967 to 69726967]T2D Knowledge Portal - Glucose Traits - Random and fasting glucose (Ancestry: All); rs9645500 [68726967 to 69726967]T2D Knowledge Portal - Glucose Traits - Fasting glucose (Ancestry: All); rs17476364 [68834748 to 69834748]T2D Knowledge Portal - HbA1c Traits - HbA1c adj BMI (Ancestry: All); rs72805692 [68839353 to 69839353]T2D Knowledge Portal - HbA1c Traits - HbA1c (Ancestry: All)	0.001423	HK1; Gene dist: 35948	HK1; TSS dist: 12915	0.044	0.002	9.32e-103	0.0455	0.0022	3.95e-93	-0.0053	0.005	0.2847	0.04578	0.002167	7.57e-113	*Yes*		1.37234e-107
	10:69305932:C_T	CPMA	AFR;HIS;EUR;MID;SAS	t	c	0.858	MAF >=1%	202708	10	69305932	HbA1c	LTST	MALE	rs9645500 [68726967 to 69726967]T2D Knowledge Portal - Glucose Traits - Random and fasting glucose (Ancestry: All); rs9645500 [68726967 to 69726967]T2D Knowledge Portal - Glucose Traits - Fasting glucose (Ancestry: All); rs17476364 [68834748 to 69834748]T2D Knowledge Portal - HbA1c Traits - HbA1c adj BMI (Ancestry: All); rs72805692 [68839353 to 69839353]T2D Knowledge Portal - HbA1c Traits - HbA1c (Ancestry: All)	0.005669	HK1; Gene dist: 35948	HK1; TSS dist: 12915	0.044	0.002	9.11e-103	0.0444	0.0022	3.827e-88	0.0017	0.0045	0.7093	0.04463	0.002219	1.15e-113	*Yes*		1.98594e-108
	10:69306443:A_G	EUR	UKBB;EPIC-Norfolk;LL-GSA;LL-Affy;FINNGEN	a	g	0.9871	MAF >=1%	176639	10	69306443	HbA1c	STST	MALE	rs9645500 [68726967 to 69726967]T2D Knowledge Portal - Glucose Traits - Random and fasting glucose (Ancestry: All); rs9645500 [68726967 to 69726967]T2D Knowledge Portal - Glucose Traits - Fasting glucose (Ancestry: All); rs17476364 [68834748 to 69834748]T2D Knowledge Portal - HbA1c Traits - HbA1c adj BMI (Ancestry: All); rs72805692 [68839353 to 69839353]T2D Knowledge Portal - HbA1c Traits - HbA1c (Ancestry: All)	0.9852	HK1; Gene dist: 36459	HK1; TSS dist: 12404	-0.0382	0.005	2.958e-14	-0.0399	0.0055	3.722e-13	0.0111	0.0127	0.3798	-0.03996	0.005466	1.088e-13	*Yes*		3.17197e-10
	10:69306443:A_G	EUR	UKBB;EPIC-Norfolk;FHS;LL-GSA;LL-Affy;FINNGEN	a	g	0.9871	MAF >=1%	179133	10	69306443	HbA1c	LTST	MALE	rs9645500 [68726967 to 69726967]T2D Knowledge Portal - Glucose Traits - Random and fasting glucose (Ancestry: All); rs9645500 [68726967 to 69726967]T2D Knowledge Portal - Glucose Traits - Fasting glucose (Ancestry: All); rs17476364 [68834748 to 69834748]T2D Knowledge Portal - HbA1c Traits - HbA1c adj BMI (Ancestry: All); rs72805692 [68839353 to 69839353]T2D Knowledge Portal - HbA1c Traits - HbA1c (Ancestry: All)	0.5984	HK1; Gene dist: 36459	HK1; TSS dist: 12404	-0.0371	0.005	6.215e-14	-0.036	0.0056	1.126e-10	-0.005	0.0114	0.6606	-0.03612	0.005485	1.216e-13	*Yes*		4.14724e-10
	10:69306443:A_G	CPMA	MID;SAS;AFR;EUR;HIS;EAS	a	g	0.9498	MAF >=1%	463799	10	69306443	HbA1c	STST	COMBINED	rs9645500 [68726967 to 69726967]T2D Knowledge Portal - Glucose Traits - Random and fasting glucose (Ancestry: All); rs9645500 [68726967 to 69726967]T2D Knowledge Portal - Glucose Traits - Fasting glucose (Ancestry: All); rs17476364 [68834748 to 69834748]T2D Knowledge Portal - HbA1c Traits - HbA1c adj BMI (Ancestry: All); rs72805692 [68839353 to 69839353]T2D Knowledge Portal - HbA1c Traits - HbA1c (Ancestry: All)	0.002898	HK1; Gene dist: 36459	HK1; TSS dist: 12404	-0.0224	0.0026	6.417e-18	-0.0257	0.0029	4.72e-19	0.016	0.006	0.007825	-0.02611	0.002828	5.772e-20	*Yes*		1.11731e-16
	10:69306927:C_T	CPMA	AFR;EAS;HIS;EUR;SAS	t	c	0.9624	MAF >=1%	197060	10	69306927	HbA1c	LTST	MALE	rs9645500 [68726967 to 69726967]T2D Knowledge Portal - Glucose Traits - Random and fasting glucose (Ancestry: All); rs9645500 [68726967 to 69726967]T2D Knowledge Portal - Glucose Traits - Fasting glucose (Ancestry: All); rs17476364 [68834748 to 69834748]T2D Knowledge Portal - HbA1c Traits - HbA1c adj BMI (Ancestry: All); rs72805692 [68839353 to 69839353]T2D Knowledge Portal - HbA1c Traits - HbA1c (Ancestry: All)	0.3033	HK1; Gene dist: 36943	HK1; TSS dist: 11920	-0.0312	0.0047	2.381e-11	-0.0284	0.0052	4.48e-08	-0.014	0.0108	0.1953	-0.02857	0.00513	1.632e-11	*Yes*		2.81655e-08
	10:69312856:G_GAC	CPMA	EUR;SAS;AFR;EAS;HIS	g	gac	0.9269	MAF >=1%	219290	10	69312856	HbA1c	LTST	FEMALE	rs9645500 [68726967 to 69726967]T2D Knowledge Portal - Glucose Traits - Random and fasting glucose (Ancestry: All); rs9645500 [68726967 to 69726967]T2D Knowledge Portal - Glucose Traits - Fasting glucose (Ancestry: All); rs17476364 [68834748 to 69834748]T2D Knowledge Portal - HbA1c Traits - HbA1c adj BMI (Ancestry: All); rs72805692 [68839353 to 69839353]T2D Knowledge Portal - HbA1c Traits - HbA1c (Ancestry: All)	0.9367	HK1; Gene dist: 42872	HK1; TSS dist: 5991	-0.0254	0.0038	2.887e-11	-0.0248	0.0042	4.853e-09	-0.0032	0.009	0.7185	-0.02485	0.004143	5.388e-11	*Yes*		7.74722e-08
	10:69313430:C_T	EUR	AGES_gsa;ARIC;UKBB;EPIC-Norfolk;Fenland;FHS;LL-GSA;LL-Affy;LL-CS;LLFS;NEO;SHIP_TREND_B2;SHIP_START;YFS;FINNGEN	t	c	0.0426	MAF >=1%	428049	10	69313430	HbA1c	STST	COMBINED	rs9645500 [68726967 to 69726967]T2D Knowledge Portal - Glucose Traits - Random and fasting glucose (Ancestry: All); rs9645500 [68726967 to 69726967]T2D Knowledge Portal - Glucose Traits - Fasting glucose (Ancestry: All); rs17476364 [68834748 to 69834748]T2D Knowledge Portal - HbA1c Traits - HbA1c adj BMI (Ancestry: All); rs72805692 [68839353 to 69839353]T2D Knowledge Portal - HbA1c Traits - HbA1c (Ancestry: All)	0.2515	HK1; Gene dist: 43446	HK1; TSS dist: 5417	0.0123	0.0018	2.435e-12	0.0119	0.0019	7.264e-10	0.0025	0.0041	0.5385	0.01204	0.001903	1.366e-12	*Yes*		2.61022e-09
	10:69313430:C_T	EUR	AGES_gsa;ARIC;UKBB;EPIC-Norfolk;Fenland;FHS;LL-CS;LL-GSA;LL-Affy;LLFS;NEO;SHIP_START;SHIP_TREND_B2;YFS;FINNGEN	t	c	0.0426	MAF >=1%	428049	10	69313430	HbA1c	LTST	COMBINED	rs9645500 [68726967 to 69726967]T2D Knowledge Portal - Glucose Traits - Random and fasting glucose (Ancestry: All); rs9645500 [68726967 to 69726967]T2D Knowledge Portal - Glucose Traits - Fasting glucose (Ancestry: All); rs17476364 [68834748 to 69834748]T2D Knowledge Portal - HbA1c Traits - HbA1c adj BMI (Ancestry: All); rs72805692 [68839353 to 69839353]T2D Knowledge Portal - HbA1c Traits - HbA1c (Ancestry: All)	0.5052	HK1; Gene dist: 43446	HK1; TSS dist: 5417	0.0123	0.0018	2.553e-12	0.014	0.0019	4.84e-13	-0.0086	0.0041	0.03626	0.01416	0.001894	2.417e-13	*Yes*		4.90564e-10
	10:69313430:C_T	CPMA	SAS;EUR;HIS	t	c	0.0432	MAF >=1%	442428	10	69313430	HbA1c	STST	COMBINED	rs9645500 [68726967 to 69726967]T2D Knowledge Portal - Glucose Traits - Random and fasting glucose (Ancestry: All); rs9645500 [68726967 to 69726967]T2D Knowledge Portal - Glucose Traits - Fasting glucose (Ancestry: All); rs17476364 [68834748 to 69834748]T2D Knowledge Portal - HbA1c Traits - HbA1c adj BMI (Ancestry: All); rs72805692 [68839353 to 69839353]T2D Knowledge Portal - HbA1c Traits - HbA1c (Ancestry: All)	0.8266	HK1; Gene dist: 43446	HK1; TSS dist: 5417	0.0121	0.0018	4.876e-11	0.0116	0.0019	1.477e-09	0.003	0.004	0.4518	0.01172	0.001903	2.991e-12	*Yes*		2.65554e-09
	10:69313430:C_T	CPMA	HIS;EUR;SAS	t	c	0.0432	MAF >=1%	442428	10	69313430	HbA1c	LTST	COMBINED	rs9645500 [68726967 to 69726967]T2D Knowledge Portal - Glucose Traits - Random and fasting glucose (Ancestry: All); rs9645500 [68726967 to 69726967]T2D Knowledge Portal - Glucose Traits - Fasting glucose (Ancestry: All); rs17476364 [68834748 to 69834748]T2D Knowledge Portal - HbA1c Traits - HbA1c adj BMI (Ancestry: All); rs72805692 [68839353 to 69839353]T2D Knowledge Portal - HbA1c Traits - HbA1c (Ancestry: All)	0.3881	HK1; Gene dist: 43446	HK1; TSS dist: 5417	0.0121	0.0018	4.905e-11	0.014	0.0019	3.029e-13	-0.0096	0.004	0.01784	0.01416	0.001892	3.328e-13	*Yes*		3.25127e-10
	10:69314050:A_G	CPMA	HIS;SAS;EUR;EAS;AFR	a	g	0.0719	MAF >=1%	244302	10	69314050	HbA1c	STST	FEMALE	rs9645500 [68726967 to 69726967]T2D Knowledge Portal - Glucose Traits - Random and fasting glucose (Ancestry: All); rs9645500 [68726967 to 69726967]T2D Knowledge Portal - Glucose Traits - Fasting glucose (Ancestry: All); rs17476364 [68834748 to 69834748]T2D Knowledge Portal - HbA1c Traits - HbA1c adj BMI (Ancestry: All); rs72805692 [68839353 to 69839353]T2D Knowledge Portal - HbA1c Traits - HbA1c (Ancestry: All)	0.2714	HK1; Gene dist: 44066	HK1; TSS dist: 4797	0.0231	0.0035	4.16e-11	0.0273	0.004	5.218e-12	-0.0197	0.0081	0.01525	0.0275	0.003894	7.711e-12	*Yes*		1.25978e-08
	10:69318260:C_T	EUR	AGES_hu370CNV;AGES_gsa;ARIC;BHS;UKBB;EPIC-Norfolk;Fenland;FHS;GAPP;LBC1936;LL-GSA;LL-Affy;LL-CS;LLFS;NEO;SHIP_TREND_B1;SHIP_TREND_B2;SHIP_START;YFS;FINNGEN	t	c	0.7522	MAF >=1%	433358	10	69318260	HbA1c	STST	COMBINED	rs9645500 [68726967 to 69726967]T2D Knowledge Portal - Glucose Traits - Random and fasting glucose (Ancestry: All); rs9645500 [68726967 to 69726967]T2D Knowledge Portal - Glucose Traits - Fasting glucose (Ancestry: All); rs17476364 [68834748 to 69834748]T2D Knowledge Portal - HbA1c Traits - HbA1c adj BMI (Ancestry: All); rs72805692 [68839353 to 69839353]T2D Knowledge Portal - HbA1c Traits - HbA1c (Ancestry: All)	0.002752	HK1; Gene dist: 48276	HK1; TSS dist: 587	-0.0136	0.0008	7.717e-63	-0.014	0.0009	3.581e-55	0.0014	0.0019	0.4487	-0.01417	0.0008811	3.821e-68	*Yes*		1.45555e-61
	10:69318260:C_T	EUR	AGES_hu370CNV;AGES_gsa;ARIC;BHS;UKBB;EPIC-Norfolk;Fenland;FHS;GAPP;LBC1936;LL-CS;LL-GSA;LL-Affy;LLFS;NEO;SHIP_START;SHIP_TREND_B1;SHIP_TREND_B2;YFS;FINNGEN	t	c	0.7522	MAF >=1%	433358	10	69318260	HbA1c	LTST	COMBINED	rs9645500 [68726967 to 69726967]T2D Knowledge Portal - Glucose Traits - Random and fasting glucose (Ancestry: All); rs9645500 [68726967 to 69726967]T2D Knowledge Portal - Glucose Traits - Fasting glucose (Ancestry: All); rs17476364 [68834748 to 69834748]T2D Knowledge Portal - HbA1c Traits - HbA1c adj BMI (Ancestry: All); rs72805692 [68839353 to 69839353]T2D Knowledge Portal - HbA1c Traits - HbA1c (Ancestry: All)	0.009273	HK1; Gene dist: 48276	HK1; TSS dist: 587	-0.0136	0.0008	7.346e-63	-0.0136	0.0009	7.892e-52	-0.0001	0.0019	0.9487	-0.01378	0.0008793	8.773e-68	*Yes*		1.93508e-61
	10:69318260:C_T	EUR	AGES_hu370CNV;AGES_gsa;ARIC;UKBB;EPIC-Norfolk;Fenland;FHS;GAPP;LBC1936;LL-GSA;LL-Affy;LL-CS;LLFS;NEO;SHIP_TREND_B2;SHIP_TREND_B1;SHIP_START;YFS;FINNGEN	t	c	0.7524	MAF >=1%	238068	10	69318260	HbA1c	STST	FEMALE	rs9645500 [68726967 to 69726967]T2D Knowledge Portal - Glucose Traits - Random and fasting glucose (Ancestry: All); rs9645500 [68726967 to 69726967]T2D Knowledge Portal - Glucose Traits - Fasting glucose (Ancestry: All); rs17476364 [68834748 to 69834748]T2D Knowledge Portal - HbA1c Traits - HbA1c adj BMI (Ancestry: All); rs72805692 [68839353 to 69839353]T2D Knowledge Portal - HbA1c Traits - HbA1c (Ancestry: All)	0.003743	HK1; Gene dist: 48276	HK1; TSS dist: 587	-0.0134	0.001	3.128e-38	-0.0138	0.0012	9.232e-33	0.0018	0.0024	0.4447	-0.01392	0.001147	4.699e-40	*Yes*		2.8886e-35
	10:69318260:C_T	EUR	AGES_hu370CNV;AGES_gsa;ARIC;UKBB;EPIC-Norfolk;Fenland;FHS;GAPP;LBC1936;LL-Affy;LL-CS;LL-GSA;LLFS;NEO;SHIP_TREND_B1;SHIP_TREND_B2;SHIP_START;FINNGEN	t	c	0.7526	MAF >=1%	237181	10	69318260	HbA1c	LTST	FEMALE	rs9645500 [68726967 to 69726967]T2D Knowledge Portal - Glucose Traits - Random and fasting glucose (Ancestry: All); rs9645500 [68726967 to 69726967]T2D Knowledge Portal - Glucose Traits - Fasting glucose (Ancestry: All); rs17476364 [68834748 to 69834748]T2D Knowledge Portal - HbA1c Traits - HbA1c adj BMI (Ancestry: All); rs72805692 [68839353 to 69839353]T2D Knowledge Portal - HbA1c Traits - HbA1c (Ancestry: All)	0.01564	HK1; Gene dist: 48276	HK1; TSS dist: 587	-0.0134	0.001	4.714e-38	-0.0134	0.0011	2.919e-32	0.0007	0.0026	0.7718	-0.01359	0.001125	1.536e-39	*Yes*		4.942e-35
	10:69318260:C_T	CPMA	MID;SAS;AFR;EUR;HIS;AMR;EAS	t	c	0.5987	MAF >=1%	487048	10	69318260	HbA1c	STST	COMBINED	rs9645500 [68726967 to 69726967]T2D Knowledge Portal - Glucose Traits - Random and fasting glucose (Ancestry: All); rs9645500 [68726967 to 69726967]T2D Knowledge Portal - Glucose Traits - Fasting glucose (Ancestry: All); rs17476364 [68834748 to 69834748]T2D Knowledge Portal - HbA1c Traits - HbA1c adj BMI (Ancestry: All); rs72805692 [68839353 to 69839353]T2D Knowledge Portal - HbA1c Traits - HbA1c (Ancestry: All)	0.1539	HK1; Gene dist: 48276	HK1; TSS dist: 587	-0.0133	0.0008	9.193e-66	-0.0137	0.0009	1.669e-56	0.0013	0.0018	0.4801	-0.01384	0.0008416	1.826e-71	*Yes*		1.72763e-67
	10:69318260:C_T	CPMA	HIS;EUR;AMR;AFR;EAS;MID;SAS	t	c	0.5987	MAF >=1%	487048	10	69318260	HbA1c	LTST	COMBINED	rs9645500 [68726967 to 69726967]T2D Knowledge Portal - Glucose Traits - Random and fasting glucose (Ancestry: All); rs9645500 [68726967 to 69726967]T2D Knowledge Portal - Glucose Traits - Fasting glucose (Ancestry: All); rs17476364 [68834748 to 69834748]T2D Knowledge Portal - HbA1c Traits - HbA1c adj BMI (Ancestry: All); rs72805692 [68839353 to 69839353]T2D Knowledge Portal - HbA1c Traits - HbA1c (Ancestry: All)	0.2486	HK1; Gene dist: 48276	HK1; TSS dist: 587	-0.0133	0.0008	9.766e-66	-0.0134	0.0009	3.53e-54	0.0004	0.0018	0.8255	-0.01358	0.0008387	4.125e-71	*Yes*		3.86799e-67
	10:69318260:C_T	CPMA	HIS;SAS;EUR;MID;AMR;EAS;AFR	t	c	0.5995	MAF >=1%	271760	10	69318260	HbA1c	STST	FEMALE	rs9645500 [68726967 to 69726967]T2D Knowledge Portal - Glucose Traits - Random and fasting glucose (Ancestry: All); rs9645500 [68726967 to 69726967]T2D Knowledge Portal - Glucose Traits - Fasting glucose (Ancestry: All); rs17476364 [68834748 to 69834748]T2D Knowledge Portal - HbA1c Traits - HbA1c adj BMI (Ancestry: All); rs72805692 [68839353 to 69839353]T2D Knowledge Portal - HbA1c Traits - HbA1c (Ancestry: All)	0.1253	HK1; Gene dist: 48276	HK1; TSS dist: 587	-0.013	0.001	1.288e-42	-0.0134	0.0011	2.839e-32	0.002	0.0023	0.3724	-0.01358	0.001084	3.122e-42	*Yes*		2.59904e-38
	10:69318260:C_T	CPMA	EUR;SAS;AMR;AFR;EAS;MID;HIS	t	c	0.5996	MAF >=1%	270770	10	69318260	HbA1c	LTST	FEMALE	rs9645500 [68726967 to 69726967]T2D Knowledge Portal - Glucose Traits - Random and fasting glucose (Ancestry: All); rs9645500 [68726967 to 69726967]T2D Knowledge Portal - Glucose Traits - Fasting glucose (Ancestry: All); rs17476364 [68834748 to 69834748]T2D Knowledge Portal - HbA1c Traits - HbA1c adj BMI (Ancestry: All); rs72805692 [68839353 to 69839353]T2D Knowledge Portal - HbA1c Traits - HbA1c (Ancestry: All)	0.5736	HK1; Gene dist: 48276	HK1; TSS dist: 587	-0.013	0.001	1.301e-42	-0.0132	0.0011	5.297e-36	0.0015	0.0024	0.5461	-0.01333	0.001062	9.555e-42	*Yes*		7.89164e-38
	10:69318770:A_C	CPMA	EUR;HIS	a	c	0.9826	MAF >=1%	380367	10	69318770	HbA1c	STST	COMBINED	rs9645500 [68726967 to 69726967]T2D Knowledge Portal - Glucose Traits - Random and fasting glucose (Ancestry: All); rs9645500 [68726967 to 69726967]T2D Knowledge Portal - Glucose Traits - Fasting glucose (Ancestry: All); rs17476364 [68834748 to 69834748]T2D Knowledge Portal - HbA1c Traits - HbA1c adj BMI (Ancestry: All); rs72805692 [68839353 to 69839353]T2D Knowledge Portal - HbA1c Traits - HbA1c (Ancestry: All)	0.2426	HK1; Gene dist: 48786	HK1; TSS dist: 77	0.1003	0.0029	2.62e-265	0.1004	0.0031	2e-223	0	0.0063	0.9971	0.1009	0.003001	2.68e-307	*Yes*		9.98082e-302
	10:69318770:A_C	CPMA	HIS;EUR;SAS	a	c	0.9849	MAF >=1%	384278	10	69318770	HbA1c	LTST	COMBINED	rs9645500 [68726967 to 69726967]T2D Knowledge Portal - Glucose Traits - Random and fasting glucose (Ancestry: All); rs9645500 [68726967 to 69726967]T2D Knowledge Portal - Glucose Traits - Fasting glucose (Ancestry: All); rs17476364 [68834748 to 69834748]T2D Knowledge Portal - HbA1c Traits - HbA1c adj BMI (Ancestry: All); rs72805692 [68839353 to 69839353]T2D Knowledge Portal - HbA1c Traits - HbA1c (Ancestry: All)	0.2298	HK1; Gene dist: 48786	HK1; TSS dist: 77	0.1008	0.0029	1.53e-269	0.1022	0.0032	9.38e-231	-0.0059	0.0062	0.3476	0.1026	0.003008	0	*Yes*		1.42168e-303
	10:69318770:A_C	CPMA	HIS;EUR	a	c	0.9814	MAF >=1%	195132	10	69318770	HbA1c	STST	FEMALE	rs9645500 [68726967 to 69726967]T2D Knowledge Portal - Glucose Traits - Random and fasting glucose (Ancestry: All); rs9645500 [68726967 to 69726967]T2D Knowledge Portal - Glucose Traits - Fasting glucose (Ancestry: All); rs17476364 [68834748 to 69834748]T2D Knowledge Portal - HbA1c Traits - HbA1c adj BMI (Ancestry: All); rs72805692 [68839353 to 69839353]T2D Knowledge Portal - HbA1c Traits - HbA1c (Ancestry: All)	0.4008	HK1; Gene dist: 48786	HK1; TSS dist: 77	0.0958	0.0037	1.09e-145	0.0934	0.0041	7.58e-113	0.0098	0.008	0.2213	0.09368	0.004016	1.28e-161	*Yes*		3.01409e-156
	10:69318770:A_C	CPMA	EUR;HIS	a	c	0.9814	MAF >=1%	193274	10	69318770	HbA1c	LTST	FEMALE	rs9645500 [68726967 to 69726967]T2D Knowledge Portal - Glucose Traits - Random and fasting glucose (Ancestry: All); rs9645500 [68726967 to 69726967]T2D Knowledge Portal - Glucose Traits - Fasting glucose (Ancestry: All); rs17476364 [68834748 to 69834748]T2D Knowledge Portal - HbA1c Traits - HbA1c adj BMI (Ancestry: All); rs72805692 [68839353 to 69839353]T2D Knowledge Portal - HbA1c Traits - HbA1c (Ancestry: All)	0.4747	HK1; Gene dist: 48786	HK1; TSS dist: 77	0.0956	0.0037	1.83e-145	0.0965	0.004	3.42e-126	-0.0045	0.0084	0.5923	0.09683	0.003954	1.92e-160	*Yes*		4.42286e-155
	10:69321643:C_T	EUR	AGES_gsa;AGES_hu370CNV;ARIC;UKBB;EPIC-Norfolk;Fenland;FHS;GAPP;LBC1936;LL-GSA;LL-Affy;LL-CS;LLFS;NEO;SHIP_TREND_B2;SHIP_TREND_B1;SHIP_START;YFS;FINNGEN	t	c	0.2457	MAF >=1%	194924	10	69321643	HbA1c	STST	MALE	rs9645500 [68726967 to 69726967]T2D Knowledge Portal - Glucose Traits - Random and fasting glucose (Ancestry: All); rs9645500 [68726967 to 69726967]T2D Knowledge Portal - Glucose Traits - Fasting glucose (Ancestry: All); rs17476364 [68834748 to 69834748]T2D Knowledge Portal - HbA1c Traits - HbA1c adj BMI (Ancestry: All); rs72805692 [68839353 to 69839353]T2D Knowledge Portal - HbA1c Traits - HbA1c (Ancestry: All)	0.01991	HK1; Gene dist: 51659	HK1; TSS dist: 2796	0.0147	0.0012	7.221e-33	0.0151	0.0013	2.744e-29	-0.0015	0.0031	0.624	0.01512	0.001339	6.47e-33	*Yes*		1.29325e-28
	10:69321643:C_T	EUR	AGES_hu370CNV;AGES_gsa;ARIC;UKBB;EPIC-Norfolk;Fenland;FHS;GAPP;LBC1936;LL-GSA;LL-CS;LL-Affy;LLFS;NEO;SHIP_TREND_B2;SHIP_START;YFS;FINNGEN	t	c	0.2458	MAF >=1%	194510	10	69321643	HbA1c	LTST	MALE	rs9645500 [68726967 to 69726967]T2D Knowledge Portal - Glucose Traits - Random and fasting glucose (Ancestry: All); rs9645500 [68726967 to 69726967]T2D Knowledge Portal - Glucose Traits - Fasting glucose (Ancestry: All); rs17476364 [68834748 to 69834748]T2D Knowledge Portal - HbA1c Traits - HbA1c adj BMI (Ancestry: All); rs72805692 [68839353 to 69839353]T2D Knowledge Portal - HbA1c Traits - HbA1c (Ancestry: All)	0.01253	HK1; Gene dist: 51659	HK1; TSS dist: 2796	0.0146	0.0012	1.43e-32	0.0145	0.0014	1.61e-25	0.0013	0.0028	0.6356	0.01458	0.001369	4.925e-33	*Yes*		1.5514e-28
	10:69321643:C_T	CPMA	MID;EAS;AFR;AMR;SAS;EUR;HIS	t	c	0.3996	MAF >=1%	214890	10	69321643	HbA1c	STST	MALE	rs9645500 [68726967 to 69726967]T2D Knowledge Portal - Glucose Traits - Random and fasting glucose (Ancestry: All); rs9645500 [68726967 to 69726967]T2D Knowledge Portal - Glucose Traits - Fasting glucose (Ancestry: All); rs17476364 [68834748 to 69834748]T2D Knowledge Portal - HbA1c Traits - HbA1c adj BMI (Ancestry: All); rs72805692 [68839353 to 69839353]T2D Knowledge Portal - HbA1c Traits - HbA1c (Ancestry: All)	0.2156	HK1; Gene dist: 51659	HK1; TSS dist: 2796	0.0145	0.0012	1.244e-35	0.0148	0.0013	4.881e-32	-0.0008	0.0029	0.7824	0.01475	0.001282	1.095e-34	*Yes*		7.86555e-31
	10:69321643:C_T	CPMA	AFR;AMR;EAS;HIS;EUR;MID;SAS	t	c	0.3996	MAF >=1%	214476	10	69321643	HbA1c	LTST	MALE	rs9645500 [68726967 to 69726967]T2D Knowledge Portal - Glucose Traits - Random and fasting glucose (Ancestry: All); rs9645500 [68726967 to 69726967]T2D Knowledge Portal - Glucose Traits - Fasting glucose (Ancestry: All); rs17476364 [68834748 to 69834748]T2D Knowledge Portal - HbA1c Traits - HbA1c adj BMI (Ancestry: All); rs72805692 [68839353 to 69839353]T2D Knowledge Portal - HbA1c Traits - HbA1c (Ancestry: All)	0.04252	HK1; Gene dist: 51659	HK1; TSS dist: 2796	0.0144	0.0012	3.412e-35	0.0144	0.0013	4.41e-27	0.0005	0.0027	0.8621	0.01453	0.001312	9.669e-35	*Yes*		6.85315e-31
	10:69325459:A_G	EUR	UKBB;LL-GSA;LL-Affy	a	g	0.0072	MAF < 1%	164441	10	69325459	HbA1c	STST	MALE	rs9645500 [68726967 to 69726967]T2D Knowledge Portal - Glucose Traits - Random and fasting glucose (Ancestry: All); rs9645500 [68726967 to 69726967]T2D Knowledge Portal - Glucose Traits - Fasting glucose (Ancestry: All); rs17476364 [68834748 to 69834748]T2D Knowledge Portal - HbA1c Traits - HbA1c adj BMI (Ancestry: All); rs72805692 [68839353 to 69839353]T2D Knowledge Portal - HbA1c Traits - HbA1c (Ancestry: All)	0.01061	HK1; Gene dist: 55475	HK1; TSS dist: 6612	-0.0877	0.0068	2.812e-38	-0.0886	0.0073	1.296e-33	0.0025	0.0179	0.8875	-0.08897	0.007298	1.669e-38	*Yes*		4.9416e-34
	10:69325459:A_G	EUR	UKBB;LL-GSA;LL-Affy	a	g	0.0072	MAF < 1%	164441	10	69325459	HbA1c	LTST	MALE	rs9645500 [68726967 to 69726967]T2D Knowledge Portal - Glucose Traits - Random and fasting glucose (Ancestry: All); rs9645500 [68726967 to 69726967]T2D Knowledge Portal - Glucose Traits - Fasting glucose (Ancestry: All); rs17476364 [68834748 to 69834748]T2D Knowledge Portal - HbA1c Traits - HbA1c adj BMI (Ancestry: All); rs72805692 [68839353 to 69839353]T2D Knowledge Portal - HbA1c Traits - HbA1c (Ancestry: All)	0.007337	HK1; Gene dist: 55475	HK1; TSS dist: 6612	-0.0877	0.0068	2.752e-38	-0.0884	0.0077	9.69e-31	-0.0082	0.0157	0.6016	-0.08878	0.007536	1.783e-39	*Yes*		9.62348e-35
	10:69325459:A_G	EUR	UKBB;EPIC-Norfolk;LL-GSA;LL-Affy	a	g	0.0071	MAF < 1%	212068	10	69325459	HbA1c	STST	FEMALE	rs9645500 [68726967 to 69726967]T2D Knowledge Portal - Glucose Traits - Random and fasting glucose (Ancestry: All); rs9645500 [68726967 to 69726967]T2D Knowledge Portal - Glucose Traits - Fasting glucose (Ancestry: All); rs17476364 [68834748 to 69834748]T2D Knowledge Portal - HbA1c Traits - HbA1c adj BMI (Ancestry: All); rs72805692 [68839353 to 69839353]T2D Knowledge Portal - HbA1c Traits - HbA1c (Ancestry: All)	0.001334	HK1; Gene dist: 55475	HK1; TSS dist: 6612	-0.0686	0.0058	1.023e-32	-0.0667	0.0064	2.374e-25	-0.0086	0.0134	0.5212	-0.06718	0.006342	4.996e-34	*Yes*		1.77278e-29
	10:69325459:A_G	EUR	UKBB;LL-Affy;LL-GSA	a	g	0.0071	MAF < 1%	205710	10	69325459	HbA1c	LTST	FEMALE	rs9645500 [68726967 to 69726967]T2D Knowledge Portal - Glucose Traits - Random and fasting glucose (Ancestry: All); rs9645500 [68726967 to 69726967]T2D Knowledge Portal - Glucose Traits - Fasting glucose (Ancestry: All); rs17476364 [68834748 to 69834748]T2D Knowledge Portal - HbA1c Traits - HbA1c adj BMI (Ancestry: All); rs72805692 [68839353 to 69839353]T2D Knowledge Portal - HbA1c Traits - HbA1c (Ancestry: All)	0.0001035	HK1; Gene dist: 55475	HK1; TSS dist: 6612	-0.0698	0.0058	5.212e-33	-0.0706	0.0063	1.028e-28	0.0106	0.0146	0.4678	-0.07134	0.006281	3.265e-34	*Yes*		7.13486e-30
	10:69325874:A_G	CPMA	EUR;HIS	a	g	0.0348	MAF >=1%	437026	10	69325874	HbA1c	STST	COMBINED	rs9645500 [68726967 to 69726967]T2D Knowledge Portal - Glucose Traits - Random and fasting glucose (Ancestry: All); rs9645500 [68726967 to 69726967]T2D Knowledge Portal - Glucose Traits - Fasting glucose (Ancestry: All); rs17476364 [68834748 to 69834748]T2D Knowledge Portal - HbA1c Traits - HbA1c adj BMI (Ancestry: All); rs72805692 [68839353 to 69839353]T2D Knowledge Portal - HbA1c Traits - HbA1c (Ancestry: All)	0.1404	HK1; Gene dist: 55890	HK1; TSS dist: 7027	0.0164	0.002	1.314e-15	0.017	0.0022	2.16e-14	-0.0029	0.0046	0.5352	0.01715	0.002186	1.81e-16	*Yes*		2.54983e-13
	10:69325874:A_G	CPMA	HIS;EUR	a	g	0.0348	MAF >=1%	436534	10	69325874	HbA1c	LTST	COMBINED	rs9645500 [68726967 to 69726967]T2D Knowledge Portal - Glucose Traits - Random and fasting glucose (Ancestry: All); rs9645500 [68726967 to 69726967]T2D Knowledge Portal - Glucose Traits - Fasting glucose (Ancestry: All); rs17476364 [68834748 to 69834748]T2D Knowledge Portal - HbA1c Traits - HbA1c adj BMI (Ancestry: All); rs72805692 [68839353 to 69839353]T2D Knowledge Portal - HbA1c Traits - HbA1c (Ancestry: All)	0.8411	HK1; Gene dist: 55890	HK1; TSS dist: 7027	0.0165	0.002	8.874e-16	0.0142	0.0022	1.842e-10	0.0124	0.0047	0.007845	0.01435	0.002177	2.839e-18	*Yes*		4.80452e-15
	10:69325874:A_G	CPMA	EUR;HIS	a	g	0.034	MAF >=1%	235253	10	69325874	HbA1c	LTST	FEMALE	rs9645500 [68726967 to 69726967]T2D Knowledge Portal - Glucose Traits - Random and fasting glucose (Ancestry: All); rs9645500 [68726967 to 69726967]T2D Knowledge Portal - Glucose Traits - Fasting glucose (Ancestry: All); rs17476364 [68834748 to 69834748]T2D Knowledge Portal - HbA1c Traits - HbA1c adj BMI (Ancestry: All); rs72805692 [68839353 to 69839353]T2D Knowledge Portal - HbA1c Traits - HbA1c (Ancestry: All)	0.7832	HK1; Gene dist: 55890	HK1; TSS dist: 7027	0.0141	0.0026	5.936e-08	0.0124	0.0028	1.03e-05	0.0095	0.0063	0.1332	0.01251	0.002787	2.907e-08	No		2.59753e-05
	10:69325874:A_G	CPMA	EUR;HIS	a	g	0.0358	MAF >=1%	188590	10	69325874	HbA1c	STST	MALE	rs9645500 [68726967 to 69726967]T2D Knowledge Portal - Glucose Traits - Random and fasting glucose (Ancestry: All); rs9645500 [68726967 to 69726967]T2D Knowledge Portal - Glucose Traits - Fasting glucose (Ancestry: All); rs17476364 [68834748 to 69834748]T2D Knowledge Portal - HbA1c Traits - HbA1c adj BMI (Ancestry: All); rs72805692 [68839353 to 69839353]T2D Knowledge Portal - HbA1c Traits - HbA1c (Ancestry: All)	0.04069	HK1; Gene dist: 55890	HK1; TSS dist: 7027	0.0216	0.0031	4.192e-12	0.0241	0.0034	1.337e-12	-0.0131	0.0078	0.09094	0.02415	0.003353	2.067e-12	*Yes*		4.00137e-09
	10:69325874:A_G	CPMA	HIS;EUR	a	g	0.0358	MAF >=1%	190175	10	69325874	HbA1c	LTST	MALE	rs9645500 [68726967 to 69726967]T2D Knowledge Portal - Glucose Traits - Random and fasting glucose (Ancestry: All); rs9645500 [68726967 to 69726967]T2D Knowledge Portal - Glucose Traits - Fasting glucose (Ancestry: All); rs17476364 [68834748 to 69834748]T2D Knowledge Portal - HbA1c Traits - HbA1c adj BMI (Ancestry: All); rs72805692 [68839353 to 69839353]T2D Knowledge Portal - HbA1c Traits - HbA1c (Ancestry: All)	0.9332	HK1; Gene dist: 55890	HK1; TSS dist: 7027	0.0214	0.0031	6.505e-12	0.0181	0.0035	2.094e-07	0.0155	0.007	0.02731	0.01823	0.003415	8.706e-13	*Yes*		1.73043e-09
	10:69326159:C_T	CPMA	SAS;AFR;EUR;HIS;EAS	t	c	0.9622	MAF >=1%	420529	10	69326159	HbA1c	STST	COMBINED	rs9645500 [68726967 to 69726967]T2D Knowledge Portal - Glucose Traits - Random and fasting glucose (Ancestry: All); rs9645500 [68726967 to 69726967]T2D Knowledge Portal - Glucose Traits - Fasting glucose (Ancestry: All); rs17476364 [68834748 to 69834748]T2D Knowledge Portal - HbA1c Traits - HbA1c adj BMI (Ancestry: All); rs72805692 [68839353 to 69839353]T2D Knowledge Portal - HbA1c Traits - HbA1c (Ancestry: All)	0.4026	HK1; Gene dist: 56175	HK1; TSS dist: 7312	-0.0272	0.0034	9.692e-16	-0.0315	0.0037	5.855e-18	0.0196	0.0075	0.009255	-0.03174	0.003598	3.03e-18	*Yes*		5.1581e-15
	10:69326159:C_T	CPMA	HIS;EUR;AFR;EAS;SAS	t	c	0.9622	MAF >=1%	429352	10	69326159	HbA1c	LTST	COMBINED	rs9645500 [68726967 to 69726967]T2D Knowledge Portal - Glucose Traits - Random and fasting glucose (Ancestry: All); rs9645500 [68726967 to 69726967]T2D Knowledge Portal - Glucose Traits - Fasting glucose (Ancestry: All); rs17476364 [68834748 to 69834748]T2D Knowledge Portal - HbA1c Traits - HbA1c adj BMI (Ancestry: All); rs72805692 [68839353 to 69839353]T2D Knowledge Portal - HbA1c Traits - HbA1c (Ancestry: All)	0.4611	HK1; Gene dist: 56175	HK1; TSS dist: 7312	-0.0278	0.0033	5.245e-17	-0.0253	0.0037	4.609e-12	-0.0121	0.0076	0.1103	-0.02571	0.003527	1.678e-18	*Yes*		2.89225e-15
	10:69326159:C_T	CPMA	AFR;SAS;EUR;HIS	t	c	0.9645	MAF >=1%	184916	10	69326159	HbA1c	STST	MALE	rs9645500 [68726967 to 69726967]T2D Knowledge Portal - Glucose Traits - Random and fasting glucose (Ancestry: All); rs9645500 [68726967 to 69726967]T2D Knowledge Portal - Glucose Traits - Fasting glucose (Ancestry: All); rs17476364 [68834748 to 69834748]T2D Knowledge Portal - HbA1c Traits - HbA1c adj BMI (Ancestry: All); rs72805692 [68839353 to 69839353]T2D Knowledge Portal - HbA1c Traits - HbA1c (Ancestry: All)	0.5739	HK1; Gene dist: 56175	HK1; TSS dist: 7312	-0.0372	0.0051	4.883e-13	-0.0398	0.0056	1.117e-12	0.0156	0.0126	0.2175	-0.04001	0.005564	6.803e-13	*Yes*		1.38432e-09
	10:69326159:C_T	CPMA	AFR;HIS;EUR;SAS	t	c	0.9645	MAF >=1%	187410	10	69326159	HbA1c	LTST	MALE	rs9645500 [68726967 to 69726967]T2D Knowledge Portal - Glucose Traits - Random and fasting glucose (Ancestry: All); rs9645500 [68726967 to 69726967]T2D Knowledge Portal - Glucose Traits - Fasting glucose (Ancestry: All); rs17476364 [68834748 to 69834748]T2D Knowledge Portal - HbA1c Traits - HbA1c adj BMI (Ancestry: All); rs72805692 [68839353 to 69839353]T2D Knowledge Portal - HbA1c Traits - HbA1c (Ancestry: All)	0.8581	HK1; Gene dist: 56175	HK1; TSS dist: 7312	-0.0364	0.0051	6.642e-13	-0.0345	0.0057	1.207e-09	-0.0091	0.0117	0.4373	-0.03478	0.005543	6.775e-13	*Yes*		1.3597e-09
	10:69328782:A_G	CPMA	MID;SAS;AFR;EUR;HIS;AMR;EAS	a	g	0.1106	MAF >=1%	455860	10	69328782	HbA1c	STST	COMBINED	rs9645500 [68726967 to 69726967]T2D Knowledge Portal - Glucose Traits - Random and fasting glucose (Ancestry: All); rs9645500 [68726967 to 69726967]T2D Knowledge Portal - Glucose Traits - Fasting glucose (Ancestry: All); rs17476364 [68834748 to 69834748]T2D Knowledge Portal - HbA1c Traits - HbA1c adj BMI (Ancestry: All); rs72805692 [68839353 to 69839353]T2D Knowledge Portal - HbA1c Traits - HbA1c (Ancestry: All)	0.3125	HK1; Gene dist: 58798	HK1; TSS dist: 9935	0.0156	0.0011	1.073e-44	0.0163	0.0012	9.826e-42	-0.0018	0.0026	0.4811	0.0164	0.00117	9.956e-52	*Yes*		6.00983e-48
	10:69328782:A_G	CPMA	HIS;EUR;AMR;AFR;EAS;MID;SAS	a	g	0.1106	MAF >=1%	455860	10	69328782	HbA1c	LTST	COMBINED	rs9645500 [68726967 to 69726967]T2D Knowledge Portal - Glucose Traits - Random and fasting glucose (Ancestry: All); rs9645500 [68726967 to 69726967]T2D Knowledge Portal - Glucose Traits - Fasting glucose (Ancestry: All); rs17476364 [68834748 to 69834748]T2D Knowledge Portal - HbA1c Traits - HbA1c adj BMI (Ancestry: All); rs72805692 [68839353 to 69839353]T2D Knowledge Portal - HbA1c Traits - HbA1c (Ancestry: All)	0.4653	HK1; Gene dist: 58798	HK1; TSS dist: 9935	0.0156	0.0011	1.183e-44	0.0159	0.0012	1.042e-39	-0.0005	0.0025	0.8318	0.01607	0.001169	2.55e-51	*Yes*		1.52308e-47
	10:69328782:A_G	CPMA	HIS;SAS;EUR;MID;AMR;EAS	a	g	0.1259	MAF >=1%	248237	10	69328782	HbA1c	STST	FEMALE	rs9645500 [68726967 to 69726967]T2D Knowledge Portal - Glucose Traits - Random and fasting glucose (Ancestry: All); rs9645500 [68726967 to 69726967]T2D Knowledge Portal - Glucose Traits - Fasting glucose (Ancestry: All); rs17476364 [68834748 to 69834748]T2D Knowledge Portal - HbA1c Traits - HbA1c adj BMI (Ancestry: All); rs72805692 [68839353 to 69839353]T2D Knowledge Portal - HbA1c Traits - HbA1c (Ancestry: All)	0.622	HK1; Gene dist: 58798	HK1; TSS dist: 9935	0.0158	0.0014	8.952e-30	0.0165	0.0015	2.617e-28	-0.0033	0.0031	0.2907	0.01668	0.001518	4.294e-32	*Yes*		2.58859e-28
	10:69328782:A_G	CPMA	EUR;SAS;AMR;EAS;MID;HIS	a	g	0.1259	MAF >=1%	247350	10	69328782	HbA1c	LTST	FEMALE	rs9645500 [68726967 to 69726967]T2D Knowledge Portal - Glucose Traits - Random and fasting glucose (Ancestry: All); rs9645500 [68726967 to 69726967]T2D Knowledge Portal - Glucose Traits - Fasting glucose (Ancestry: All); rs17476364 [68834748 to 69834748]T2D Knowledge Portal - HbA1c Traits - HbA1c adj BMI (Ancestry: All); rs72805692 [68839353 to 69839353]T2D Knowledge Portal - HbA1c Traits - HbA1c (Ancestry: All)	0.4886	HK1; Gene dist: 58798	HK1; TSS dist: 9935	0.0158	0.0014	7.573e-30	0.0151	0.0015	5.345e-24	0.0035	0.0034	0.3059	0.01533	0.001489	7.705e-32	*Yes*		4.63577e-28
	10:69328782:A_G	CPMA	MID;EAS;SAS;EUR;HIS	a	g	0.1247	MAF >=1%	202728	10	69328782	HbA1c	STST	MALE	rs9645500 [68726967 to 69726967]T2D Knowledge Portal - Glucose Traits - Random and fasting glucose (Ancestry: All); rs9645500 [68726967 to 69726967]T2D Knowledge Portal - Glucose Traits - Fasting glucose (Ancestry: All); rs17476364 [68834748 to 69834748]T2D Knowledge Portal - HbA1c Traits - HbA1c adj BMI (Ancestry: All); rs72805692 [68839353 to 69839353]T2D Knowledge Portal - HbA1c Traits - HbA1c (Ancestry: All)	0.6819	HK1; Gene dist: 58798	HK1; TSS dist: 9935	0.0164	0.0016	1.301e-24	0.0165	0.0018	2.294e-20	0.0011	0.0041	0.7967	0.01659	0.001757	4.725e-24	*Yes*		2.1654e-20
	10:69328782:A_G	CPMA	EAS;HIS;EUR;MID;SAS	a	g	0.1247	MAF >=1%	201805	10	69328782	HbA1c	LTST	MALE	rs9645500 [68726967 to 69726967]T2D Knowledge Portal - Glucose Traits - Random and fasting glucose (Ancestry: All); rs9645500 [68726967 to 69726967]T2D Knowledge Portal - Glucose Traits - Fasting glucose (Ancestry: All); rs17476364 [68834748 to 69834748]T2D Knowledge Portal - HbA1c Traits - HbA1c adj BMI (Ancestry: All); rs72805692 [68839353 to 69839353]T2D Knowledge Portal - HbA1c Traits - HbA1c (Ancestry: All)	0.7518	HK1; Gene dist: 58798	HK1; TSS dist: 9935	0.0164	0.0016	1.302e-24	0.0175	0.0019	1.314e-20	-0.0037	0.0037	0.3245	0.01762	0.001806	1.598e-24	*Yes*		7.29058e-21
	10:69330015:A_AC	EUR	ARIC;UKBB;EPIC-Norfolk;Fenland;FHS;GAPP;LBC1936;LLFS;NEO;SHIP_TREND_B1;SHIP_TREND_B2;SHIP_START;YFS;FINNGEN	a	ac	0.1267	MAF >=1%	376048	10	69330015	HbA1c	STST	COMBINED	rs9645500 [68726967 to 69726967]T2D Knowledge Portal - Glucose Traits - Random and fasting glucose (Ancestry: All); rs9645500 [68726967 to 69726967]T2D Knowledge Portal - Glucose Traits - Fasting glucose (Ancestry: All); rs17476364 [68834748 to 69834748]T2D Knowledge Portal - HbA1c Traits - HbA1c adj BMI (Ancestry: All); rs72805692 [68839353 to 69839353]T2D Knowledge Portal - HbA1c Traits - HbA1c (Ancestry: All)	0.05417	HK1; Gene dist: 60031	HK1; TSS dist: 11168	0.017	0.0014	5.652e-36	0.0175	0.0015	4.035e-32	-0.0021	0.0031	0.4872	0.01763	0.001449	6.624e-39	*Yes*		7.13036e-34
	10:69330015:A_AC	EUR	ARIC;UKBB;EPIC-Norfolk;Fenland;FHS;GAPP;LBC1936;LLFS;NEO;SHIP_START;SHIP_TREND_B1;SHIP_TREND_B2;YFS;FINNGEN	a	ac	0.1267	MAF >=1%	376048	10	69330015	HbA1c	LTST	COMBINED	rs9645500 [68726967 to 69726967]T2D Knowledge Portal - Glucose Traits - Random and fasting glucose (Ancestry: All); rs9645500 [68726967 to 69726967]T2D Knowledge Portal - Glucose Traits - Fasting glucose (Ancestry: All); rs17476364 [68834748 to 69834748]T2D Knowledge Portal - HbA1c Traits - HbA1c adj BMI (Ancestry: All); rs72805692 [68839353 to 69839353]T2D Knowledge Portal - HbA1c Traits - HbA1c (Ancestry: All)	0.04353	HK1; Gene dist: 60031	HK1; TSS dist: 11168	0.017	0.0014	4.953e-36	0.0168	0.0015	1.986e-29	0.0017	0.0031	0.5874	0.01691	0.001444	2.544e-39	*Yes*		2.1896e-34
	10:69330015:A_AC	EUR	ARIC;UKBB;EPIC-Norfolk;Fenland;FHS;LLFS;NEO;SHIP_TREND_B2;SHIP_START;YFS;FINNGEN	a	ac	0.1271	MAF >=1%	171634	10	69330015	HbA1c	STST	MALE	rs9645500 [68726967 to 69726967]T2D Knowledge Portal - Glucose Traits - Random and fasting glucose (Ancestry: All); rs9645500 [68726967 to 69726967]T2D Knowledge Portal - Glucose Traits - Fasting glucose (Ancestry: All); rs17476364 [68834748 to 69834748]T2D Knowledge Portal - HbA1c Traits - HbA1c adj BMI (Ancestry: All); rs72805692 [68839353 to 69839353]T2D Knowledge Portal - HbA1c Traits - HbA1c (Ancestry: All)	0.05689	HK1; Gene dist: 60031	HK1; TSS dist: 11168	0.0167	0.002	6.136e-17	0.0169	0.0022	5.589e-15	0.0009	0.0052	0.8685	0.01688	0.002141	9.204e-17	*Yes*		3.79713e-13
	10:69330015:A_AC	EUR	ARIC;UKBB;EPIC-Norfolk;Fenland;FHS;LLFS;NEO;SHIP_TREND_B2;SHIP_START;YFS;FINNGEN	a	ac	0.1271	MAF >=1%	171634	10	69330015	HbA1c	LTST	MALE	rs9645500 [68726967 to 69726967]T2D Knowledge Portal - Glucose Traits - Random and fasting glucose (Ancestry: All); rs9645500 [68726967 to 69726967]T2D Knowledge Portal - Glucose Traits - Fasting glucose (Ancestry: All); rs17476364 [68834748 to 69834748]T2D Knowledge Portal - HbA1c Traits - HbA1c adj BMI (Ancestry: All); rs72805692 [68839353 to 69839353]T2D Knowledge Portal - HbA1c Traits - HbA1c (Ancestry: All)	0.1158	HK1; Gene dist: 60031	HK1; TSS dist: 11168	0.0167	0.002	5.994e-17	0.0178	0.0022	8.438e-16	-0.0045	0.0047	0.3371	0.01794	0.002172	1.941e-17	*Yes*		1.07039e-13
	10:69330015:A_AC	EUR	ARIC;UKBB;EPIC-Norfolk;Fenland;FHS;LLFS;NEO;SHIP_TREND_B2;SHIP_TREND_B1;SHIP_START;YFS;FINNGEN	a	ac	0.1265	MAF >=1%	202379	10	69330015	HbA1c	STST	FEMALE	rs9645500 [68726967 to 69726967]T2D Knowledge Portal - Glucose Traits - Random and fasting glucose (Ancestry: All); rs9645500 [68726967 to 69726967]T2D Knowledge Portal - Glucose Traits - Fasting glucose (Ancestry: All); rs17476364 [68834748 to 69834748]T2D Knowledge Portal - HbA1c Traits - HbA1c adj BMI (Ancestry: All); rs72805692 [68839353 to 69839353]T2D Knowledge Portal - HbA1c Traits - HbA1c (Ancestry: All)	0.8497	HK1; Gene dist: 60031	HK1; TSS dist: 11168	0.0177	0.0017	8.943e-25	0.0186	0.0019	6.677e-22	-0.0036	0.0038	0.3528	0.01867	0.001905	9.419e-26	*Yes*		1.49532e-21
	10:69330015:A_AC	EUR	ARIC;UKBB;EPIC-Norfolk;Fenland;FHS;GAPP;LLFS;NEO;SHIP_TREND_B2;SHIP_START;FINNGEN	a	ac	0.1263	MAF >=1%	201564	10	69330015	HbA1c	LTST	FEMALE	rs9645500 [68726967 to 69726967]T2D Knowledge Portal - Glucose Traits - Random and fasting glucose (Ancestry: All); rs9645500 [68726967 to 69726967]T2D Knowledge Portal - Glucose Traits - Fasting glucose (Ancestry: All); rs17476364 [68834748 to 69834748]T2D Knowledge Portal - HbA1c Traits - HbA1c adj BMI (Ancestry: All); rs72805692 [68839353 to 69839353]T2D Knowledge Portal - HbA1c Traits - HbA1c (Ancestry: All)	0.4439	HK1; Gene dist: 60031	HK1; TSS dist: 11168	0.0178	0.0017	8.821e-25	0.0161	0.0019	2.466e-17	0.0085	0.0041	0.03957	0.01622	0.001874	2.547e-26	*Yes*		2.87276e-22
	10:69330015:A_AC	CPMA	MID;SAS;AFR;EUR;HIS;AMR;EAS	a	ac	0.1637	MAF >=1%	401650	10	69330015	HbA1c	STST	COMBINED	rs9645500 [68726967 to 69726967]T2D Knowledge Portal - Glucose Traits - Random and fasting glucose (Ancestry: All); rs9645500 [68726967 to 69726967]T2D Knowledge Portal - Glucose Traits - Fasting glucose (Ancestry: All); rs17476364 [68834748 to 69834748]T2D Knowledge Portal - HbA1c Traits - HbA1c adj BMI (Ancestry: All); rs72805692 [68839353 to 69839353]T2D Knowledge Portal - HbA1c Traits - HbA1c (Ancestry: All)	0.1345	HK1; Gene dist: 60031	HK1; TSS dist: 11168	0.0153	0.0014	3.745e-29	0.016	0.0015	2.903e-28	-0.0023	0.003	0.4351	0.01629	0.001401	2.681e-35	*Yes*		9.85035e-32
	10:69330015:A_AC	CPMA	HIS;EUR;AMR;AFR;EAS;MID;SAS	a	ac	0.1637	MAF >=1%	401650	10	69330015	HbA1c	LTST	COMBINED	rs9645500 [68726967 to 69726967]T2D Knowledge Portal - Glucose Traits - Random and fasting glucose (Ancestry: All); rs9645500 [68726967 to 69726967]T2D Knowledge Portal - Glucose Traits - Fasting glucose (Ancestry: All); rs17476364 [68834748 to 69834748]T2D Knowledge Portal - HbA1c Traits - HbA1c adj BMI (Ancestry: All); rs72805692 [68839353 to 69839353]T2D Knowledge Portal - HbA1c Traits - HbA1c (Ancestry: All)	0.03196	HK1; Gene dist: 60031	HK1; TSS dist: 11168	0.0153	0.0014	3.4e-29	0.0154	0.0015	4.664e-26	0.0012	0.003	0.6853	0.0156	0.001393	1.392e-35	*Yes*		5.15554e-32
	10:69330015:A_AC	CPMA	HIS;SAS;EUR;MID;AMR;EAS;AFR	a	ac	0.1641	MAF >=1%	216720	10	69330015	HbA1c	STST	FEMALE	rs9645500 [68726967 to 69726967]T2D Knowledge Portal - Glucose Traits - Random and fasting glucose (Ancestry: All); rs9645500 [68726967 to 69726967]T2D Knowledge Portal - Glucose Traits - Fasting glucose (Ancestry: All); rs17476364 [68834748 to 69834748]T2D Knowledge Portal - HbA1c Traits - HbA1c adj BMI (Ancestry: All); rs72805692 [68839353 to 69839353]T2D Knowledge Portal - HbA1c Traits - HbA1c (Ancestry: All)	0.2775	HK1; Gene dist: 60031	HK1; TSS dist: 11168	0.016	0.0016	2.004e-22	0.0169	0.0018	4.262e-20	-0.0036	0.0037	0.3223	0.01698	0.001828	4.699e-23	*Yes*		1.89841e-19
	10:69330015:A_AC	CPMA	EUR;SAS;AMR;AFR;EAS;MID;HIS	a	ac	0.1641	MAF >=1%	215905	10	69330015	HbA1c	LTST	FEMALE	rs9645500 [68726967 to 69726967]T2D Knowledge Portal - Glucose Traits - Random and fasting glucose (Ancestry: All); rs9645500 [68726967 to 69726967]T2D Knowledge Portal - Glucose Traits - Fasting glucose (Ancestry: All); rs17476364 [68834748 to 69834748]T2D Knowledge Portal - HbA1c Traits - HbA1c adj BMI (Ancestry: All); rs72805692 [68839353 to 69839353]T2D Knowledge Portal - HbA1c Traits - HbA1c (Ancestry: All)	0.2719	HK1; Gene dist: 60031	HK1; TSS dist: 11168	0.0161	0.0016	1.056e-22	0.0145	0.0018	2.638e-15	0.0079	0.0039	0.04404	0.01467	0.001795	1.253e-23	*Yes*		5.23101e-20
	10:69330015:A_AC	CPMA	MID;EAS;AFR;SAS;EUR;HIS	a	ac	0.1663	MAF >=1%	182252	10	69330015	HbA1c	STST	MALE	rs9645500 [68726967 to 69726967]T2D Knowledge Portal - Glucose Traits - Random and fasting glucose (Ancestry: All); rs9645500 [68726967 to 69726967]T2D Knowledge Portal - Glucose Traits - Fasting glucose (Ancestry: All); rs17476364 [68834748 to 69834748]T2D Knowledge Portal - HbA1c Traits - HbA1c adj BMI (Ancestry: All); rs72805692 [68839353 to 69839353]T2D Knowledge Portal - HbA1c Traits - HbA1c (Ancestry: All)	0.2005	HK1; Gene dist: 60031	HK1; TSS dist: 11168	0.0158	0.0019	6.076e-16	0.016	0.0021	5.251e-14	0.0006	0.005	0.9044	0.01603	0.002069	3.991e-16	*Yes*		1.05119e-12
	10:69330015:A_AC	CPMA	AFR;AMR;EAS;HIS;EUR;MID;SAS	a	ac	0.1624	MAF >=1%	182361	10	69330015	HbA1c	LTST	MALE	rs9645500 [68726967 to 69726967]T2D Knowledge Portal - Glucose Traits - Random and fasting glucose (Ancestry: All); rs9645500 [68726967 to 69726967]T2D Knowledge Portal - Glucose Traits - Fasting glucose (Ancestry: All); rs17476364 [68834748 to 69834748]T2D Knowledge Portal - HbA1c Traits - HbA1c adj BMI (Ancestry: All); rs72805692 [68839353 to 69839353]T2D Knowledge Portal - HbA1c Traits - HbA1c (Ancestry: All)	0.2377	HK1; Gene dist: 60031	HK1; TSS dist: 11168	0.0158	0.0019	5.58e-16	0.0169	0.0021	2.377e-15	-0.0045	0.0045	0.3197	0.01702	0.002102	1.027e-16	*Yes*		2.76406e-13
	10:69330087:G_T	CPMA	EUR;SAS;AFR;HIS	t	g	0.9305	MAF >=1%	248249	10	69330087	HbA1c	LTST	FEMALE	rs9645500 [68726967 to 69726967]T2D Knowledge Portal - Glucose Traits - Random and fasting glucose (Ancestry: All); rs9645500 [68726967 to 69726967]T2D Knowledge Portal - Glucose Traits - Fasting glucose (Ancestry: All); rs17476364 [68834748 to 69834748]T2D Knowledge Portal - HbA1c Traits - HbA1c adj BMI (Ancestry: All); rs72805692 [68839353 to 69839353]T2D Knowledge Portal - HbA1c Traits - HbA1c (Ancestry: All)	3.466e-05	HK1; Gene dist: 60103	HK1; TSS dist: 11240	0.067	0.0017	0	0.0668	0.0019	3.17e-271	0.0002	0.0042	0.9584	0.0673	0.001855	0	*Yes*		0
	10:69330087:G_T	CPMA	AFR;SAS;EUR;HIS	t	g	0.9336	MAF >=1%	201313	10	69330087	HbA1c	STST	MALE	rs9645500 [68726967 to 69726967]T2D Knowledge Portal - Glucose Traits - Random and fasting glucose (Ancestry: All); rs9645500 [68726967 to 69726967]T2D Knowledge Portal - Glucose Traits - Fasting glucose (Ancestry: All); rs17476364 [68834748 to 69834748]T2D Knowledge Portal - HbA1c Traits - HbA1c adj BMI (Ancestry: All); rs72805692 [68839353 to 69839353]T2D Knowledge Portal - HbA1c Traits - HbA1c (Ancestry: All)	0.0006805	HK1; Gene dist: 60103	HK1; TSS dist: 11240	0.0857	0.002	0	0.088	0.0022	0	-0.0081	0.0051	0.1118	0.08838	0.0022	0	*Yes*		0
	10:69330087:G_T	CPMA	AFR;HIS;EUR;MID;SAS	t	g	0.929	MAF >=1%	201918	10	69330087	HbA1c	LTST	MALE	rs9645500 [68726967 to 69726967]T2D Knowledge Portal - Glucose Traits - Random and fasting glucose (Ancestry: All); rs9645500 [68726967 to 69726967]T2D Knowledge Portal - Glucose Traits - Fasting glucose (Ancestry: All); rs17476364 [68834748 to 69834748]T2D Knowledge Portal - HbA1c Traits - HbA1c adj BMI (Ancestry: All); rs72805692 [68839353 to 69839353]T2D Knowledge Portal - HbA1c Traits - HbA1c (Ancestry: All)	5.8e-05	HK1; Gene dist: 60103	HK1; TSS dist: 11240	0.0855	0.002	0	0.087	0.0023	2.36e-317	-0.0016	0.0046	0.7229	0.08743	0.002244	0	*Yes*		0
	10:69333460:A_G	EUR	UKBB;EPIC-Norfolk;LL-GSA;LL-Affy;FINNGEN	a	g	0.0147	MAF >=1%	176639	10	69333460	HbA1c	STST	MALE	rs9645500 [68726967 to 69726967]T2D Knowledge Portal - Glucose Traits - Random and fasting glucose (Ancestry: All); rs9645500 [68726967 to 69726967]T2D Knowledge Portal - Glucose Traits - Fasting glucose (Ancestry: All); rs17476364 [68834748 to 69834748]T2D Knowledge Portal - HbA1c Traits - HbA1c adj BMI (Ancestry: All); rs72805692 [68839353 to 69839353]T2D Knowledge Portal - HbA1c Traits - HbA1c (Ancestry: All)	0.006674	HK1; Gene dist: 63476	HK1; TSS dist: 14613	-0.1155	0.0049	3.14e-121	-0.1156	0.0054	2.54e-103	-0.004	0.0126	0.7494	-0.1158	0.005319	2.84e-125	*Yes*		1.16829e-117
	10:69333460:A_G	EUR	UKBB;EPIC-Norfolk;FHS;LL-GSA;LL-Affy;FINNGEN	a	g	0.0148	MAF >=1%	179133	10	69333460	HbA1c	LTST	MALE	rs9645500 [68726967 to 69726967]T2D Knowledge Portal - Glucose Traits - Random and fasting glucose (Ancestry: All); rs9645500 [68726967 to 69726967]T2D Knowledge Portal - Glucose Traits - Fasting glucose (Ancestry: All); rs17476364 [68834748 to 69834748]T2D Knowledge Portal - HbA1c Traits - HbA1c adj BMI (Ancestry: All); rs72805692 [68839353 to 69839353]T2D Knowledge Portal - HbA1c Traits - HbA1c (Ancestry: All)	0.0002788	HK1; Gene dist: 63476	HK1; TSS dist: 14613	-0.1126	0.0048	9.28e-121	-0.1157	0.0054	5.92e-101	0.0062	0.011	0.575	-0.1159	0.005325	4.98e-127	*Yes*		1.38045e-118
	10:69333460:A_G	EUR	UKBB;EPIC-Norfolk;FHS;LL-Affy;LL-GSA	a	g	0.0149	MAF >=1%	215033	10	69333460	HbA1c	LTST	FEMALE	rs9645500 [68726967 to 69726967]T2D Knowledge Portal - Glucose Traits - Random and fasting glucose (Ancestry: All); rs9645500 [68726967 to 69726967]T2D Knowledge Portal - Glucose Traits - Fasting glucose (Ancestry: All); rs17476364 [68834748 to 69834748]T2D Knowledge Portal - HbA1c Traits - HbA1c adj BMI (Ancestry: All); rs72805692 [68839353 to 69839353]T2D Knowledge Portal - HbA1c Traits - HbA1c (Ancestry: All)	1.157e-05	HK1; Gene dist: 63476	HK1; TSS dist: 14613	-0.0854	0.0041	1.25e-97	-0.0839	0.0045	2.536e-79	-0.0073	0.01	0.4669	-0.08438	0.004392	2.93e-103	*Yes*		1.73192e-96
	10:69333460:A_G	CPMA	EUR;HIS	a	g	0.0122	MAF >=1%	411652	10	69333460	HbA1c	STST	COMBINED	rs9645500 [68726967 to 69726967]T2D Knowledge Portal - Glucose Traits - Random and fasting glucose (Ancestry: All); rs9645500 [68726967 to 69726967]T2D Knowledge Portal - Glucose Traits - Fasting glucose (Ancestry: All); rs17476364 [68834748 to 69834748]T2D Knowledge Portal - HbA1c Traits - HbA1c adj BMI (Ancestry: All); rs72805692 [68839353 to 69839353]T2D Knowledge Portal - HbA1c Traits - HbA1c (Ancestry: All)	0.06132	HK1; Gene dist: 63476	HK1; TSS dist: 14613	-0.0948	0.0033	2.66e-183	-0.096	0.0035	1.32e-161	0.0032	0.0072	0.6586	-0.0966	0.003457	6.11e-211	*Yes*		9.51564e-206
	10:69333460:A_G	CPMA	HIS;EUR	a	g	0.0122	MAF >=1%	411652	10	69333460	HbA1c	LTST	COMBINED	rs9645500 [68726967 to 69726967]T2D Knowledge Portal - Glucose Traits - Random and fasting glucose (Ancestry: All); rs9645500 [68726967 to 69726967]T2D Knowledge Portal - Glucose Traits - Fasting glucose (Ancestry: All); rs17476364 [68834748 to 69834748]T2D Knowledge Portal - HbA1c Traits - HbA1c adj BMI (Ancestry: All); rs72805692 [68839353 to 69839353]T2D Knowledge Portal - HbA1c Traits - HbA1c (Ancestry: All)	0.07985	HK1; Gene dist: 63476	HK1; TSS dist: 14613	-0.0948	0.0033	2.65e-183	-0.0952	0.0036	7.71e-158	-0.0023	0.0072	0.7496	-0.09582	0.003443	1.86e-211	*Yes*		2.82444e-206
	10:69333460:A_G	CPMA	EUR;HIS	a	g	0.0123	MAF >=1%	219961	10	69333460	HbA1c	LTST	FEMALE	rs9645500 [68726967 to 69726967]T2D Knowledge Portal - Glucose Traits - Random and fasting glucose (Ancestry: All); rs9645500 [68726967 to 69726967]T2D Knowledge Portal - Glucose Traits - Fasting glucose (Ancestry: All); rs17476364 [68834748 to 69834748]T2D Knowledge Portal - HbA1c Traits - HbA1c adj BMI (Ancestry: All); rs72805692 [68839353 to 69839353]T2D Knowledge Portal - HbA1c Traits - HbA1c (Ancestry: All)	0.06609	HK1; Gene dist: 63476	HK1; TSS dist: 14613	-0.0845	0.0041	2.13e-93	-0.0835	0.0045	1.434e-75	-0.0048	0.0099	0.6279	-0.08399	0.004385	2e-101	*Yes*		1.56148e-96
	10:69336377:A_G	EUR	UKBB;EPIC-Norfolk;LL-GSA;LL-Affy;FINNGEN	a	g	0.0061	MAF < 1%	392473	10	69336377	HbA1c	STST	COMBINED	rs9645500 [68726967 to 69726967]T2D Knowledge Portal - Glucose Traits - Random and fasting glucose (Ancestry: All); rs9645500 [68726967 to 69726967]T2D Knowledge Portal - Glucose Traits - Fasting glucose (Ancestry: All); rs17476364 [68834748 to 69834748]T2D Knowledge Portal - HbA1c Traits - HbA1c adj BMI (Ancestry: All); rs72805692 [68839353 to 69839353]T2D Knowledge Portal - HbA1c Traits - HbA1c (Ancestry: All)	0.006113	HK1; Gene dist: 66393	HK1; TSS dist: 17530	-0.0921	0.0051	4.847e-72	-0.097	0.0057	8.343e-66	0.0212	0.0118	0.07118	-0.09769	0.005543	1.116e-78	*Yes*		1.41549e-71
	10:69336377:A_G	EUR	UKBB;EPIC-Norfolk;LL-GSA;LL-Affy;FINNGEN	a	g	0.0061	MAF < 1%	392473	10	69336377	HbA1c	LTST	COMBINED	rs9645500 [68726967 to 69726967]T2D Knowledge Portal - Glucose Traits - Random and fasting glucose (Ancestry: All); rs9645500 [68726967 to 69726967]T2D Knowledge Portal - Glucose Traits - Fasting glucose (Ancestry: All); rs17476364 [68834748 to 69834748]T2D Knowledge Portal - HbA1c Traits - HbA1c adj BMI (Ancestry: All); rs72805692 [68839353 to 69839353]T2D Knowledge Portal - HbA1c Traits - HbA1c (Ancestry: All)	0.008109	HK1; Gene dist: 66393	HK1; TSS dist: 17530	-0.0921	0.0051	4.87e-72	-0.0918	0.0057	2.426e-59	-0.0047	0.0118	0.6906	-0.09243	0.005511	1.995e-78	*Yes*		1.41646e-71
	10:69336377:A_G	EUR	UKBB;FINNGEN	a	g	0.0063	MAF < 1%	153586	10	69336377	HbA1c	STST	MALE	rs9645500 [68726967 to 69726967]T2D Knowledge Portal - Glucose Traits - Random and fasting glucose (Ancestry: All); rs9645500 [68726967 to 69726967]T2D Knowledge Portal - Glucose Traits - Fasting glucose (Ancestry: All); rs17476364 [68834748 to 69834748]T2D Knowledge Portal - HbA1c Traits - HbA1c adj BMI (Ancestry: All); rs72805692 [68839353 to 69839353]T2D Knowledge Portal - HbA1c Traits - HbA1c (Ancestry: All)	0.2535	HK1; Gene dist: 66393	HK1; TSS dist: 17530	-0.1209	0.009	3.155e-41	-0.1255	0.0097	2.383e-38	0.0258	0.0231	0.2636	-0.1255	0.009592	1.912e-42	*Yes*		8.12561e-38
	10:69336377:A_G	EUR	UKBB;LL-GSA;FINNGEN	a	g	0.0062	MAF < 1%	164780	10	69336377	HbA1c	LTST	MALE	rs9645500 [68726967 to 69726967]T2D Knowledge Portal - Glucose Traits - Random and fasting glucose (Ancestry: All); rs9645500 [68726967 to 69726967]T2D Knowledge Portal - Glucose Traits - Fasting glucose (Ancestry: All); rs17476364 [68834748 to 69834748]T2D Knowledge Portal - HbA1c Traits - HbA1c adj BMI (Ancestry: All); rs72805692 [68839353 to 69839353]T2D Knowledge Portal - HbA1c Traits - HbA1c (Ancestry: All)	0.1815	HK1; Gene dist: 66393	HK1; TSS dist: 17530	-0.1159	0.0082	1.599e-45	-0.1183	0.0092	8.694e-38	0.0075	0.0185	0.6838	-0.1183	0.009027	5.302e-47	*Yes*		6.67444e-42
	10:69336377:A_G	EUR	UKBB;LL-GSA;LL-Affy;FINNGEN	a	g	0.0061	MAF < 1%	209476	10	69336377	HbA1c	STST	FEMALE	rs9645500 [68726967 to 69726967]T2D Knowledge Portal - Glucose Traits - Random and fasting glucose (Ancestry: All); rs9645500 [68726967 to 69726967]T2D Knowledge Portal - Glucose Traits - Fasting glucose (Ancestry: All); rs17476364 [68834748 to 69834748]T2D Knowledge Portal - HbA1c Traits - HbA1c adj BMI (Ancestry: All); rs72805692 [68839353 to 69839353]T2D Knowledge Portal - HbA1c Traits - HbA1c (Ancestry: All)	0.05194	HK1; Gene dist: 66393	HK1; TSS dist: 17530	-0.0821	0.0066	7.819e-36	-0.0885	0.0074	2.927e-33	0.0269	0.0149	0.07125	-0.08893	0.007281	8.068e-38	*Yes*		3.97318e-33
	10:69336377:A_G	EUR	UKBB	a	g	0.0059	MAF < 1%	176932	10	69336377	HbA1c	LTST	FEMALE	rs9645500 [68726967 to 69726967]T2D Knowledge Portal - Glucose Traits - Random and fasting glucose (Ancestry: All); rs9645500 [68726967 to 69726967]T2D Knowledge Portal - Glucose Traits - Fasting glucose (Ancestry: All); rs17476364 [68834748 to 69834748]T2D Knowledge Portal - HbA1c Traits - HbA1c adj BMI (Ancestry: All); rs72805692 [68839353 to 69839353]T2D Knowledge Portal - HbA1c Traits - HbA1c (Ancestry: All)	1	HK1; Gene dist: 66393	HK1; TSS dist: 17530	-0.0952	0.0078	3.195e-34	-0.0919	0.0086	7.566e-27	-0.0168	0.0181	0.3543	-0.09188	0.008393	1.115e-35	*Yes*		2.71204e-31
	10:69338210:A_G	CPMA	MID;EAS;AFR;SAS;EUR;HIS	a	g	0.2462	MAF >=1%	214302	10	69338210	HbA1c	STST	MALE	rs9645500 [68726967 to 69726967]T2D Knowledge Portal - Glucose Traits - Random and fasting glucose (Ancestry: All); rs9645500 [68726967 to 69726967]T2D Knowledge Portal - Glucose Traits - Fasting glucose (Ancestry: All); rs17476364 [68834748 to 69834748]T2D Knowledge Portal - HbA1c Traits - HbA1c adj BMI (Ancestry: All); rs72805692 [68839353 to 69839353]T2D Knowledge Portal - HbA1c Traits - HbA1c (Ancestry: All)	9.826e-05	HK1; Gene dist: 68226	HK1; TSS dist: 19363	-0.0361	0.0011	1.34e-240	-0.0374	0.0012	3.38e-220	0.0038	0.0026	0.146	-0.03767	0.001149	3.86e-270	*Yes*		4.49323e-264
	10:69338210:A_G	CPMA	AFR;AMR;EAS;HIS;EUR;MID;SAS	a	g	0.2453	MAF >=1%	214747	10	69338210	HbA1c	LTST	MALE	rs9645500 [68726967 to 69726967]T2D Knowledge Portal - Glucose Traits - Random and fasting glucose (Ancestry: All); rs9645500 [68726967 to 69726967]T2D Knowledge Portal - Glucose Traits - Fasting glucose (Ancestry: All); rs17476364 [68834748 to 69834748]T2D Knowledge Portal - HbA1c Traits - HbA1c adj BMI (Ancestry: All); rs72805692 [68839353 to 69839353]T2D Knowledge Portal - HbA1c Traits - HbA1c (Ancestry: All)	0.000403	HK1; Gene dist: 68226	HK1; TSS dist: 19363	-0.036	0.0011	1.18e-239	-0.0366	0.0012	8.06e-211	-0.0007	0.0024	0.7605	-0.0369	0.001174	1.54e-272	*Yes*		1.70204e-266
	10:69338595:A_G	EUR	AGES_hu370CNV;AGES_gsa;ARIC;UKBB;EPIC-Norfolk;Fenland;FHS;GAPP;LL-GSA;LL-Affy;LL-CS;LLFS;NEO;SHIP_TREND_B1;SHIP_TREND_B2;SHIP_START;YFS;FINNGEN	a	g	0.0897	MAF >=1%	432487	10	69338595	HbA1c	STST	COMBINED	rs9645500 [68726967 to 69726967]T2D Knowledge Portal - Glucose Traits - Random and fasting glucose (Ancestry: All); rs9645500 [68726967 to 69726967]T2D Knowledge Portal - Glucose Traits - Fasting glucose (Ancestry: All); rs17476364 [68834748 to 69834748]T2D Knowledge Portal - HbA1c Traits - HbA1c adj BMI (Ancestry: All); rs72805692 [68839353 to 69839353]T2D Knowledge Portal - HbA1c Traits - HbA1c (Ancestry: All)	0.03326	HK1; Gene dist: 68611	HK1; TSS dist: 19748	0.0129	0.0012	3.822e-25	0.013	0.0014	2.253e-21	-0.0004	0.0029	0.8882	0.01319	0.001349	1.323e-26	*Yes*		2.78571e-22
	10:69338595:A_G	EUR	AGES_hu370CNV;AGES_gsa;ARIC;UKBB;EPIC-Norfolk;Fenland;FHS;GAPP;LL-CS;LL-GSA;LL-Affy;LLFS;NEO;SHIP_START;SHIP_TREND_B1;SHIP_TREND_B2;YFS;FINNGEN	a	g	0.0897	MAF >=1%	432487	10	69338595	HbA1c	LTST	COMBINED	rs9645500 [68726967 to 69726967]T2D Knowledge Portal - Glucose Traits - Random and fasting glucose (Ancestry: All); rs9645500 [68726967 to 69726967]T2D Knowledge Portal - Glucose Traits - Fasting glucose (Ancestry: All); rs17476364 [68834748 to 69834748]T2D Knowledge Portal - HbA1c Traits - HbA1c adj BMI (Ancestry: All); rs72805692 [68839353 to 69839353]T2D Knowledge Portal - HbA1c Traits - HbA1c (Ancestry: All)	0.08582	HK1; Gene dist: 68611	HK1; TSS dist: 19748	0.0129	0.0012	3.985e-25	0.0128	0.0014	2.206e-20	0.0015	0.0029	0.605	0.0129	0.001348	1.24e-26	*Yes*		2.18185e-22
	10:69338595:A_G	EUR	AGES_gsa;AGES_hu370CNV;ARIC;UKBB;EPIC-Norfolk;Fenland;FHS;GAPP;LL-GSA;LL-Affy;LL-CS;LLFS;NEO;SHIP_TREND_B2;SHIP_START;YFS;FINNGEN	a	g	0.0893	MAF >=1%	194254	10	69338595	HbA1c	STST	MALE	rs9645500 [68726967 to 69726967]T2D Knowledge Portal - Glucose Traits - Random and fasting glucose (Ancestry: All); rs9645500 [68726967 to 69726967]T2D Knowledge Portal - Glucose Traits - Fasting glucose (Ancestry: All); rs17476364 [68834748 to 69834748]T2D Knowledge Portal - HbA1c Traits - HbA1c adj BMI (Ancestry: All); rs72805692 [68839353 to 69839353]T2D Knowledge Portal - HbA1c Traits - HbA1c (Ancestry: All)	0.2541	HK1; Gene dist: 68611	HK1; TSS dist: 19748	0.0151	0.0019	7.869e-16	0.0153	0.0021	9.921e-14	0.0005	0.0048	0.9154	0.01535	0.00204	1.114e-15	*Yes*		4.11489e-12
	10:69338595:A_G	EUR	AGES_hu370CNV;ARIC;UKBB;EPIC-Norfolk;Fenland;FHS;LL-GSA;LL-CS;LL-Affy;LLFS;NEO;SHIP_TREND_B2;SHIP_START;YFS;FINNGEN	a	g	0.0893	MAF >=1%	192955	10	69338595	HbA1c	LTST	MALE	rs9645500 [68726967 to 69726967]T2D Knowledge Portal - Glucose Traits - Random and fasting glucose (Ancestry: All); rs9645500 [68726967 to 69726967]T2D Knowledge Portal - Glucose Traits - Fasting glucose (Ancestry: All); rs17476364 [68834748 to 69834748]T2D Knowledge Portal - HbA1c Traits - HbA1c adj BMI (Ancestry: All); rs72805692 [68839353 to 69839353]T2D Knowledge Portal - HbA1c Traits - HbA1c (Ancestry: All)	0.6406	HK1; Gene dist: 68611	HK1; TSS dist: 19748	0.0149	0.0019	2.91e-15	0.015	0.0021	2.097e-12	0.0012	0.0043	0.7773	0.01505	0.002095	3.33e-15	*Yes*		1.39598e-11
	10:69338595:A_G	EUR	AGES_hu370CNV;AGES_gsa;ARIC;UKBB;EPIC-Norfolk;Fenland;FHS;GAPP;LL-GSA;LL-Affy;LL-CS;LLFS;NEO;SHIP_TREND_B2;SHIP_TREND_B1;SHIP_START;YFS;FINNGEN	a	g	0.09	MAF >=1%	237819	10	69338595	HbA1c	STST	FEMALE	rs9645500 [68726967 to 69726967]T2D Knowledge Portal - Glucose Traits - Random and fasting glucose (Ancestry: All); rs9645500 [68726967 to 69726967]T2D Knowledge Portal - Glucose Traits - Fasting glucose (Ancestry: All); rs17476364 [68834748 to 69834748]T2D Knowledge Portal - HbA1c Traits - HbA1c adj BMI (Ancestry: All); rs72805692 [68839353 to 69839353]T2D Knowledge Portal - HbA1c Traits - HbA1c (Ancestry: All)	0.3259	HK1; Gene dist: 68611	HK1; TSS dist: 19748	0.0115	0.0016	3.427e-13	0.0115	0.0018	6.497e-11	-0.0002	0.0037	0.9594	0.01162	0.001751	4.568e-13	*Yes*		1.33577e-09
	10:69338595:A_G	EUR	AGES_hu370CNV;AGES_gsa;ARIC;UKBB;EPIC-Norfolk;Fenland;FHS;GAPP;LL-Affy;LL-CS;LL-GSA;LLFS;NEO;SHIP_TREND_B1;SHIP_TREND_B2;SHIP_START;FINNGEN	a	g	0.0901	MAF >=1%	236932	10	69338595	HbA1c	LTST	FEMALE	rs9645500 [68726967 to 69726967]T2D Knowledge Portal - Glucose Traits - Random and fasting glucose (Ancestry: All); rs9645500 [68726967 to 69726967]T2D Knowledge Portal - Glucose Traits - Fasting glucose (Ancestry: All); rs17476364 [68834748 to 69834748]T2D Knowledge Portal - HbA1c Traits - HbA1c adj BMI (Ancestry: All); rs72805692 [68839353 to 69839353]T2D Knowledge Portal - HbA1c Traits - HbA1c (Ancestry: All)	0.6616	HK1; Gene dist: 68611	HK1; TSS dist: 19748	0.0115	0.0016	5.508e-13	0.0114	0.0017	4.864e-11	-0.0001	0.0039	0.9879	0.01154	0.00172	7.11e-13	*Yes*		1.67522e-09
	10:69344167:C_T	EUR	UKBB;EPIC-Norfolk;Fenland;FHS;LL-GSA;LL-Affy;LL-CS;LLFS;NEO;SHIP_START;FINNGEN	t	c	0.022	MAF >=1%	419230	10	69344167	HbA1c	STST	COMBINED	rs9645500 [68726967 to 69726967]T2D Knowledge Portal - Glucose Traits - Random and fasting glucose (Ancestry: All); rs9645500 [68726967 to 69726967]T2D Knowledge Portal - Glucose Traits - Fasting glucose (Ancestry: All); rs17476364 [68834748 to 69834748]T2D Knowledge Portal - HbA1c Traits - HbA1c adj BMI (Ancestry: All); rs72805692 [68839353 to 69839353]T2D Knowledge Portal - HbA1c Traits - HbA1c (Ancestry: All)	0.1715	TACR2; Gene dist: 72751	HK1; TSS dist: 25320	0.0156	0.0023	1.271e-11	0.0155	0.0025	1.158e-09	0.0023	0.0055	0.6746	0.01556	0.002499	1.219e-11	*Yes*		1.9095e-08
	10:69344167:C_T	EUR	AGES_hu370CNV;UKBB;EPIC-Norfolk;Fenland;FHS;LL-CS;LL-GSA;LL-Affy;NEO;SHIP_START;FINNGEN	t	c	0.022	MAF >=1%	419620	10	69344167	HbA1c	LTST	COMBINED	rs9645500 [68726967 to 69726967]T2D Knowledge Portal - Glucose Traits - Random and fasting glucose (Ancestry: All); rs9645500 [68726967 to 69726967]T2D Knowledge Portal - Glucose Traits - Fasting glucose (Ancestry: All); rs17476364 [68834748 to 69834748]T2D Knowledge Portal - HbA1c Traits - HbA1c adj BMI (Ancestry: All); rs72805692 [68839353 to 69839353]T2D Knowledge Portal - HbA1c Traits - HbA1c (Ancestry: All)	0.5484	TACR2; Gene dist: 72751	HK1; TSS dist: 25320	0.0152	0.0023	5.287e-11	0.0161	0.0026	3.01e-10	-0.0041	0.0054	0.446	0.01635	0.002512	3.368e-11	*Yes*		4.39627e-08
	10:69344167:C_T	CPMA	HIS;EUR;AFR;SAS	t	c	0.0461	MAF >=1%	440480	10	69344167	HbA1c	LTST	COMBINED	rs9645500 [68726967 to 69726967]T2D Knowledge Portal - Glucose Traits - Random and fasting glucose (Ancestry: All); rs9645500 [68726967 to 69726967]T2D Knowledge Portal - Glucose Traits - Fasting glucose (Ancestry: All); rs17476364 [68834748 to 69834748]T2D Knowledge Portal - HbA1c Traits - HbA1c adj BMI (Ancestry: All); rs72805692 [68839353 to 69839353]T2D Knowledge Portal - HbA1c Traits - HbA1c (Ancestry: All)	0.1134	TACR2; Gene dist: 72751	HK1; TSS dist: 25320	0.0137	0.0023	2.057e-09	0.0147	0.0026	7.531e-09	-0.0048	0.0052	0.3571	0.01508	0.002445	6.584e-10	*Yes*		4.25507e-07
	10:69344409:A_G	EUR	AGES_hu370CNV;AGES_gsa;ARIC;UKBB;EPIC-Norfolk;Fenland;FHS;GAPP;LL-GSA;LL-Affy;LL-CS;LLFS;NEO;SHIP_TREND_B1;SHIP_TREND_B2;SHIP_START;YFS;FINNGEN	a	g	0.0686	MAF >=1%	432487	10	69344409	HbA1c	STST	COMBINED	rs9645500 [68726967 to 69726967]T2D Knowledge Portal - Glucose Traits - Random and fasting glucose (Ancestry: All); rs9645500 [68726967 to 69726967]T2D Knowledge Portal - Glucose Traits - Fasting glucose (Ancestry: All); rs17476364 [68834748 to 69834748]T2D Knowledge Portal - HbA1c Traits - HbA1c adj BMI (Ancestry: All); rs72805692 [68839353 to 69839353]T2D Knowledge Portal - HbA1c Traits - HbA1c (Ancestry: All)	0.002263	TACR2; Gene dist: 72509	HK1; TSS dist: 25562	0.0156	0.0014	3.51e-29	0.0153	0.0015	1.571e-23	0.0018	0.0032	0.5739	0.01556	0.001506	2.475e-31	*Yes*		9.69499e-27
	10:69344409:A_G	EUR	AGES_hu370CNV;AGES_gsa;ARIC;UKBB;EPIC-Norfolk;Fenland;FHS;GAPP;LL-CS;LL-GSA;LL-Affy;LLFS;NEO;SHIP_START;SHIP_TREND_B2;YFS;FINNGEN	a	g	0.0686	MAF >=1%	431538	10	69344409	HbA1c	LTST	COMBINED	rs9645500 [68726967 to 69726967]T2D Knowledge Portal - Glucose Traits - Random and fasting glucose (Ancestry: All); rs9645500 [68726967 to 69726967]T2D Knowledge Portal - Glucose Traits - Fasting glucose (Ancestry: All); rs17476364 [68834748 to 69834748]T2D Knowledge Portal - HbA1c Traits - HbA1c adj BMI (Ancestry: All); rs72805692 [68839353 to 69839353]T2D Knowledge Portal - HbA1c Traits - HbA1c (Ancestry: All)	0.004111	TACR2; Gene dist: 72509	HK1; TSS dist: 25562	0.0156	0.0014	2.53e-29	0.0151	0.0015	6.269e-23	0.003	0.0032	0.3473	0.01541	0.001503	9.599e-32	*Yes*		3.20455e-27
	10:69344409:A_G	EUR	AGES_gsa;AGES_hu370CNV;ARIC;UKBB;EPIC-Norfolk;Fenland;FHS;LL-GSA;LL-Affy;LL-CS;LLFS;NEO;SHIP_TREND_B2;SHIP_START;FINNGEN	a	g	0.0679	MAF >=1%	193036	10	69344409	HbA1c	STST	MALE	rs9645500 [68726967 to 69726967]T2D Knowledge Portal - Glucose Traits - Random and fasting glucose (Ancestry: All); rs9645500 [68726967 to 69726967]T2D Knowledge Portal - Glucose Traits - Fasting glucose (Ancestry: All); rs17476364 [68834748 to 69834748]T2D Knowledge Portal - HbA1c Traits - HbA1c adj BMI (Ancestry: All); rs72805692 [68839353 to 69839353]T2D Knowledge Portal - HbA1c Traits - HbA1c (Ancestry: All)	0.8303	TACR2; Gene dist: 72509	HK1; TSS dist: 25562	0.0192	0.0021	7.497e-20	0.0187	0.0023	4.843e-16	0.0036	0.0054	0.5076	0.0188	0.002298	1.832e-19	*Yes*		1.02162e-15
	10:69344409:A_G	EUR	AGES_hu370CNV;AGES_gsa;ARIC;UKBB;EPIC-Norfolk;Fenland;FHS;LL-GSA;LL-CS;LL-Affy;LLFS;NEO;SHIP_START;YFS;FINNGEN	a	g	0.0678	MAF >=1%	192463	10	69344409	HbA1c	LTST	MALE	rs9645500 [68726967 to 69726967]T2D Knowledge Portal - Glucose Traits - Random and fasting glucose (Ancestry: All); rs9645500 [68726967 to 69726967]T2D Knowledge Portal - Glucose Traits - Fasting glucose (Ancestry: All); rs17476364 [68834748 to 69834748]T2D Knowledge Portal - HbA1c Traits - HbA1c adj BMI (Ancestry: All); rs72805692 [68839353 to 69839353]T2D Knowledge Portal - HbA1c Traits - HbA1c (Ancestry: All)	0.1337	TACR2; Gene dist: 72509	HK1; TSS dist: 25562	0.0191	0.0021	1.535e-19	0.0201	0.0024	3.578e-17	-0.0033	0.0048	0.4915	0.02017	0.00235	1.075e-19	*Yes*		7.91734e-16
	10:69344409:A_G	EUR	AGES_hu370CNV;AGES_gsa;ARIC;UKBB;EPIC-Norfolk;Fenland;FHS;LL-GSA;LL-Affy;LL-CS;LLFS;NEO;SHIP_TREND_B2;SHIP_START;YFS;FINNGEN	a	g	0.0692	MAF >=1%	236677	10	69344409	HbA1c	STST	FEMALE	rs9645500 [68726967 to 69726967]T2D Knowledge Portal - Glucose Traits - Random and fasting glucose (Ancestry: All); rs9645500 [68726967 to 69726967]T2D Knowledge Portal - Glucose Traits - Fasting glucose (Ancestry: All); rs17476364 [68834748 to 69834748]T2D Knowledge Portal - HbA1c Traits - HbA1c adj BMI (Ancestry: All); rs72805692 [68839353 to 69839353]T2D Knowledge Portal - HbA1c Traits - HbA1c (Ancestry: All)	0.0006317	TACR2; Gene dist: 72509	HK1; TSS dist: 25562	0.0138	0.0018	6.452e-15	0.0137	0.002	3.733e-12	-0.0001	0.0041	0.9789	0.0139	0.001954	2.647e-15	*Yes*		1.07904e-11
	10:69344409:A_G	EUR	AGES_hu370CNV;AGES_gsa;ARIC;UKBB;EPIC-Norfolk;Fenland;FHS;LL-Affy;LL-CS;LL-GSA;LLFS;NEO;SHIP_TREND_B2;SHIP_START;FINNGEN	a	g	0.0693	MAF >=1%	235790	10	69344409	HbA1c	LTST	FEMALE	rs9645500 [68726967 to 69726967]T2D Knowledge Portal - Glucose Traits - Random and fasting glucose (Ancestry: All); rs9645500 [68726967 to 69726967]T2D Knowledge Portal - Glucose Traits - Fasting glucose (Ancestry: All); rs17476364 [68834748 to 69834748]T2D Knowledge Portal - HbA1c Traits - HbA1c adj BMI (Ancestry: All); rs72805692 [68839353 to 69839353]T2D Knowledge Portal - HbA1c Traits - HbA1c (Ancestry: All)	0.0062	TACR2; Gene dist: 72509	HK1; TSS dist: 25562	0.0137	0.0018	1.086e-14	0.0123	0.0019	1.748e-10	0.0065	0.0044	0.1416	0.0126	0.001914	1.242e-15	*Yes*		4.21339e-12
	10:69344409:A_G	CPMA	MID;SAS;AFR;EUR;HIS;AMR;EAS	a	g	0.069	MAF >=1%	485689	10	69344409	HbA1c	STST	COMBINED	rs9645500 [68726967 to 69726967]T2D Knowledge Portal - Glucose Traits - Random and fasting glucose (Ancestry: All); rs9645500 [68726967 to 69726967]T2D Knowledge Portal - Glucose Traits - Fasting glucose (Ancestry: All); rs17476364 [68834748 to 69834748]T2D Knowledge Portal - HbA1c Traits - HbA1c adj BMI (Ancestry: All); rs72805692 [68839353 to 69839353]T2D Knowledge Portal - HbA1c Traits - HbA1c (Ancestry: All)	0.05992	TACR2; Gene dist: 72509	HK1; TSS dist: 25562	0.0143	0.0014	8.575e-25	0.0143	0.0015	3.694e-22	0.001	0.0031	0.7437	0.01456	0.001473	4.332e-28	*Yes*		1.23729e-24
	10:69344409:A_G	CPMA	HIS;EUR;AMR;AFR;EAS;MID;SAS	a	g	0.069	MAF >=1%	484740	10	69344409	HbA1c	LTST	COMBINED	rs9645500 [68726967 to 69726967]T2D Knowledge Portal - Glucose Traits - Random and fasting glucose (Ancestry: All); rs9645500 [68726967 to 69726967]T2D Knowledge Portal - Glucose Traits - Fasting glucose (Ancestry: All); rs17476364 [68834748 to 69834748]T2D Knowledge Portal - HbA1c Traits - HbA1c adj BMI (Ancestry: All); rs72805692 [68839353 to 69839353]T2D Knowledge Portal - HbA1c Traits - HbA1c (Ancestry: All)	0.1152	TACR2; Gene dist: 72509	HK1; TSS dist: 25562	0.0143	0.0014	9.563e-25	0.014	0.0015	2.972e-21	0.0025	0.0031	0.4233	0.01433	0.00147	1.901e-28	*Yes*		5.47516e-25
	10:69344409:A_G	CPMA	HIS;SAS;EUR;EAS;AFR	a	g	0.0702	MAF >=1%	267006	10	69344409	HbA1c	STST	FEMALE	rs9645500 [68726967 to 69726967]T2D Knowledge Portal - Glucose Traits - Random and fasting glucose (Ancestry: All); rs9645500 [68726967 to 69726967]T2D Knowledge Portal - Glucose Traits - Fasting glucose (Ancestry: All); rs17476364 [68834748 to 69834748]T2D Knowledge Portal - HbA1c Traits - HbA1c adj BMI (Ancestry: All); rs72805692 [68839353 to 69839353]T2D Knowledge Portal - HbA1c Traits - HbA1c (Ancestry: All)	0.1262	TACR2; Gene dist: 72509	HK1; TSS dist: 25562	0.0125	0.0018	1.283e-12	0.0127	0.002	8.334e-11	-0.0014	0.004	0.7308	0.01296	0.001903	1.665e-13	*Yes*		3.28539e-10
	10:69344409:A_G	CPMA	EUR;SAS;AFR;EAS;HIS	a	g	0.0705	MAF >=1%	267648	10	69344409	HbA1c	LTST	FEMALE	rs9645500 [68726967 to 69726967]T2D Knowledge Portal - Glucose Traits - Random and fasting glucose (Ancestry: All); rs9645500 [68726967 to 69726967]T2D Knowledge Portal - Glucose Traits - Fasting glucose (Ancestry: All); rs17476364 [68834748 to 69834748]T2D Knowledge Portal - HbA1c Traits - HbA1c adj BMI (Ancestry: All); rs72805692 [68839353 to 69839353]T2D Knowledge Portal - HbA1c Traits - HbA1c (Ancestry: All)	0.3407	TACR2; Gene dist: 72509	HK1; TSS dist: 25562	0.0124	0.0018	1.698e-12	0.0112	0.0019	1.779e-09	0.0059	0.0042	0.161	0.01152	0.001863	8.279e-14	*Yes*		1.6959e-10
	10:69344409:A_G	CPMA	MID;EAS;AFR;SAS;EUR;HIS	a	g	0.0747	MAF >=1%	210940	10	69344409	HbA1c	STST	MALE	rs9645500 [68726967 to 69726967]T2D Knowledge Portal - Glucose Traits - Random and fasting glucose (Ancestry: All); rs9645500 [68726967 to 69726967]T2D Knowledge Portal - Glucose Traits - Fasting glucose (Ancestry: All); rs17476364 [68834748 to 69834748]T2D Knowledge Portal - HbA1c Traits - HbA1c adj BMI (Ancestry: All); rs72805692 [68839353 to 69839353]T2D Knowledge Portal - HbA1c Traits - HbA1c (Ancestry: All)	0.6707	TACR2; Gene dist: 72509	HK1; TSS dist: 25562	0.0182	0.0021	2.198e-18	0.0177	0.0023	5.79e-15	0.0039	0.0052	0.4528	0.01775	0.002252	2.62e-18	*Yes*		7.96294e-15
	10:69344409:A_G	CPMA	AFR;EAS;HIS;EUR;MID;SAS	a	g	0.0737	MAF >=1%	211841	10	69344409	HbA1c	LTST	MALE	rs9645500 [68726967 to 69726967]T2D Knowledge Portal - Glucose Traits - Random and fasting glucose (Ancestry: All); rs9645500 [68726967 to 69726967]T2D Knowledge Portal - Glucose Traits - Fasting glucose (Ancestry: All); rs17476364 [68834748 to 69834748]T2D Knowledge Portal - HbA1c Traits - HbA1c adj BMI (Ancestry: All); rs72805692 [68839353 to 69839353]T2D Knowledge Portal - HbA1c Traits - HbA1c (Ancestry: All)	0.3035	TACR2; Gene dist: 72509	HK1; TSS dist: 25562	0.0182	0.0021	1.431e-18	0.0193	0.0023	1.773e-16	-0.0039	0.0047	0.404	0.0194	0.002295	7.627e-19	*Yes*		2.39952e-15
	10:69345495:A_T	CPMA	SAS;AFR;EUR;HIS	a	t	0.0426	MAF >=1%	439533	10	69345495	HbA1c	STST	COMBINED	rs9645500 [68726967 to 69726967]T2D Knowledge Portal - Glucose Traits - Random and fasting glucose (Ancestry: All); rs9645500 [68726967 to 69726967]T2D Knowledge Portal - Glucose Traits - Fasting glucose (Ancestry: All); rs17476364 [68834748 to 69834748]T2D Knowledge Portal - HbA1c Traits - HbA1c adj BMI (Ancestry: All); rs72805692 [68839353 to 69839353]T2D Knowledge Portal - HbA1c Traits - HbA1c (Ancestry: All)	0.2175	TACR2; Gene dist: 71423	HK1; TSS dist: 26648	0.0141	0.0023	8.006e-10	0.0143	0.0025	6.238e-09	0.0007	0.0053	0.9012	0.01444	0.002444	3.968e-10	*Yes*		2.69429e-07
	10:69346879:G_T	CPMA	MID;SAS;AFR;EUR;HIS;AMR;EAS	t	g	0.1159	MAF >=1%	458050	10	69346879	HbA1c	STST	COMBINED	rs9645500 [68726967 to 69726967]T2D Knowledge Portal - Glucose Traits - Random and fasting glucose (Ancestry: All); rs9645500 [68726967 to 69726967]T2D Knowledge Portal - Glucose Traits - Fasting glucose (Ancestry: All); rs17476364 [68834748 to 69834748]T2D Knowledge Portal - HbA1c Traits - HbA1c adj BMI (Ancestry: All); rs72805692 [68839353 to 69839353]T2D Knowledge Portal - HbA1c Traits - HbA1c (Ancestry: All)	0.2739	TACR2; Gene dist: 70039	HK1; TSS dist: 28032	0.0169	0.0009	2.637e-75	0.0173	0.001	2.404e-66	-0.002	0.0022	0.346	0.01753	0.001022	3.139e-77	*Yes*		3.33179e-73
	10:69346879:G_T	CPMA	HIS;EUR;AMR;AFR;EAS;MID;SAS	t	g	0.1159	MAF >=1%	458050	10	69346879	HbA1c	LTST	COMBINED	rs9645500 [68726967 to 69726967]T2D Knowledge Portal - Glucose Traits - Random and fasting glucose (Ancestry: All); rs9645500 [68726967 to 69726967]T2D Knowledge Portal - Glucose Traits - Fasting glucose (Ancestry: All); rs17476364 [68834748 to 69834748]T2D Knowledge Portal - HbA1c Traits - HbA1c adj BMI (Ancestry: All); rs72805692 [68839353 to 69839353]T2D Knowledge Portal - HbA1c Traits - HbA1c (Ancestry: All)	0.7104	TACR2; Gene dist: 70039	HK1; TSS dist: 28032	0.0169	0.0009	2.653e-75	0.0158	0.001	3.372e-55	0.0055	0.0022	0.01118	0.01606	0.001021	2.806e-78	*Yes*		3.00067e-74
	10:69346879:G_T	CPMA	HIS;SAS;EUR;MID;AMR;EAS;AFR	t	g	0.1165	MAF >=1%	250669	10	69346879	HbA1c	STST	FEMALE	rs9645500 [68726967 to 69726967]T2D Knowledge Portal - Glucose Traits - Random and fasting glucose (Ancestry: All); rs9645500 [68726967 to 69726967]T2D Knowledge Portal - Glucose Traits - Fasting glucose (Ancestry: All); rs17476364 [68834748 to 69834748]T2D Knowledge Portal - HbA1c Traits - HbA1c adj BMI (Ancestry: All); rs72805692 [68839353 to 69839353]T2D Knowledge Portal - HbA1c Traits - HbA1c (Ancestry: All)	0.9789	TACR2; Gene dist: 70039	HK1; TSS dist: 28032	0.0154	0.0012	2.09e-37	0.0159	0.0013	5.968e-34	-0.0025	0.0028	0.3657	0.01602	0.001323	2.042e-39	*Yes*		1.56294e-35
	10:69346879:G_T	CPMA	EUR;SAS;AFR;EAS;MID;HIS	t	g	0.1132	MAF >=1%	249463	10	69346879	HbA1c	LTST	FEMALE	rs9645500 [68726967 to 69726967]T2D Knowledge Portal - Glucose Traits - Random and fasting glucose (Ancestry: All); rs9645500 [68726967 to 69726967]T2D Knowledge Portal - Glucose Traits - Fasting glucose (Ancestry: All); rs17476364 [68834748 to 69834748]T2D Knowledge Portal - HbA1c Traits - HbA1c adj BMI (Ancestry: All); rs72805692 [68839353 to 69839353]T2D Knowledge Portal - HbA1c Traits - HbA1c (Ancestry: All)	0.9865	TACR2; Gene dist: 70039	HK1; TSS dist: 28032	0.0153	0.0012	5.953e-37	0.0146	0.0013	4.747e-29	0.0031	0.003	0.2962	0.01478	0.001298	4.881e-39	*Yes*		3.69788e-35
	10:69346879:G_T	CPMA	MID;EAS;SAS;EUR;HIS	t	g	0.1265	MAF >=1%	202728	10	69346879	HbA1c	STST	MALE	rs9645500 [68726967 to 69726967]T2D Knowledge Portal - Glucose Traits - Random and fasting glucose (Ancestry: All); rs9645500 [68726967 to 69726967]T2D Knowledge Portal - Glucose Traits - Fasting glucose (Ancestry: All); rs17476364 [68834748 to 69834748]T2D Knowledge Portal - HbA1c Traits - HbA1c adj BMI (Ancestry: All); rs72805692 [68839353 to 69839353]T2D Knowledge Portal - HbA1c Traits - HbA1c (Ancestry: All)	0.002048	TACR2; Gene dist: 70039	HK1; TSS dist: 28032	0.0195	0.0014	2.166e-43	0.02	0.0016	4.101e-36	-0.0021	0.0036	0.5626	0.02004	0.00154	1.379e-43	*Yes*		1.53494e-39
	10:69346879:G_T	CPMA	AMR;EAS;HIS;EUR;MID;SAS	t	g	0.1311	MAF >=1%	202604	10	69346879	HbA1c	LTST	MALE	rs9645500 [68726967 to 69726967]T2D Knowledge Portal - Glucose Traits - Random and fasting glucose (Ancestry: All); rs9645500 [68726967 to 69726967]T2D Knowledge Portal - Glucose Traits - Fasting glucose (Ancestry: All); rs17476364 [68834748 to 69834748]T2D Knowledge Portal - HbA1c Traits - HbA1c adj BMI (Ancestry: All); rs72805692 [68839353 to 69839353]T2D Knowledge Portal - HbA1c Traits - HbA1c (Ancestry: All)	0.009223	TACR2; Gene dist: 70039	HK1; TSS dist: 28032	0.0195	0.0014	1.088e-43	0.0182	0.0016	5.161e-30	0.0078	0.0033	0.01697	0.01816	0.001576	5.868e-45	*Yes*		6.88475e-41
	10:69351431:A_C	EUR	UKBB;FINNGEN	a	c	0.0036	MAF < 1%	334284	10	69351431	HbA1c	STST	COMBINED	rs9645500 [68726967 to 69726967]T2D Knowledge Portal - Glucose Traits - Random and fasting glucose (Ancestry: All); rs9645500 [68726967 to 69726967]T2D Knowledge Portal - Glucose Traits - Fasting glucose (Ancestry: All); rs17476364 [68834748 to 69834748]T2D Knowledge Portal - HbA1c Traits - HbA1c adj BMI (Ancestry: All); rs72805692 [68839353 to 69839353]T2D Knowledge Portal - HbA1c Traits - HbA1c (Ancestry: All)	0.5551	TACR2; Gene dist: 65487	HK1; TSS dist: 32584	-0.1254	0.0084	4.624e-50	-0.129	0.0092	1.229e-44	0.0187	0.0188	0.3208	-0.129	0.008923	2.362e-54	*Yes*		1.73552e-48
	10:69351431:A_C	EUR	UKBB;FINNGEN	a	c	0.0036	MAF < 1%	334284	10	69351431	HbA1c	LTST	COMBINED	rs9645500 [68726967 to 69726967]T2D Knowledge Portal - Glucose Traits - Random and fasting glucose (Ancestry: All); rs9645500 [68726967 to 69726967]T2D Knowledge Portal - Glucose Traits - Fasting glucose (Ancestry: All); rs17476364 [68834748 to 69834748]T2D Knowledge Portal - HbA1c Traits - HbA1c adj BMI (Ancestry: All); rs72805692 [68839353 to 69839353]T2D Knowledge Portal - HbA1c Traits - HbA1c (Ancestry: All)	0.9324	TACR2; Gene dist: 65487	HK1; TSS dist: 32584	-0.1254	0.0084	4.624e-50	-0.1268	0.0092	1.701e-43	0.0081	0.019	0.6699	-0.1268	0.008843	1.925e-54	*Yes*		9.71756e-49
	10:69351431:A_C	EUR	UKBB;FINNGEN	a	c	0.0037	MAF < 1%	153586	10	69351431	HbA1c	STST	MALE	rs9645500 [68726967 to 69726967]T2D Knowledge Portal - Glucose Traits - Random and fasting glucose (Ancestry: All); rs9645500 [68726967 to 69726967]T2D Knowledge Portal - Glucose Traits - Fasting glucose (Ancestry: All); rs17476364 [68834748 to 69834748]T2D Knowledge Portal - HbA1c Traits - HbA1c adj BMI (Ancestry: All); rs72805692 [68839353 to 69839353]T2D Knowledge Portal - HbA1c Traits - HbA1c (Ancestry: All)	0.557	TACR2; Gene dist: 65487	HK1; TSS dist: 32584	-0.1431	0.0124	8.013e-31	-0.148	0.0133	1.212e-28	0.0307	0.0321	0.3392	-0.148	0.0132	2.581e-31	*Yes*		4.58941e-27
	10:69351431:A_C	EUR	UKBB;FINNGEN	a	c	0.0037	MAF < 1%	153586	10	69351431	HbA1c	LTST	MALE	rs9645500 [68726967 to 69726967]T2D Knowledge Portal - Glucose Traits - Random and fasting glucose (Ancestry: All); rs9645500 [68726967 to 69726967]T2D Knowledge Portal - Glucose Traits - Fasting glucose (Ancestry: All); rs17476364 [68834748 to 69834748]T2D Knowledge Portal - HbA1c Traits - HbA1c adj BMI (Ancestry: All); rs72805692 [68839353 to 69839353]T2D Knowledge Portal - HbA1c Traits - HbA1c (Ancestry: All)	0.2498	TACR2; Gene dist: 65487	HK1; TSS dist: 32584	-0.1431	0.0124	7.863e-31	-0.1466	0.0137	7.665e-27	0.0183	0.029	0.528	-0.1466	0.01336	9.233e-32	*Yes*		2.60313e-27
	10:69351431:A_C	EUR	UKBB	a	c	0.0035	MAF < 1%	176932	10	69351431	HbA1c	STST	FEMALE	rs9645500 [68726967 to 69726967]T2D Knowledge Portal - Glucose Traits - Random and fasting glucose (Ancestry: All); rs9645500 [68726967 to 69726967]T2D Knowledge Portal - Glucose Traits - Fasting glucose (Ancestry: All); rs17476364 [68834748 to 69834748]T2D Knowledge Portal - HbA1c Traits - HbA1c adj BMI (Ancestry: All); rs72805692 [68839353 to 69839353]T2D Knowledge Portal - HbA1c Traits - HbA1c (Ancestry: All)	1	TACR2; Gene dist: 65487	HK1; TSS dist: 32584	-0.1115	0.0106	4.751e-26	-0.1124	0.0118	1.778e-21	0.0053	0.0232	0.8187	-0.1124	0.01159	1.091e-26	*Yes*		1.88867e-22
	10:69351431:A_C	EUR	UKBB	a	c	0.0035	MAF < 1%	176932	10	69351431	HbA1c	LTST	FEMALE	rs9645500 [68726967 to 69726967]T2D Knowledge Portal - Glucose Traits - Random and fasting glucose (Ancestry: All); rs9645500 [68726967 to 69726967]T2D Knowledge Portal - Glucose Traits - Fasting glucose (Ancestry: All); rs17476364 [68834748 to 69834748]T2D Knowledge Portal - HbA1c Traits - HbA1c adj BMI (Ancestry: All); rs72805692 [68839353 to 69839353]T2D Knowledge Portal - HbA1c Traits - HbA1c (Ancestry: All)	1	TACR2; Gene dist: 65487	HK1; TSS dist: 32584	-0.1115	0.0106	4.751e-26	-0.111	0.0115	4.485e-22	-0.003	0.0252	0.9041	-0.111	0.01126	8.266e-27	*Yes*		9.72045e-23
	10:69351475:A_G	CPMA	MID;SAS;AFR;EUR;HIS;AMR;EAS	a	g	0.2409	MAF >=1%	458403	10	69351475	HbA1c	STST	COMBINED	rs9645500 [68726967 to 69726967]T2D Knowledge Portal - Glucose Traits - Random and fasting glucose (Ancestry: All); rs9645500 [68726967 to 69726967]T2D Knowledge Portal - Glucose Traits - Fasting glucose (Ancestry: All); rs17476364 [68834748 to 69834748]T2D Knowledge Portal - HbA1c Traits - HbA1c adj BMI (Ancestry: All); rs72805692 [68839353 to 69839353]T2D Knowledge Portal - HbA1c Traits - HbA1c (Ancestry: All)	0.04845	TACR2; Gene dist: 65443	HK1; TSS dist: 32628	-0.0259	0.0007	2.7e-288	-0.0262	0.0008	9.51e-233	0.0008	0.0017	0.6327	-0.02644	0.0007849	2.12e-305	*Yes*		7.78249e-300
	10:69351475:A_G	CPMA	HIS;EUR;AMR;AFR;EAS;MID;SAS	a	g	0.2409	MAF >=1%	458403	10	69351475	HbA1c	LTST	COMBINED	rs9645500 [68726967 to 69726967]T2D Knowledge Portal - Glucose Traits - Random and fasting glucose (Ancestry: All); rs9645500 [68726967 to 69726967]T2D Knowledge Portal - Glucose Traits - Fasting glucose (Ancestry: All); rs17476364 [68834748 to 69834748]T2D Knowledge Portal - HbA1c Traits - HbA1c adj BMI (Ancestry: All); rs72805692 [68839353 to 69839353]T2D Knowledge Portal - HbA1c Traits - HbA1c (Ancestry: All)	0.3767	TACR2; Gene dist: 65443	HK1; TSS dist: 32628	-0.0259	0.0007	2.69e-288	-0.0255	0.0008	1.47e-220	-0.0024	0.0017	0.1592	-0.02582	0.0007826	1.4e-306	*Yes*		5.16295e-301
	10:69351475:A_G	CPMA	HIS;SAS;EUR;MID;AMR;EAS;AFR	a	g	0.2427	MAF >=1%	252244	10	69351475	HbA1c	STST	FEMALE	rs9645500 [68726967 to 69726967]T2D Knowledge Portal - Glucose Traits - Random and fasting glucose (Ancestry: All); rs9645500 [68726967 to 69726967]T2D Knowledge Portal - Glucose Traits - Fasting glucose (Ancestry: All); rs17476364 [68834748 to 69834748]T2D Knowledge Portal - HbA1c Traits - HbA1c adj BMI (Ancestry: All); rs72805692 [68839353 to 69839353]T2D Knowledge Portal - HbA1c Traits - HbA1c (Ancestry: All)	0.01103	TACR2; Gene dist: 65443	HK1; TSS dist: 32628	-0.0243	0.0009	8.23e-161	-0.0245	0.001	2.92e-132	0.0015	0.0021	0.4748	-0.0247	0.001015	4.88e-164	*Yes*		1.22407e-158
	10:69351475:A_G	CPMA	EUR;SAS;AMR;AFR;EAS;MID;HIS	a	g	0.2427	MAF >=1%	251357	10	69351475	HbA1c	LTST	FEMALE	rs9645500 [68726967 to 69726967]T2D Knowledge Portal - Glucose Traits - Random and fasting glucose (Ancestry: All); rs9645500 [68726967 to 69726967]T2D Knowledge Portal - Glucose Traits - Fasting glucose (Ancestry: All); rs17476364 [68834748 to 69834748]T2D Knowledge Portal - HbA1c Traits - HbA1c adj BMI (Ancestry: All); rs72805692 [68839353 to 69839353]T2D Knowledge Portal - HbA1c Traits - HbA1c (Ancestry: All)	0.05188	TACR2; Gene dist: 65443	HK1; TSS dist: 32628	-0.0243	0.0009	3.32e-161	-0.0236	0.001	1.34e-122	-0.0033	0.0023	0.139	-0.02385	0.0009937	5e-165	*Yes*		1.23756e-159
	10:69351475:A_G	CPMA	MID;EAS;AFR;SAS;EUR;HIS	a	g	0.2246	MAF >=1%	204652	10	69351475	HbA1c	STST	MALE	rs9645500 [68726967 to 69726967]T2D Knowledge Portal - Glucose Traits - Random and fasting glucose (Ancestry: All); rs9645500 [68726967 to 69726967]T2D Knowledge Portal - Glucose Traits - Fasting glucose (Ancestry: All); rs17476364 [68834748 to 69834748]T2D Knowledge Portal - HbA1c Traits - HbA1c adj BMI (Ancestry: All); rs72805692 [68839353 to 69839353]T2D Knowledge Portal - HbA1c Traits - HbA1c (Ancestry: All)	0.6753	TACR2; Gene dist: 65443	HK1; TSS dist: 32628	-0.0289	0.0011	1.21e-151	-0.029	0.0012	6.34e-130	-0.0016	0.0028	0.564	-0.02909	0.001181	9.61e-162	*Yes*		3.86443e-156
	10:69351475:A_G	CPMA	AFR;AMR;EAS;HIS;EUR;MID;SAS	a	g	0.2381	MAF >=1%	205097	10	69351475	HbA1c	LTST	MALE	rs9645500 [68726967 to 69726967]T2D Knowledge Portal - Glucose Traits - Random and fasting glucose (Ancestry: All); rs9645500 [68726967 to 69726967]T2D Knowledge Portal - Glucose Traits - Fasting glucose (Ancestry: All); rs17476364 [68834748 to 69834748]T2D Knowledge Portal - HbA1c Traits - HbA1c adj BMI (Ancestry: All); rs72805692 [68839353 to 69839353]T2D Knowledge Portal - HbA1c Traits - HbA1c (Ancestry: All)	0.6194	TACR2; Gene dist: 65443	HK1; TSS dist: 32628	-0.0289	0.0011	4.34e-152	-0.0291	0.0012	9.1e-131	-0.0014	0.0025	0.5696	-0.02922	0.001207	5e-164	*Yes*		2.00949e-158
	10:69354435:A_G	EUR	UKBB;EPIC-Norfolk;Fenland;FHS;LL-GSA;LL-Affy;NEO;FINNGEN	a	g	0.0341	MAF >=1%	183751	10	69354435	HbA1c	STST	MALE	rs9645500 [68726967 to 69726967]T2D Knowledge Portal - Glucose Traits - Random and fasting glucose (Ancestry: All); rs9645500 [68726967 to 69726967]T2D Knowledge Portal - Glucose Traits - Fasting glucose (Ancestry: All); rs17476364 [68834748 to 69834748]T2D Knowledge Portal - HbA1c Traits - HbA1c adj BMI (Ancestry: All); rs72805692 [68839353 to 69839353]T2D Knowledge Portal - HbA1c Traits - HbA1c (Ancestry: All)	0.1318	TACR2; Gene dist: 62483	HK1; TSS dist: 35588	0.0192	0.0031	5.827e-10	0.0201	0.0034	2.983e-09	-0.0029	0.0079	0.7148	0.02012	0.003363	1.712e-09	*Yes*		2.48436e-06
	10:69354435:A_G	EUR	UKBB;EPIC-Norfolk;Fenland;FHS;LL-GSA;LL-CS;LL-Affy;SHIP_START;FINNGEN	a	g	0.0341	MAF >=1%	185924	10	69354435	HbA1c	LTST	MALE	rs9645500 [68726967 to 69726967]T2D Knowledge Portal - Glucose Traits - Random and fasting glucose (Ancestry: All); rs9645500 [68726967 to 69726967]T2D Knowledge Portal - Glucose Traits - Fasting glucose (Ancestry: All); rs17476364 [68834748 to 69834748]T2D Knowledge Portal - HbA1c Traits - HbA1c adj BMI (Ancestry: All); rs72805692 [68839353 to 69839353]T2D Knowledge Portal - HbA1c Traits - HbA1c (Ancestry: All)	0.1146	TACR2; Gene dist: 62483	HK1; TSS dist: 35588	0.0187	0.0031	1.376e-09	0.0203	0.0035	6.498e-09	-0.0038	0.0071	0.5953	0.02039	0.003436	1.834e-09	*Yes*		2.94141e-06
	10:69354435:A_G	CPMA	SAS;EUR;HIS	a	g	0.021	MAF >=1%	440547	10	69354435	HbA1c	STST	COMBINED	rs9645500 [68726967 to 69726967]T2D Knowledge Portal - Glucose Traits - Random and fasting glucose (Ancestry: All); rs9645500 [68726967 to 69726967]T2D Knowledge Portal - Glucose Traits - Fasting glucose (Ancestry: All); rs17476364 [68834748 to 69834748]T2D Knowledge Portal - HbA1c Traits - HbA1c adj BMI (Ancestry: All); rs72805692 [68839353 to 69839353]T2D Knowledge Portal - HbA1c Traits - HbA1c (Ancestry: All)	0.1033	TACR2; Gene dist: 62483	HK1; TSS dist: 35588	0.0153	0.0021	1.007e-13	0.0169	0.0022	3.346e-14	-0.0076	0.0047	0.1052	0.01707	0.002223	1.751e-14	*Yes*		2.0124e-11
	10:69354435:A_G	CPMA	HIS;EUR;SAS	a	g	0.021	MAF >=1%	442428	10	69354435	HbA1c	LTST	COMBINED	rs9645500 [68726967 to 69726967]T2D Knowledge Portal - Glucose Traits - Random and fasting glucose (Ancestry: All); rs9645500 [68726967 to 69726967]T2D Knowledge Portal - Glucose Traits - Fasting glucose (Ancestry: All); rs17476364 [68834748 to 69834748]T2D Knowledge Portal - HbA1c Traits - HbA1c adj BMI (Ancestry: All); rs72805692 [68839353 to 69839353]T2D Knowledge Portal - HbA1c Traits - HbA1c (Ancestry: All)	0.02486	TACR2; Gene dist: 62483	HK1; TSS dist: 35588	0.0154	0.0021	7.008e-14	0.0153	0.0022	8.63e-12	0.0017	0.0047	0.7084	0.01541	0.002207	1.676e-14	*Yes*		1.90917e-11
	10:69354435:A_G	CPMA	SAS;EUR	a	g	0.0261	MAF >=1%	186803	10	69354435	HbA1c	STST	MALE	rs9645500 [68726967 to 69726967]T2D Knowledge Portal - Glucose Traits - Random and fasting glucose (Ancestry: All); rs9645500 [68726967 to 69726967]T2D Knowledge Portal - Glucose Traits - Fasting glucose (Ancestry: All); rs17476364 [68834748 to 69834748]T2D Knowledge Portal - HbA1c Traits - HbA1c adj BMI (Ancestry: All); rs72805692 [68839353 to 69839353]T2D Knowledge Portal - HbA1c Traits - HbA1c (Ancestry: All)	0.2149	TACR2; Gene dist: 62483	HK1; TSS dist: 35588	0.0188	0.0031	2.493e-09	0.0196	0.0034	1.069e-08	-0.0025	0.0079	0.7533	0.01963	0.003377	4.822e-09	*Yes*		5.87559e-06
	10:69354435:A_G	CPMA	EUR;SAS	a	g	0.0261	MAF >=1%	188976	10	69354435	HbA1c	LTST	MALE	rs9645500 [68726967 to 69726967]T2D Knowledge Portal - Glucose Traits - Random and fasting glucose (Ancestry: All); rs9645500 [68726967 to 69726967]T2D Knowledge Portal - Glucose Traits - Fasting glucose (Ancestry: All); rs17476364 [68834748 to 69834748]T2D Knowledge Portal - HbA1c Traits - HbA1c adj BMI (Ancestry: All); rs72805692 [68839353 to 69839353]T2D Knowledge Portal - HbA1c Traits - HbA1c (Ancestry: All)	0.122	TACR2; Gene dist: 62483	HK1; TSS dist: 35588	0.0183	0.0031	6.488e-09	0.0201	0.0035	1.302e-08	-0.0046	0.0071	0.5203	0.02015	0.003456	4.81e-09	*Yes*		5.75898e-06
	10:69354555:C_T	EUR	UKBB;EPIC-Norfolk;LL-GSA;LL-Affy	t	c	0.0147	MAF >=1%	169635	10	69354555	HbA1c	STST	MALE	rs9645500 [68726967 to 69726967]T2D Knowledge Portal - Glucose Traits - Random and fasting glucose (Ancestry: All); rs9645500 [68726967 to 69726967]T2D Knowledge Portal - Glucose Traits - Fasting glucose (Ancestry: All); rs17476364 [68834748 to 69834748]T2D Knowledge Portal - HbA1c Traits - HbA1c adj BMI (Ancestry: All); rs72805692 [68839353 to 69839353]T2D Knowledge Portal - HbA1c Traits - HbA1c (Ancestry: All)	0.0005619	TACR2; Gene dist: 62363	HK1; TSS dist: 35708	-0.1243	0.0049	5.56e-140	-0.1312	0.0054	2.24e-131	0.0324	0.0125	0.00956	-0.1315	0.005344	1.06e-146	*Yes*		1.42436e-138
	10:69354555:C_T	EUR	UKBB;EPIC-Norfolk;LL-GSA;LL-Affy	t	c	0.0147	MAF >=1%	169635	10	69354555	HbA1c	LTST	MALE	rs9645500 [68726967 to 69726967]T2D Knowledge Portal - Glucose Traits - Random and fasting glucose (Ancestry: All); rs9645500 [68726967 to 69726967]T2D Knowledge Portal - Glucose Traits - Fasting glucose (Ancestry: All); rs17476364 [68834748 to 69834748]T2D Knowledge Portal - HbA1c Traits - HbA1c adj BMI (Ancestry: All); rs72805692 [68839353 to 69839353]T2D Knowledge Portal - HbA1c Traits - HbA1c (Ancestry: All)	9.35e-05	TACR2; Gene dist: 62363	HK1; TSS dist: 35708	-0.1243	0.0049	5.13e-140	-0.1246	0.0056	1.82e-111	-0.0075	0.0113	0.5095	-0.1249	0.00545	1.94e-147	*Yes*		2.26605e-138
	10:69354555:C_T	EUR	UKBB;EPIC-Norfolk;LL-GSA;LL-Affy	t	c	0.0145	MAF >=1%	212068	10	69354555	HbA1c	STST	FEMALE	rs9645500 [68726967 to 69726967]T2D Knowledge Portal - Glucose Traits - Random and fasting glucose (Ancestry: All); rs9645500 [68726967 to 69726967]T2D Knowledge Portal - Glucose Traits - Fasting glucose (Ancestry: All); rs17476364 [68834748 to 69834748]T2D Knowledge Portal - HbA1c Traits - HbA1c adj BMI (Ancestry: All); rs72805692 [68839353 to 69839353]T2D Knowledge Portal - HbA1c Traits - HbA1c (Ancestry: All)	1.344e-05	TACR2; Gene dist: 62363	HK1; TSS dist: 35708	-0.0973	0.0042	9.87e-121	-0.0937	0.0046	2.05e-91	-0.0157	0.0097	0.1061	-0.09417	0.004567	6.56e-128	*Yes*		1.72884e-119
	10:69357347:C_T	CPMA	MID;SAS;AFR;EUR;HIS;AMR;EAS	t	c	0.2836	MAF >=1%	486913	10	69357347	HbA1c	STST	COMBINED	rs9645500 [68726967 to 69726967]T2D Knowledge Portal - Glucose Traits - Random and fasting glucose (Ancestry: All); rs9645500 [68726967 to 69726967]T2D Knowledge Portal - Glucose Traits - Fasting glucose (Ancestry: All); rs17476364 [68834748 to 69834748]T2D Knowledge Portal - HbA1c Traits - HbA1c adj BMI (Ancestry: All); rs72805692 [68839353 to 69839353]T2D Knowledge Portal - HbA1c Traits - HbA1c (Ancestry: All)	0.01002	TACR2; Gene dist: 59571	HK1; TSS dist: 38500	0.011	0.0007	2.154e-56	0.0111	0.0008	3.602e-46	-0.0006	0.0016	0.719	0.01127	0.0007679	3.013e-58	*Yes*		2.03215e-54
	10:69357347:C_T	CPMA	HIS;EUR;AMR;AFR;EAS;MID;SAS	t	c	0.2836	MAF >=1%	486913	10	69357347	HbA1c	LTST	COMBINED	rs9645500 [68726967 to 69726967]T2D Knowledge Portal - Glucose Traits - Random and fasting glucose (Ancestry: All); rs9645500 [68726967 to 69726967]T2D Knowledge Portal - Glucose Traits - Fasting glucose (Ancestry: All); rs17476364 [68834748 to 69834748]T2D Knowledge Portal - HbA1c Traits - HbA1c adj BMI (Ancestry: All); rs72805692 [68839353 to 69839353]T2D Knowledge Portal - HbA1c Traits - HbA1c (Ancestry: All)	0.03301	TACR2; Gene dist: 59571	HK1; TSS dist: 38500	0.011	0.0007	2.265e-56	0.0112	0.0008	2.041e-46	-0.0009	0.0016	0.565	0.01137	0.0007653	1.5e-58	*Yes*		1.01181e-54
	10:69357347:C_T	CPMA	HIS;SAS;EUR;MID;AMR;EAS;AFR	t	c	0.2828	MAF >=1%	271421	10	69357347	HbA1c	STST	FEMALE	rs9645500 [68726967 to 69726967]T2D Knowledge Portal - Glucose Traits - Random and fasting glucose (Ancestry: All); rs9645500 [68726967 to 69726967]T2D Knowledge Portal - Glucose Traits - Fasting glucose (Ancestry: All); rs17476364 [68834748 to 69834748]T2D Knowledge Portal - HbA1c Traits - HbA1c adj BMI (Ancestry: All); rs72805692 [68839353 to 69839353]T2D Knowledge Portal - HbA1c Traits - HbA1c (Ancestry: All)	0.3789	TACR2; Gene dist: 59571	HK1; TSS dist: 38500	0.0108	0.0009	2.33e-35	0.011	0.001	1.014e-29	-0.0013	0.0021	0.5468	0.01106	0.0009892	8.65e-35	*Yes*		5.72942e-31
	10:69357347:C_T	CPMA	EUR;SAS;AMR;AFR;EAS;MID;HIS	t	c	0.2828	MAF >=1%	270981	10	69357347	HbA1c	LTST	FEMALE	rs9645500 [68726967 to 69726967]T2D Knowledge Portal - Glucose Traits - Random and fasting glucose (Ancestry: All); rs9645500 [68726967 to 69726967]T2D Knowledge Portal - Glucose Traits - Fasting glucose (Ancestry: All); rs17476364 [68834748 to 69834748]T2D Knowledge Portal - HbA1c Traits - HbA1c adj BMI (Ancestry: All); rs72805692 [68839353 to 69839353]T2D Knowledge Portal - HbA1c Traits - HbA1c (Ancestry: All)	0.5834	TACR2; Gene dist: 59571	HK1; TSS dist: 38500	0.011	0.0009	1.238e-36	0.0107	0.001	3.75e-28	0.0014	0.0022	0.5247	0.01077	0.0009685	1.199e-35	*Yes*		8.16629e-32
	10:69360412:C_T	CPMA	MID;EAS;AFR;SAS;EUR;HIS	t	c	0.6896	MAF >=1%	207479	10	69360412	HbA1c	STST	MALE	rs9645500 [68726967 to 69726967]T2D Knowledge Portal - Glucose Traits - Random and fasting glucose (Ancestry: All); rs9645500 [68726967 to 69726967]T2D Knowledge Portal - Glucose Traits - Fasting glucose (Ancestry: All); rs17476364 [68834748 to 69834748]T2D Knowledge Portal - HbA1c Traits - HbA1c adj BMI (Ancestry: All); rs72805692 [68839353 to 69839353]T2D Knowledge Portal - HbA1c Traits - HbA1c (Ancestry: All)	0.07822	TACR2; Gene dist: 56506	HK1; TSS dist: 41565	-0.0122	0.0011	9.298e-30	-0.0122	0.0012	2.242e-25	-0.0016	0.0027	0.5632	-0.01223	0.001174	4.8e-30	*Yes*		2.95302e-26
	10:69360412:C_T	CPMA	AFR;AMR;EAS;HIS;EUR;MID;SAS	t	c	0.7001	MAF >=1%	207769	10	69360412	HbA1c	LTST	MALE	rs9645500 [68726967 to 69726967]T2D Knowledge Portal - Glucose Traits - Random and fasting glucose (Ancestry: All); rs9645500 [68726967 to 69726967]T2D Knowledge Portal - Glucose Traits - Fasting glucose (Ancestry: All); rs17476364 [68834748 to 69834748]T2D Knowledge Portal - HbA1c Traits - HbA1c adj BMI (Ancestry: All); rs72805692 [68839353 to 69839353]T2D Knowledge Portal - HbA1c Traits - HbA1c (Ancestry: All)	0.1331	TACR2; Gene dist: 56506	HK1; TSS dist: 41565	-0.0122	0.0011	7.898e-30	-0.0132	0.0013	9.661e-26	0.0035	0.0025	0.1643	-0.01333	0.001199	3.775e-31	*Yes*		2.35186e-27
	10:69376294:A_G	CPMA	MID;SAS;AFR;EUR;HIS;AMR;EAS	a	g	0.4873	MAF >=1%	458960	10	69376294	HbA1c	STST	COMBINED	rs9645500 [68726967 to 69726967]T2D Knowledge Portal - Glucose Traits - Random and fasting glucose (Ancestry: All); rs9645500 [68726967 to 69726967]T2D Knowledge Portal - Glucose Traits - Fasting glucose (Ancestry: All); rs17476364 [68834748 to 69834748]T2D Knowledge Portal - HbA1c Traits - HbA1c adj BMI (Ancestry: All); rs72805692 [68839353 to 69839353]T2D Knowledge Portal - HbA1c Traits - HbA1c (Ancestry: All)	0.4877	TACR2; Gene dist: 40624	TACR2; TSS dist: 40624	0.0155	0.0007	2.64e-105	0.0157	0.0008	5.692e-86	-0.0007	0.0017	0.6895	0.01581	0.0007982	2.19e-105	*Yes*		5.88048e-101
	10:69376294:A_G	CPMA	HIS;EUR;AMR;AFR;EAS;MID;SAS	a	g	0.4873	MAF >=1%	458960	10	69376294	HbA1c	LTST	COMBINED	rs9645500 [68726967 to 69726967]T2D Knowledge Portal - Glucose Traits - Random and fasting glucose (Ancestry: All); rs9645500 [68726967 to 69726967]T2D Knowledge Portal - Glucose Traits - Fasting glucose (Ancestry: All); rs17476364 [68834748 to 69834748]T2D Knowledge Portal - HbA1c Traits - HbA1c adj BMI (Ancestry: All); rs72805692 [68839353 to 69839353]T2D Knowledge Portal - HbA1c Traits - HbA1c (Ancestry: All)	0.2854	TACR2; Gene dist: 40624	TACR2; TSS dist: 40624	0.0155	0.0007	2.43e-105	0.0152	0.0008	6.452e-80	0.0022	0.0017	0.1926	0.01528	0.0007953	2.07e-106	*Yes*		5.63677e-102
	10:69376294:A_G	CPMA	HIS;SAS;EUR;MID;AMR;EAS;AFR	a	g	0.4841	MAF >=1%	252856	10	69376294	HbA1c	STST	FEMALE	rs9645500 [68726967 to 69726967]T2D Knowledge Portal - Glucose Traits - Random and fasting glucose (Ancestry: All); rs9645500 [68726967 to 69726967]T2D Knowledge Portal - Glucose Traits - Fasting glucose (Ancestry: All); rs17476364 [68834748 to 69834748]T2D Knowledge Portal - HbA1c Traits - HbA1c adj BMI (Ancestry: All); rs72805692 [68839353 to 69839353]T2D Knowledge Portal - HbA1c Traits - HbA1c (Ancestry: All)	0.1151	TACR2; Gene dist: 40624	TACR2; TSS dist: 40624	0.0152	0.0009	7.131e-65	0.0149	0.0011	1.731e-42	0.0006	0.0022	0.7705	0.01504	0.001031	4.475e-62	*Yes*		1.11883e-57
	10:69376294:A_G	CPMA	EUR;SAS;AMR;AFR;EAS;MID;HIS	a	g	0.4841	MAF >=1%	251969	10	69376294	HbA1c	LTST	FEMALE	rs9645500 [68726967 to 69726967]T2D Knowledge Portal - Glucose Traits - Random and fasting glucose (Ancestry: All); rs9645500 [68726967 to 69726967]T2D Knowledge Portal - Glucose Traits - Fasting glucose (Ancestry: All); rs17476364 [68834748 to 69834748]T2D Knowledge Portal - HbA1c Traits - HbA1c adj BMI (Ancestry: All); rs72805692 [68839353 to 69839353]T2D Knowledge Portal - HbA1c Traits - HbA1c (Ancestry: All)	0.05606	TACR2; Gene dist: 40624	TACR2; TSS dist: 40624	0.0152	0.0009	4.532e-65	0.0152	0.001	1.234e-52	-0.0002	0.0023	0.9401	0.01526	0.001009	3.9e-62	*Yes*		9.55135e-58
	10:69376294:A_G	CPMA	MID;EAS;AFR;SAS;EUR;HIS	a	g	0.4879	MAF >=1%	205697	10	69376294	HbA1c	STST	MALE	rs9645500 [68726967 to 69726967]T2D Knowledge Portal - Glucose Traits - Random and fasting glucose (Ancestry: All); rs9645500 [68726967 to 69726967]T2D Knowledge Portal - Glucose Traits - Fasting glucose (Ancestry: All); rs17476364 [68834748 to 69834748]T2D Knowledge Portal - HbA1c Traits - HbA1c adj BMI (Ancestry: All); rs72805692 [68839353 to 69839353]T2D Knowledge Portal - HbA1c Traits - HbA1c (Ancestry: All)	0.8805	TACR2; Gene dist: 40624	TACR2; TSS dist: 40624	0.0166	0.0011	5.698e-52	0.0173	0.0012	5.168e-48	-0.0028	0.0028	0.3184	0.01732	0.001204	3.875e-52	*Yes*		1.10727e-47
	10:69376294:A_G	CPMA	AFR;AMR;EAS;HIS;EUR;MID;SAS	a	g	0.4927	MAF >=1%	206104	10	69376294	HbA1c	LTST	MALE	rs9645500 [68726967 to 69726967]T2D Knowledge Portal - Glucose Traits - Random and fasting glucose (Ancestry: All); rs9645500 [68726967 to 69726967]T2D Knowledge Portal - Glucose Traits - Fasting glucose (Ancestry: All); rs17476364 [68834748 to 69834748]T2D Knowledge Portal - HbA1c Traits - HbA1c adj BMI (Ancestry: All); rs72805692 [68839353 to 69839353]T2D Knowledge Portal - HbA1c Traits - HbA1c (Ancestry: All)	0.6383	TACR2; Gene dist: 40624	TACR2; TSS dist: 40624	0.0166	0.0011	5.352e-52	0.0155	0.0013	8.326e-34	0.0058	0.0025	0.02314	0.0156	0.00123	6.447e-53	*Yes*		1.77248e-48
	10:69378377:C_T	CPMA	MID;SAS;AFR;EUR;HIS	t	c	0.0491	MAF >=1%	450366	10	69378377	HbA1c	STST	COMBINED	rs9645500 [68726967 to 69726967]T2D Knowledge Portal - Glucose Traits - Random and fasting glucose (Ancestry: All); rs9645500 [68726967 to 69726967]T2D Knowledge Portal - Glucose Traits - Fasting glucose (Ancestry: All); rs17476364 [68834748 to 69834748]T2D Knowledge Portal - HbA1c Traits - HbA1c adj BMI (Ancestry: All); rs72805692 [68839353 to 69839353]T2D Knowledge Portal - HbA1c Traits - HbA1c (Ancestry: All)	0.0002242	TACR2; Gene dist: 38541	TACR2; TSS dist: 38541	-0.0351	0.0018	2.719e-83	-0.0358	0.002	1.689e-72	0.0024	0.0041	0.5613	-0.03644	0.001896	4.57e-98	*Yes*		9.93526e-94
	10:69378377:C_T	CPMA	HIS;EUR;AFR;MID;SAS	t	c	0.0491	MAF >=1%	450366	10	69378377	HbA1c	LTST	COMBINED	rs9645500 [68726967 to 69726967]T2D Knowledge Portal - Glucose Traits - Random and fasting glucose (Ancestry: All); rs9645500 [68726967 to 69726967]T2D Knowledge Portal - Glucose Traits - Fasting glucose (Ancestry: All); rs17476364 [68834748 to 69834748]T2D Knowledge Portal - HbA1c Traits - HbA1c adj BMI (Ancestry: All); rs72805692 [68839353 to 69839353]T2D Knowledge Portal - HbA1c Traits - HbA1c (Ancestry: All)	0.001084	TACR2; Gene dist: 38541	TACR2; TSS dist: 38541	-0.0351	0.0018	2.771e-83	-0.0367	0.002	1.424e-75	0.0068	0.004	0.09235	-0.03735	0.001892	2.42e-99	*Yes*		5.3349e-95
	10:69378377:C_T	CPMA	HIS;SAS;EUR;AFR	t	c	0.0417	MAF >=1%	244337	10	69378377	HbA1c	STST	FEMALE	rs9645500 [68726967 to 69726967]T2D Knowledge Portal - Glucose Traits - Random and fasting glucose (Ancestry: All); rs9645500 [68726967 to 69726967]T2D Knowledge Portal - Glucose Traits - Fasting glucose (Ancestry: All); rs17476364 [68834748 to 69834748]T2D Knowledge Portal - HbA1c Traits - HbA1c adj BMI (Ancestry: All); rs72805692 [68839353 to 69839353]T2D Knowledge Portal - HbA1c Traits - HbA1c (Ancestry: All)	0.0144	TACR2; Gene dist: 38541	TACR2; TSS dist: 38541	-0.0303	0.0023	3.126e-40	-0.0291	0.0025	1.507e-31	-0.0051	0.0052	0.3313	-0.02946	0.002466	4.927e-44	*Yes*		4.29538e-40
	10:69378377:C_T	CPMA	EUR;SAS;AFR;HIS	t	c	0.0417	MAF >=1%	244150	10	69378377	HbA1c	LTST	FEMALE	rs9645500 [68726967 to 69726967]T2D Knowledge Portal - Glucose Traits - Random and fasting glucose (Ancestry: All); rs9645500 [68726967 to 69726967]T2D Knowledge Portal - Glucose Traits - Fasting glucose (Ancestry: All); rs17476364 [68834748 to 69834748]T2D Knowledge Portal - HbA1c Traits - HbA1c adj BMI (Ancestry: All); rs72805692 [68839353 to 69839353]T2D Knowledge Portal - HbA1c Traits - HbA1c (Ancestry: All)	0.03498	TACR2; Gene dist: 38541	TACR2; TSS dist: 38541	-0.0307	0.0023	2.631e-41	-0.0329	0.0025	7.82e-40	0.013	0.0055	0.01773	-0.03328	0.002425	1.258e-45	*Yes*		1.17829e-41
	10:69378377:C_T	CPMA	AFR;SAS;EUR;HIS	t	c	0.042	MAF >=1%	192912	10	69378377	HbA1c	STST	MALE	rs9645500 [68726967 to 69726967]T2D Knowledge Portal - Glucose Traits - Random and fasting glucose (Ancestry: All); rs9645500 [68726967 to 69726967]T2D Knowledge Portal - Glucose Traits - Fasting glucose (Ancestry: All); rs17476364 [68834748 to 69834748]T2D Knowledge Portal - HbA1c Traits - HbA1c adj BMI (Ancestry: All); rs72805692 [68839353 to 69839353]T2D Knowledge Portal - HbA1c Traits - HbA1c (Ancestry: All)	0.009689	TACR2; Gene dist: 38541	TACR2; TSS dist: 38541	-0.0435	0.0027	1.406e-58	-0.0457	0.003	2.445e-53	0.0094	0.0068	0.1626	-0.04597	0.0029	8.735e-62	*Yes*		3.60431e-57
	10:69378377:C_T	CPMA	AFR;HIS;EUR;MID;SAS	t	c	0.0493	MAF >=1%	198087	10	69378377	HbA1c	LTST	MALE	rs9645500 [68726967 to 69726967]T2D Knowledge Portal - Glucose Traits - Random and fasting glucose (Ancestry: All); rs9645500 [68726967 to 69726967]T2D Knowledge Portal - Glucose Traits - Fasting glucose (Ancestry: All); rs17476364 [68834748 to 69834748]T2D Knowledge Portal - HbA1c Traits - HbA1c adj BMI (Ancestry: All); rs72805692 [68839353 to 69839353]T2D Knowledge Portal - HbA1c Traits - HbA1c (Ancestry: All)	0.05286	TACR2; Gene dist: 38541	TACR2; TSS dist: 38541	-0.0436	0.0027	3.051e-59	-0.0451	0.003	2.964e-52	0.0027	0.0061	0.6587	-0.04541	0.002946	1.377e-63	*Yes*		5.81984e-59
	10:69378378:A_G	EUR	AGES_hu370CNV;AGES_gsa;ARIC;BHS;UKBB;EPIC-Norfolk;Fenland;FHS;GAPP;LBC1936;LL-GSA;LL-Affy;LL-CS;LLFS;NEO;SHIP_TREND_B1;SHIP_TREND_B2;SHIP_START;YFS;FINNGEN	a	g	0.3991	MAF >=1%	433358	10	69378378	HbA1c	STST	COMBINED	rs9645500 [68726967 to 69726967]T2D Knowledge Portal - Glucose Traits - Random and fasting glucose (Ancestry: All); rs9645500 [68726967 to 69726967]T2D Knowledge Portal - Glucose Traits - Fasting glucose (Ancestry: All); rs17476364 [68834748 to 69834748]T2D Knowledge Portal - HbA1c Traits - HbA1c adj BMI (Ancestry: All); rs72805692 [68839353 to 69839353]T2D Knowledge Portal - HbA1c Traits - HbA1c (Ancestry: All)	0.05221	TACR2; Gene dist: 38540	TACR2; TSS dist: 38540	0.0131	0.0007	9.445e-70	0.013	0.0008	7.298e-57	0.0011	0.0017	0.5146	0.01307	0.0008022	6.229e-75	*Yes*		5.25817e-68
	10:69378378:A_G	EUR	AGES_hu370CNV;AGES_gsa;ARIC;BHS;UKBB;EPIC-Norfolk;Fenland;FHS;GAPP;LBC1936;LL-CS;LL-GSA;LL-Affy;LLFS;NEO;SHIP_START;SHIP_TREND_B1;SHIP_TREND_B2;YFS;FINNGEN	a	g	0.3991	MAF >=1%	433358	10	69378378	HbA1c	LTST	COMBINED	rs9645500 [68726967 to 69726967]T2D Knowledge Portal - Glucose Traits - Random and fasting glucose (Ancestry: All); rs9645500 [68726967 to 69726967]T2D Knowledge Portal - Glucose Traits - Fasting glucose (Ancestry: All); rs17476364 [68834748 to 69834748]T2D Knowledge Portal - HbA1c Traits - HbA1c adj BMI (Ancestry: All); rs72805692 [68839353 to 69839353]T2D Knowledge Portal - HbA1c Traits - HbA1c (Ancestry: All)	0.01199	TACR2; Gene dist: 38540	TACR2; TSS dist: 38540	0.0131	0.0007	8.339e-70	0.0133	0.0008	3.245e-59	-0.0005	0.0017	0.757	0.0134	0.0008019	2.636e-75	*Yes*		1.36561e-68
	10:69378378:A_G	EUR	AGES_gsa;AGES_hu370CNV;ARIC;UKBB;EPIC-Norfolk;Fenland;FHS;GAPP;LBC1936;LL-GSA;LL-Affy;LL-CS;LLFS;NEO;SHIP_TREND_B2;SHIP_TREND_B1;SHIP_START;YFS;FINNGEN	a	g	0.3992	MAF >=1%	194924	10	69378378	HbA1c	STST	MALE	rs9645500 [68726967 to 69726967]T2D Knowledge Portal - Glucose Traits - Random and fasting glucose (Ancestry: All); rs9645500 [68726967 to 69726967]T2D Knowledge Portal - Glucose Traits - Fasting glucose (Ancestry: All); rs17476364 [68834748 to 69834748]T2D Knowledge Portal - HbA1c Traits - HbA1c adj BMI (Ancestry: All); rs72805692 [68839353 to 69839353]T2D Knowledge Portal - HbA1c Traits - HbA1c (Ancestry: All)	0.1894	TACR2; Gene dist: 38540	TACR2; TSS dist: 38540	0.015	0.0011	2.234e-41	0.015	0.0012	7.226e-35	0.0009	0.0029	0.7491	0.01505	0.001213	1.512e-41	*Yes*		5.95903e-37
	10:69378378:A_G	EUR	AGES_hu370CNV;AGES_gsa;ARIC;UKBB;EPIC-Norfolk;Fenland;FHS;GAPP;LBC1936;LL-GSA;LL-CS;LL-Affy;LLFS;NEO;SHIP_TREND_B2;SHIP_TREND_B1;SHIP_START;YFS;FINNGEN	a	g	0.3992	MAF >=1%	194924	10	69378378	HbA1c	LTST	MALE	rs9645500 [68726967 to 69726967]T2D Knowledge Portal - Glucose Traits - Random and fasting glucose (Ancestry: All); rs9645500 [68726967 to 69726967]T2D Knowledge Portal - Glucose Traits - Fasting glucose (Ancestry: All); rs17476364 [68834748 to 69834748]T2D Knowledge Portal - HbA1c Traits - HbA1c adj BMI (Ancestry: All); rs72805692 [68839353 to 69839353]T2D Knowledge Portal - HbA1c Traits - HbA1c (Ancestry: All)	0.0576	TACR2; Gene dist: 38540	TACR2; TSS dist: 38540	0.015	0.0011	2.185e-41	0.0152	0.0013	1.744e-33	0.0004	0.0026	0.8773	0.01527	0.001243	1.789e-42	*Yes*		1.34018e-37
	10:69378378:A_G	EUR	AGES_hu370CNV;AGES_gsa;ARIC;BHS;UKBB;EPIC-Norfolk;Fenland;FHS;GAPP;LBC1936;LL-GSA;LL-Affy;LL-CS;LLFS;NEO;SHIP_TREND_B2;SHIP_TREND_B1;SHIP_START;YFS;FINNGEN	a	g	0.3991	MAF >=1%	238279	10	69378378	HbA1c	STST	FEMALE	rs9645500 [68726967 to 69726967]T2D Knowledge Portal - Glucose Traits - Random and fasting glucose (Ancestry: All); rs9645500 [68726967 to 69726967]T2D Knowledge Portal - Glucose Traits - Fasting glucose (Ancestry: All); rs17476364 [68834748 to 69834748]T2D Knowledge Portal - HbA1c Traits - HbA1c adj BMI (Ancestry: All); rs72805692 [68839353 to 69839353]T2D Knowledge Portal - HbA1c Traits - HbA1c (Ancestry: All)	0.5073	TACR2; Gene dist: 38540	TACR2; TSS dist: 38540	0.0118	0.0009	4.91e-36	0.0116	0.0011	5.096e-28	0.0015	0.0022	0.5063	0.01163	0.001043	1.33e-37	*Yes*		6.43118e-33
	10:69378378:A_G	EUR	AGES_hu370CNV;AGES_gsa;ARIC;BHS;UKBB;EPIC-Norfolk;Fenland;FHS;GAPP;LBC1936;LL-Affy;LL-CS;LL-GSA;LLFS;NEO;SHIP_TREND_B1;SHIP_TREND_B2;SHIP_START;FINNGEN	a	g	0.3989	MAF >=1%	237392	10	69378378	HbA1c	LTST	FEMALE	rs9645500 [68726967 to 69726967]T2D Knowledge Portal - Glucose Traits - Random and fasting glucose (Ancestry: All); rs9645500 [68726967 to 69726967]T2D Knowledge Portal - Glucose Traits - Fasting glucose (Ancestry: All); rs17476364 [68834748 to 69834748]T2D Knowledge Portal - HbA1c Traits - HbA1c adj BMI (Ancestry: All); rs72805692 [68839353 to 69839353]T2D Knowledge Portal - HbA1c Traits - HbA1c (Ancestry: All)	0.2125	TACR2; Gene dist: 38540	TACR2; TSS dist: 38540	0.0118	0.0009	9.301e-36	0.0121	0.001	1.632e-31	-0.002	0.0024	0.406	0.01217	0.001025	7.396e-37	*Yes*		1.93642e-32
	10:69378378:A_G	CPMA	MID;SAS;AFR;EUR;HIS;AMR;EAS	a	g	0.3097	MAF >=1%	458960	10	69378378	HbA1c	STST	COMBINED	rs9645500 [68726967 to 69726967]T2D Knowledge Portal - Glucose Traits - Random and fasting glucose (Ancestry: All); rs9645500 [68726967 to 69726967]T2D Knowledge Portal - Glucose Traits - Fasting glucose (Ancestry: All); rs17476364 [68834748 to 69834748]T2D Knowledge Portal - HbA1c Traits - HbA1c adj BMI (Ancestry: All); rs72805692 [68839353 to 69839353]T2D Knowledge Portal - HbA1c Traits - HbA1c (Ancestry: All)	0.1312	TACR2; Gene dist: 38540	TACR2; TSS dist: 38540	0.0126	0.0007	1.086e-70	0.0125	0.0008	7.082e-55	0.0013	0.0017	0.4441	0.01258	0.0007975	7.777e-71	*Yes*		7.27767e-67
	10:69378378:A_G	CPMA	HIS;EUR;AMR;AFR;EAS;MID;SAS	a	g	0.3097	MAF >=1%	458960	10	69378378	HbA1c	LTST	COMBINED	rs9645500 [68726967 to 69726967]T2D Knowledge Portal - Glucose Traits - Random and fasting glucose (Ancestry: All); rs9645500 [68726967 to 69726967]T2D Knowledge Portal - Glucose Traits - Fasting glucose (Ancestry: All); rs17476364 [68834748 to 69834748]T2D Knowledge Portal - HbA1c Traits - HbA1c adj BMI (Ancestry: All); rs72805692 [68839353 to 69839353]T2D Knowledge Portal - HbA1c Traits - HbA1c (Ancestry: All)	0.1636	TACR2; Gene dist: 38540	TACR2; TSS dist: 38540	0.0126	0.0007	1.037e-70	0.0129	0.0008	1.028e-57	-0.0007	0.0017	0.6917	0.01296	0.0007961	3.63e-71	*Yes*		3.40631e-67
	10:69378378:A_G	CPMA	HIS;SAS;EUR;MID;AMR;EAS;AFR	a	g	0.3115	MAF >=1%	252856	10	69378378	HbA1c	STST	FEMALE	rs9645500 [68726967 to 69726967]T2D Knowledge Portal - Glucose Traits - Random and fasting glucose (Ancestry: All); rs9645500 [68726967 to 69726967]T2D Knowledge Portal - Glucose Traits - Fasting glucose (Ancestry: All); rs17476364 [68834748 to 69834748]T2D Knowledge Portal - HbA1c Traits - HbA1c adj BMI (Ancestry: All); rs72805692 [68839353 to 69839353]T2D Knowledge Portal - HbA1c Traits - HbA1c (Ancestry: All)	0.8817	TACR2; Gene dist: 38540	TACR2; TSS dist: 38540	0.0116	0.0009	2.887e-38	0.0113	0.0011	6.002e-25	0.0018	0.0022	0.3962	0.01135	0.001032	4.04e-37	*Yes*		2.87657e-33
	10:69378378:A_G	CPMA	EUR;SAS;AMR;AFR;EAS;MID;HIS	a	g	0.3113	MAF >=1%	251593	10	69378378	HbA1c	LTST	FEMALE	rs9645500 [68726967 to 69726967]T2D Knowledge Portal - Glucose Traits - Random and fasting glucose (Ancestry: All); rs9645500 [68726967 to 69726967]T2D Knowledge Portal - Glucose Traits - Fasting glucose (Ancestry: All); rs17476364 [68834748 to 69834748]T2D Knowledge Portal - HbA1c Traits - HbA1c adj BMI (Ancestry: All); rs72805692 [68839353 to 69839353]T2D Knowledge Portal - HbA1c Traits - HbA1c (Ancestry: All)	0.5022	TACR2; Gene dist: 38540	TACR2; TSS dist: 38540	0.0116	0.0009	3.143e-38	0.0119	0.001	8.007e-33	-0.0022	0.0023	0.3592	0.01197	0.001011	1.821e-36	*Yes*		1.27613e-32
	10:69378378:A_G	CPMA	MID;EAS;AFR;SAS;EUR;HIS	a	g	0.3039	MAF >=1%	205361	10	69378378	HbA1c	STST	MALE	rs9645500 [68726967 to 69726967]T2D Knowledge Portal - Glucose Traits - Random and fasting glucose (Ancestry: All); rs9645500 [68726967 to 69726967]T2D Knowledge Portal - Glucose Traits - Fasting glucose (Ancestry: All); rs17476364 [68834748 to 69834748]T2D Knowledge Portal - HbA1c Traits - HbA1c adj BMI (Ancestry: All); rs72805692 [68839353 to 69839353]T2D Knowledge Portal - HbA1c Traits - HbA1c (Ancestry: All)	0.01975	TACR2; Gene dist: 38540	TACR2; TSS dist: 38540	0.0143	0.0011	2.006e-38	0.0143	0.0012	4.301e-33	0.001	0.0028	0.7321	0.0143	0.001199	1.604e-38	*Yes*		1.30233e-34
	10:69378378:A_G	CPMA	AFR;AMR;EAS;HIS;EUR;MID;SAS	a	g	0.3087	MAF >=1%	205651	10	69378378	HbA1c	LTST	MALE	rs9645500 [68726967 to 69726967]T2D Knowledge Portal - Glucose Traits - Random and fasting glucose (Ancestry: All); rs9645500 [68726967 to 69726967]T2D Knowledge Portal - Glucose Traits - Fasting glucose (Ancestry: All); rs17476364 [68834748 to 69834748]T2D Knowledge Portal - HbA1c Traits - HbA1c adj BMI (Ancestry: All); rs72805692 [68839353 to 69839353]T2D Knowledge Portal - HbA1c Traits - HbA1c (Ancestry: All)	0.1352	TACR2; Gene dist: 38540	TACR2; TSS dist: 38540	0.0142	0.0011	2.729e-38	0.0143	0.0013	8.037e-29	0.0004	0.0026	0.874	0.01447	0.00123	4.559e-39	*Yes*		3.68192e-35
	10:69378436:C_T	EUR	AGES_hu370CNV;AGES_gsa;ARIC;UKBB;EPIC-Norfolk;Fenland;FHS;LL-GSA;LL-Affy;LL-CS;LLFS;NEO;SHIP_TREND_B1;SHIP_TREND_B2;SHIP_START;YFS;FINNGEN	t	c	0.0503	MAF >=1%	431371	10	69378436	HbA1c	STST	COMBINED	rs9645500 [68726967 to 69726967]T2D Knowledge Portal - Glucose Traits - Random and fasting glucose (Ancestry: All); rs9645500 [68726967 to 69726967]T2D Knowledge Portal - Glucose Traits - Fasting glucose (Ancestry: All); rs17476364 [68834748 to 69834748]T2D Knowledge Portal - HbA1c Traits - HbA1c adj BMI (Ancestry: All); rs72805692 [68839353 to 69839353]T2D Knowledge Portal - HbA1c Traits - HbA1c (Ancestry: All)	0.2588	TACR2; Gene dist: 38482	TACR2; TSS dist: 38482	-0.0216	0.0017	2.795e-36	-0.021	0.0019	1.326e-28	-0.0035	0.004	0.3875	-0.0211	0.001858	6.717e-38	*Yes*		6.36195e-33
	10:69378436:C_T	EUR	AGES_hu370CNV;AGES_gsa;ARIC;UKBB;EPIC-Norfolk;Fenland;FHS;LL-CS;LL-GSA;LL-Affy;LLFS;NEO;SHIP_START;SHIP_TREND_B2;FINNGEN	t	c	0.0504	MAF >=1%	428826	10	69378436	HbA1c	LTST	COMBINED	rs9645500 [68726967 to 69726967]T2D Knowledge Portal - Glucose Traits - Random and fasting glucose (Ancestry: All); rs9645500 [68726967 to 69726967]T2D Knowledge Portal - Glucose Traits - Fasting glucose (Ancestry: All); rs17476364 [68834748 to 69834748]T2D Knowledge Portal - HbA1c Traits - HbA1c adj BMI (Ancestry: All); rs72805692 [68839353 to 69839353]T2D Knowledge Portal - HbA1c Traits - HbA1c (Ancestry: All)	0.06589	TACR2; Gene dist: 38482	TACR2; TSS dist: 38482	-0.0217	0.0017	3.719e-36	-0.0217	0.0019	4.316e-30	0.0006	0.004	0.8882	-0.02185	0.001862	5.921e-38	*Yes*		4.32178e-33
	10:69378436:C_T	EUR	ARIC;UKBB;EPIC-Norfolk;Fenland;FHS;LL-GSA;LL-Affy;LL-CS;NEO;SHIP_TREND_B2;SHIP_START;FINNGEN	t	c	0.0506	MAF >=1%	190406	10	69378436	HbA1c	STST	MALE	rs9645500 [68726967 to 69726967]T2D Knowledge Portal - Glucose Traits - Random and fasting glucose (Ancestry: All); rs9645500 [68726967 to 69726967]T2D Knowledge Portal - Glucose Traits - Fasting glucose (Ancestry: All); rs17476364 [68834748 to 69834748]T2D Knowledge Portal - HbA1c Traits - HbA1c adj BMI (Ancestry: All); rs72805692 [68839353 to 69839353]T2D Knowledge Portal - HbA1c Traits - HbA1c (Ancestry: All)	0.03734	TACR2; Gene dist: 38482	TACR2; TSS dist: 38482	-0.0243	0.0026	1.072e-20	-0.0238	0.0028	3.965e-17	-0.0031	0.0067	0.6477	-0.02397	0.002815	2.349e-20	*Yes*		1.46479e-16
	10:69378436:C_T	EUR	ARIC;UKBB;EPIC-Norfolk;Fenland;FHS;LL-GSA;LL-CS;LL-Affy;LLFS;NEO;SHIP_START;FINNGEN	t	c	0.0506	MAF >=1%	190008	10	69378436	HbA1c	LTST	MALE	rs9645500 [68726967 to 69726967]T2D Knowledge Portal - Glucose Traits - Random and fasting glucose (Ancestry: All); rs9645500 [68726967 to 69726967]T2D Knowledge Portal - Glucose Traits - Fasting glucose (Ancestry: All); rs17476364 [68834748 to 69834748]T2D Knowledge Portal - HbA1c Traits - HbA1c adj BMI (Ancestry: All); rs72805692 [68839353 to 69839353]T2D Knowledge Portal - HbA1c Traits - HbA1c (Ancestry: All)	0.009294	TACR2; Gene dist: 38482	TACR2; TSS dist: 38482	-0.0239	0.0026	2.667e-20	-0.0246	0.0029	4.472e-17	0.0028	0.006	0.6337	-0.02474	0.002878	1.931e-20	*Yes*		1.5804e-16
	10:69378436:C_T	EUR	ARIC;UKBB;EPIC-Norfolk;Fenland;FHS;LL-GSA;LL-Affy;LL-CS;NEO;SHIP_START;FINNGEN	t	c	0.0503	MAF >=1%	230830	10	69378436	HbA1c	STST	FEMALE	rs9645500 [68726967 to 69726967]T2D Knowledge Portal - Glucose Traits - Random and fasting glucose (Ancestry: All); rs9645500 [68726967 to 69726967]T2D Knowledge Portal - Glucose Traits - Fasting glucose (Ancestry: All); rs17476364 [68834748 to 69834748]T2D Knowledge Portal - HbA1c Traits - HbA1c adj BMI (Ancestry: All); rs72805692 [68839353 to 69839353]T2D Knowledge Portal - HbA1c Traits - HbA1c (Ancestry: All)	0.09083	TACR2; Gene dist: 38482	TACR2; TSS dist: 38482	-0.0198	0.0022	6.075e-19	-0.0187	0.0025	6.059e-14	-0.0044	0.0051	0.3914	-0.01874	0.002467	8.104e-19	*Yes*		5.29904e-15
	10:69378436:C_T	EUR	AGES_hu370CNV;ARIC;UKBB;EPIC-Norfolk;Fenland;FHS;LL-Affy;LL-CS;LL-GSA;LLFS;NEO;SHIP_TREND_B2;FINNGEN	t	c	0.0503	MAF >=1%	232841	10	69378436	HbA1c	LTST	FEMALE	rs9645500 [68726967 to 69726967]T2D Knowledge Portal - Glucose Traits - Random and fasting glucose (Ancestry: All); rs9645500 [68726967 to 69726967]T2D Knowledge Portal - Glucose Traits - Fasting glucose (Ancestry: All); rs17476364 [68834748 to 69834748]T2D Knowledge Portal - HbA1c Traits - HbA1c adj BMI (Ancestry: All); rs72805692 [68839353 to 69839353]T2D Knowledge Portal - HbA1c Traits - HbA1c (Ancestry: All)	0.1501	TACR2; Gene dist: 38482	TACR2; TSS dist: 38482	-0.0202	0.0022	5.897e-20	-0.0198	0.0024	2.38e-16	-0.0012	0.0055	0.8265	-0.01984	0.002389	8.289e-20	*Yes*		4.78589e-16
	10:69383732:A_C	EUR	AGES_hu370CNV;AGES_gsa;ARIC;BHS;UKBB;EPIC-Norfolk;Fenland;FHS;GAPP;LL-GSA;LL-Affy;LL-CS;LLFS;NEO;SHIP_TREND_B1;SHIP_TREND_B2;SHIP_START;YFS;FINNGEN	a	c	0.102	MAF >=1%	432853	10	69383732	HbA1c	STST	COMBINED	rs9645500 [68726967 to 69726967]T2D Knowledge Portal - Glucose Traits - Random and fasting glucose (Ancestry: All); rs9645500 [68726967 to 69726967]T2D Knowledge Portal - Glucose Traits - Fasting glucose (Ancestry: All); rs17476364 [68834748 to 69834748]T2D Knowledge Portal - HbA1c Traits - HbA1c adj BMI (Ancestry: All); rs72805692 [68839353 to 69839353]T2D Knowledge Portal - HbA1c Traits - HbA1c (Ancestry: All)	0.06862	TACR2; Gene dist: 33186	TACR2; TSS dist: 33186	-0.0135	0.0012	4.962e-31	-0.0146	0.0013	4.863e-30	0.0061	0.0027	0.02437	-0.0147	0.001257	2.873e-33	*Yes*		1.47135e-28
	10:69383732:A_C	EUR	AGES_hu370CNV;AGES_gsa;ARIC;BHS;UKBB;EPIC-Norfolk;Fenland;FHS;GAPP;LBC1936;LL-CS;LL-GSA;LL-Affy;LLFS;NEO;SHIP_START;SHIP_TREND_B1;SHIP_TREND_B2;YFS;FINNGEN	a	c	0.102	MAF >=1%	433358	10	69383732	HbA1c	LTST	COMBINED	rs9645500 [68726967 to 69726967]T2D Knowledge Portal - Glucose Traits - Random and fasting glucose (Ancestry: All); rs9645500 [68726967 to 69726967]T2D Knowledge Portal - Glucose Traits - Fasting glucose (Ancestry: All); rs17476364 [68834748 to 69834748]T2D Knowledge Portal - HbA1c Traits - HbA1c adj BMI (Ancestry: All); rs72805692 [68839353 to 69839353]T2D Knowledge Portal - HbA1c Traits - HbA1c (Ancestry: All)	0.2358	TACR2; Gene dist: 33186	TACR2; TSS dist: 33186	-0.0134	0.0012	9.341e-31	-0.0132	0.0013	4.867e-25	-0.0008	0.0027	0.7583	-0.01334	0.001255	3.426e-32	*Yes*		1.20931e-27
	10:69383732:A_C	EUR	AGES_gsa;AGES_hu370CNV;ARIC;UKBB;EPIC-Norfolk;Fenland;FHS;GAPP;LL-GSA;LL-Affy;LL-CS;LLFS;NEO;SHIP_TREND_B2;SHIP_START;FINNGEN	a	c	0.1018	MAF >=1%	193545	10	69383732	HbA1c	STST	MALE	rs9645500 [68726967 to 69726967]T2D Knowledge Portal - Glucose Traits - Random and fasting glucose (Ancestry: All); rs9645500 [68726967 to 69726967]T2D Knowledge Portal - Glucose Traits - Fasting glucose (Ancestry: All); rs17476364 [68834748 to 69834748]T2D Knowledge Portal - HbA1c Traits - HbA1c adj BMI (Ancestry: All); rs72805692 [68839353 to 69839353]T2D Knowledge Portal - HbA1c Traits - HbA1c (Ancestry: All)	0.8893	TACR2; Gene dist: 33186	TACR2; TSS dist: 33186	-0.0161	0.0018	4.687e-20	-0.0166	0.0019	3.312e-18	0.0028	0.0045	0.5261	-0.01662	0.001903	1.264e-19	*Yes*		7.19003e-16
	10:69383732:A_C	EUR	AGES_hu370CNV;AGES_gsa;ARIC;UKBB;EPIC-Norfolk;Fenland;FHS;GAPP;LL-GSA;LL-CS;LL-Affy;LLFS;NEO;SHIP_TREND_B2;SHIP_START;FINNGEN	a	c	0.1018	MAF >=1%	193545	10	69383732	HbA1c	LTST	MALE	rs9645500 [68726967 to 69726967]T2D Knowledge Portal - Glucose Traits - Random and fasting glucose (Ancestry: All); rs9645500 [68726967 to 69726967]T2D Knowledge Portal - Glucose Traits - Fasting glucose (Ancestry: All); rs17476364 [68834748 to 69834748]T2D Knowledge Portal - HbA1c Traits - HbA1c adj BMI (Ancestry: All); rs72805692 [68839353 to 69839353]T2D Knowledge Portal - HbA1c Traits - HbA1c (Ancestry: All)	0.9601	TACR2; Gene dist: 33186	TACR2; TSS dist: 33186	-0.0161	0.0018	4.807e-20	-0.0172	0.002	3.844e-18	0.0042	0.004	0.2949	-0.01717	0.001945	4.311e-20	*Yes*		3.35212e-16
	10:69383732:A_C	EUR	AGES_hu370CNV;AGES_gsa;ARIC;UKBB;EPIC-Norfolk;Fenland;FHS;GAPP;LL-GSA;LL-Affy;LL-CS;LLFS;NEO;SHIP_TREND_B2;SHIP_TREND_B1;SHIP_START;FINNGEN	a	c	0.1024	MAF >=1%	236932	10	69383732	HbA1c	STST	FEMALE	rs9645500 [68726967 to 69726967]T2D Knowledge Portal - Glucose Traits - Random and fasting glucose (Ancestry: All); rs9645500 [68726967 to 69726967]T2D Knowledge Portal - Glucose Traits - Fasting glucose (Ancestry: All); rs17476364 [68834748 to 69834748]T2D Knowledge Portal - HbA1c Traits - HbA1c adj BMI (Ancestry: All); rs72805692 [68839353 to 69839353]T2D Knowledge Portal - HbA1c Traits - HbA1c (Ancestry: All)	0.1435	TACR2; Gene dist: 33186	TACR2; TSS dist: 33186	-0.0118	0.0015	1.585e-15	-0.0134	0.0017	4.762e-16	0.0086	0.0034	0.0122	-0.01358	0.001641	1.873e-16	*Yes*		8.75274e-13
	10:69383732:A_C	EUR	AGES_hu370CNV;AGES_gsa;ARIC;UKBB;EPIC-Norfolk;Fenland;FHS;GAPP;LL-Affy;LL-CS;LL-GSA;LLFS;NEO;SHIP_TREND_B1;SHIP_TREND_B2;SHIP_START;FINNGEN	a	c	0.1024	MAF >=1%	236932	10	69383732	HbA1c	LTST	FEMALE	rs9645500 [68726967 to 69726967]T2D Knowledge Portal - Glucose Traits - Random and fasting glucose (Ancestry: All); rs9645500 [68726967 to 69726967]T2D Knowledge Portal - Glucose Traits - Fasting glucose (Ancestry: All); rs17476364 [68834748 to 69834748]T2D Knowledge Portal - HbA1c Traits - HbA1c adj BMI (Ancestry: All); rs72805692 [68839353 to 69839353]T2D Knowledge Portal - HbA1c Traits - HbA1c (Ancestry: All)	0.5276	TACR2; Gene dist: 33186	TACR2; TSS dist: 33186	-0.0118	0.0015	1.786e-15	-0.0108	0.0016	2.346e-11	-0.005	0.0037	0.1794	-0.01091	0.001605	8.149e-16	*Yes*		2.82159e-12
	10:69383732:A_C	CPMA	MID;SAS;AFR;EUR;HIS;AMR;EAS	a	c	0.1624	MAF >=1%	485851	10	69383732	HbA1c	STST	COMBINED	rs9645500 [68726967 to 69726967]T2D Knowledge Portal - Glucose Traits - Random and fasting glucose (Ancestry: All); rs9645500 [68726967 to 69726967]T2D Knowledge Portal - Glucose Traits - Fasting glucose (Ancestry: All); rs17476364 [68834748 to 69834748]T2D Knowledge Portal - HbA1c Traits - HbA1c adj BMI (Ancestry: All); rs72805692 [68839353 to 69839353]T2D Knowledge Portal - HbA1c Traits - HbA1c (Ancestry: All)	0.005196	TACR2; Gene dist: 33186	TACR2; TSS dist: 33186	-0.0128	0.0011	5.646e-31	-0.0136	0.0012	4.789e-30	0.0041	0.0024	0.09451	-0.01374	0.001153	1.238e-35	*Yes*		4.59921e-32
	10:69383732:A_C	CPMA	EAS;SAS;EUR;HIS	a	c	0.2011	MAF >=1%	209860	10	69383732	HbA1c	STST	MALE	rs9645500 [68726967 to 69726967]T2D Knowledge Portal - Glucose Traits - Random and fasting glucose (Ancestry: All); rs9645500 [68726967 to 69726967]T2D Knowledge Portal - Glucose Traits - Fasting glucose (Ancestry: All); rs17476364 [68834748 to 69834748]T2D Knowledge Portal - HbA1c Traits - HbA1c adj BMI (Ancestry: All); rs72805692 [68839353 to 69839353]T2D Knowledge Portal - HbA1c Traits - HbA1c (Ancestry: All)	0.1611	TACR2; Gene dist: 33186	TACR2; TSS dist: 33186	-0.0153	0.0017	1.504e-19	-0.0155	0.0018	3.011e-18	0.001	0.0041	0.8164	-0.01556	0.00178	2.721e-20	*Yes*		9.56151e-17
	10:69383732:A_C	CPMA	AMR;EAS;HIS;EUR;MID;SAS	a	c	0.1842	MAF >=1%	210836	10	69383732	HbA1c	LTST	MALE	rs9645500 [68726967 to 69726967]T2D Knowledge Portal - Glucose Traits - Random and fasting glucose (Ancestry: All); rs9645500 [68726967 to 69726967]T2D Knowledge Portal - Glucose Traits - Fasting glucose (Ancestry: All); rs17476364 [68834748 to 69834748]T2D Knowledge Portal - HbA1c Traits - HbA1c adj BMI (Ancestry: All); rs72805692 [68839353 to 69839353]T2D Knowledge Portal - HbA1c Traits - HbA1c (Ancestry: All)	0.2642	TACR2; Gene dist: 33186	TACR2; TSS dist: 33186	-0.0152	0.0017	1.745e-19	-0.0166	0.0019	4.015e-19	0.0056	0.0037	0.1308	-0.01663	0.001812	5.857e-21	*Yes*		2.09187e-17
	10:69384500:A_G	CPMA	SAS;EUR;HIS	a	g	0.9809	MAF >=1%	438951	10	69384500	HbA1c	STST	COMBINED	rs9645500 [68726967 to 69726967]T2D Knowledge Portal - Glucose Traits - Random and fasting glucose (Ancestry: All); rs9645500 [68726967 to 69726967]T2D Knowledge Portal - Glucose Traits - Fasting glucose (Ancestry: All); rs17476364 [68834748 to 69834748]T2D Knowledge Portal - HbA1c Traits - HbA1c adj BMI (Ancestry: All); rs72805692 [68839353 to 69839353]T2D Knowledge Portal - HbA1c Traits - HbA1c (Ancestry: All)	0.8902	TACR2; Gene dist: 32418	TACR2; TSS dist: 32418	0.0179	0.0026	2.554e-12	0.0184	0.0027	1.483e-11	-0.0015	0.0056	0.7918	0.01862	0.00268	1.696e-13	*Yes*		1.71684e-10
	10:69384500:A_G	CPMA	HIS;EUR;SAS	a	g	0.9809	MAF >=1%	436244	10	69384500	HbA1c	LTST	COMBINED	rs9645500 [68726967 to 69726967]T2D Knowledge Portal - Glucose Traits - Random and fasting glucose (Ancestry: All); rs9645500 [68726967 to 69726967]T2D Knowledge Portal - Glucose Traits - Fasting glucose (Ancestry: All); rs17476364 [68834748 to 69834748]T2D Knowledge Portal - HbA1c Traits - HbA1c adj BMI (Ancestry: All); rs72805692 [68839353 to 69839353]T2D Knowledge Portal - HbA1c Traits - HbA1c (Ancestry: All)	0.8293	TACR2; Gene dist: 32418	TACR2; TSS dist: 32418	0.0181	0.0026	1.479e-12	0.0162	0.0027	3.245e-09	0.0106	0.0056	0.0607	0.01638	0.002669	1.947e-14	*Yes*		2.20251e-11
	10:69384500:A_G	CPMA	SAS;EUR	a	g	0.9767	MAF >=1%	184740	10	69384500	HbA1c	STST	MALE	rs9645500 [68726967 to 69726967]T2D Knowledge Portal - Glucose Traits - Random and fasting glucose (Ancestry: All); rs9645500 [68726967 to 69726967]T2D Knowledge Portal - Glucose Traits - Fasting glucose (Ancestry: All); rs17476364 [68834748 to 69834748]T2D Knowledge Portal - HbA1c Traits - HbA1c adj BMI (Ancestry: All); rs72805692 [68839353 to 69839353]T2D Knowledge Portal - HbA1c Traits - HbA1c (Ancestry: All)	0.8211	TACR2; Gene dist: 32418	TACR2; TSS dist: 32418	0.025	0.0038	8.157e-11	0.0246	0.0041	2.253e-09	0.0033	0.0094	0.7286	0.02468	0.004098	9.176e-11	*Yes*		1.46245e-07
	10:69384500:A_G	CPMA	EUR;SAS	a	g	0.9767	MAF >=1%	184740	10	69384500	HbA1c	LTST	MALE	rs9645500 [68726967 to 69726967]T2D Knowledge Portal - Glucose Traits - Random and fasting glucose (Ancestry: All); rs9645500 [68726967 to 69726967]T2D Knowledge Portal - Glucose Traits - Fasting glucose (Ancestry: All); rs17476364 [68834748 to 69834748]T2D Knowledge Portal - HbA1c Traits - HbA1c adj BMI (Ancestry: All); rs72805692 [68839353 to 69839353]T2D Knowledge Portal - HbA1c Traits - HbA1c (Ancestry: All)	0.5272	TACR2; Gene dist: 32418	TACR2; TSS dist: 32418	0.025	0.0038	8.157e-11	0.0257	0.0042	1.131e-09	-0.0008	0.0087	0.9232	0.02574	0.00417	6.351e-11	*Yes*		1.00902e-07
	10:69384568:A_G	CPMA	HIS;EUR;AMR;AFR;EAS;MID;SAS	a	g	0.3149	MAF >=1%	486913	10	69384568	HbA1c	LTST	COMBINED	rs9645500 [68726967 to 69726967]T2D Knowledge Portal - Glucose Traits - Random and fasting glucose (Ancestry: All); rs9645500 [68726967 to 69726967]T2D Knowledge Portal - Glucose Traits - Fasting glucose (Ancestry: All); rs17476364 [68834748 to 69834748]T2D Knowledge Portal - HbA1c Traits - HbA1c adj BMI (Ancestry: All); rs72805692 [68839353 to 69839353]T2D Knowledge Portal - HbA1c Traits - HbA1c (Ancestry: All)	0.1823	TACR2; Gene dist: 32350	TACR2; TSS dist: 32350	-0.009	0.0008	2.029e-31	-0.0088	0.0009	2.073e-24	-0.0022	0.0017	0.2043	-0.008741	0.0008087	1.534e-35	*Yes*		5.67252e-32
	10:69384568:A_G	CPMA	HIS;SAS;EUR;MID;AMR;EAS;AFR	a	g	0.3159	MAF >=1%	271868	10	69384568	HbA1c	STST	FEMALE	rs9645500 [68726967 to 69726967]T2D Knowledge Portal - Glucose Traits - Random and fasting glucose (Ancestry: All); rs9645500 [68726967 to 69726967]T2D Knowledge Portal - Glucose Traits - Fasting glucose (Ancestry: All); rs17476364 [68834748 to 69834748]T2D Knowledge Portal - HbA1c Traits - HbA1c adj BMI (Ancestry: All); rs72805692 [68839353 to 69839353]T2D Knowledge Portal - HbA1c Traits - HbA1c (Ancestry: All)	0.1645	TACR2; Gene dist: 32350	TACR2; TSS dist: 32350	-0.0089	0.0009	4.527e-21	-0.0094	0.001	3.117e-19	0.0019	0.0022	0.3776	-0.009388	0.001045	1.284e-21	*Yes*		4.75838e-18
	10:69384568:A_G	CPMA	EUR;SAS;AMR;AFR;EAS;MID;HIS	a	g	0.3159	MAF >=1%	270981	10	69384568	HbA1c	LTST	FEMALE	rs9645500 [68726967 to 69726967]T2D Knowledge Portal - Glucose Traits - Random and fasting glucose (Ancestry: All); rs9645500 [68726967 to 69726967]T2D Knowledge Portal - Glucose Traits - Fasting glucose (Ancestry: All); rs17476364 [68834748 to 69834748]T2D Knowledge Portal - HbA1c Traits - HbA1c adj BMI (Ancestry: All); rs72805692 [68839353 to 69839353]T2D Knowledge Portal - HbA1c Traits - HbA1c (Ancestry: All)	0.257	TACR2; Gene dist: 32350	TACR2; TSS dist: 32350	-0.0089	0.0009	4.318e-21	-0.0084	0.001	5.817e-16	-0.0024	0.0023	0.3051	-0.008483	0.001022	1.429e-21	*Yes*		5.34866e-18
	10:69385057:A_G	CPMA	MID;EAS;AFR;SAS;EUR;HIS	a	g	0.7548	MAF >=1%	214483	10	69385057	HbA1c	STST	MALE	rs9645500 [68726967 to 69726967]T2D Knowledge Portal - Glucose Traits - Random and fasting glucose (Ancestry: All); rs9645500 [68726967 to 69726967]T2D Knowledge Portal - Glucose Traits - Fasting glucose (Ancestry: All); rs17476364 [68834748 to 69834748]T2D Knowledge Portal - HbA1c Traits - HbA1c adj BMI (Ancestry: All); rs72805692 [68839353 to 69839353]T2D Knowledge Portal - HbA1c Traits - HbA1c (Ancestry: All)	0.0008566	TACR2; Gene dist: 31861	TACR2; TSS dist: 31861	0.0071	0.0012	1.81e-09	0.0075	0.0013	3.739e-09	-0.0006	0.0031	0.8336	0.007434	0.001301	8.866e-09	No		1.02311e-05
	10:69385057:A_G	CPMA	AFR;AMR;EAS;HIS;EUR;MID;SAS	a	g	0.759	MAF >=1%	214103	10	69385057	HbA1c	LTST	MALE	rs9645500 [68726967 to 69726967]T2D Knowledge Portal - Glucose Traits - Random and fasting glucose (Ancestry: All); rs9645500 [68726967 to 69726967]T2D Knowledge Portal - Glucose Traits - Fasting glucose (Ancestry: All); rs17476364 [68834748 to 69834748]T2D Knowledge Portal - HbA1c Traits - HbA1c adj BMI (Ancestry: All); rs72805692 [68839353 to 69839353]T2D Knowledge Portal - HbA1c Traits - HbA1c (Ancestry: All)	0.0007013	TACR2; Gene dist: 31861	TACR2; TSS dist: 31861	0.0071	0.0012	1.348e-09	0.0077	0.0014	1.231e-08	-0.0016	0.0027	0.5598	0.007747	0.001332	4.623e-09	*Yes*		5.55766e-06
	10:69385239:C_CTT	EUR	ARIC;UKBB;EPIC-Norfolk;Fenland;FHS;LLFS;NEO;SHIP_TREND_B2;SHIP_START;FINNGEN	ctt	c	0.9361	MAF >=1%	200957	10	69385239	HbA1c	STST	FEMALE	rs9645500 [68726967 to 69726967]T2D Knowledge Portal - Glucose Traits - Random and fasting glucose (Ancestry: All); rs9645500 [68726967 to 69726967]T2D Knowledge Portal - Glucose Traits - Fasting glucose (Ancestry: All); rs17476364 [68834748 to 69834748]T2D Knowledge Portal - HbA1c Traits - HbA1c adj BMI (Ancestry: All); rs72805692 [68839353 to 69839353]T2D Knowledge Portal - HbA1c Traits - HbA1c (Ancestry: All)	0.5197	TACR2; Gene dist: 31679	TACR2; TSS dist: 31679	-0.0168	0.0022	6.251e-14	-0.0178	0.0025	1.069e-12	0.005	0.005	0.3122	-0.0179	0.002468	5.451e-14	*Yes*		1.8427e-10
	10:69385239:C_CTT	EUR	ARIC;UKBB;EPIC-Norfolk;Fenland;FHS;LLFS;NEO;SHIP_TREND_B2;SHIP_START;FINNGEN	ctt	c	0.9361	MAF >=1%	200957	10	69385239	HbA1c	LTST	FEMALE	rs9645500 [68726967 to 69726967]T2D Knowledge Portal - Glucose Traits - Random and fasting glucose (Ancestry: All); rs9645500 [68726967 to 69726967]T2D Knowledge Portal - Glucose Traits - Fasting glucose (Ancestry: All); rs17476364 [68834748 to 69834748]T2D Knowledge Portal - HbA1c Traits - HbA1c adj BMI (Ancestry: All); rs72805692 [68839353 to 69839353]T2D Knowledge Portal - HbA1c Traits - HbA1c (Ancestry: All)	0.06759	TACR2; Gene dist: 31679	TACR2; TSS dist: 31679	-0.0168	0.0022	6.795e-14	-0.0163	0.0025	3.471e-11	-0.0024	0.0053	0.6509	-0.01636	0.002415	6.232e-14	*Yes*		1.73095e-10
	10:69385239:C_CTT	CPMA	SAS;EUR;HIS;EAS	ctt	c	0.9526	MAF >=1%	420169	10	69385239	HbA1c	STST	COMBINED	rs9645500 [68726967 to 69726967]T2D Knowledge Portal - Glucose Traits - Random and fasting glucose (Ancestry: All); rs9645500 [68726967 to 69726967]T2D Knowledge Portal - Glucose Traits - Fasting glucose (Ancestry: All); rs17476364 [68834748 to 69834748]T2D Knowledge Portal - HbA1c Traits - HbA1c adj BMI (Ancestry: All); rs72805692 [68839353 to 69839353]T2D Knowledge Portal - HbA1c Traits - HbA1c (Ancestry: All)	0.1704	TACR2; Gene dist: 31679	TACR2; TSS dist: 31679	-0.0159	0.0018	1.038e-18	-0.017	0.0019	1.74e-19	0.006	0.0039	0.1227	-0.01703	0.001844	3.255e-21	*Yes*		6.82358e-18
	10:69385239:C_CTT	CPMA	HIS;SAS;EUR;EAS	ctt	c	0.9533	MAF >=1%	227739	10	69385239	HbA1c	STST	FEMALE	rs9645500 [68726967 to 69726967]T2D Knowledge Portal - Glucose Traits - Random and fasting glucose (Ancestry: All); rs9645500 [68726967 to 69726967]T2D Knowledge Portal - Glucose Traits - Fasting glucose (Ancestry: All); rs17476364 [68834748 to 69834748]T2D Knowledge Portal - HbA1c Traits - HbA1c adj BMI (Ancestry: All); rs72805692 [68839353 to 69839353]T2D Knowledge Portal - HbA1c Traits - HbA1c (Ancestry: All)	0.3513	TACR2; Gene dist: 31679	TACR2; TSS dist: 31679	-0.0173	0.0022	1.258e-15	-0.0182	0.0025	1.431e-13	0.0044	0.0049	0.3622	-0.01825	0.002411	2.466e-15	*Yes*		5.67198e-12
	10:69385239:C_CTT	CPMA	EUR;SAS;EAS;HIS	ctt	c	0.9533	MAF >=1%	227739	10	69385239	HbA1c	LTST	FEMALE	rs9645500 [68726967 to 69726967]T2D Knowledge Portal - Glucose Traits - Random and fasting glucose (Ancestry: All); rs9645500 [68726967 to 69726967]T2D Knowledge Portal - Glucose Traits - Fasting glucose (Ancestry: All); rs17476364 [68834748 to 69834748]T2D Knowledge Portal - HbA1c Traits - HbA1c adj BMI (Ancestry: All); rs72805692 [68839353 to 69839353]T2D Knowledge Portal - HbA1c Traits - HbA1c (Ancestry: All)	0.2152	TACR2; Gene dist: 31679	TACR2; TSS dist: 31679	-0.0173	0.0022	1.145e-15	-0.0173	0.0025	2.065e-12	-0.0007	0.0051	0.889	-0.0173	0.002358	2.125e-15	*Yes*		4.96091e-12
	10:69387543:T_TC	EUR	ARIC;BHS;UKBB;EPIC-Norfolk;Fenland;FHS;GAPP;LBC1936;LLFS;NEO;SHIP_TREND_B1;SHIP_TREND_B2;SHIP_START;YFS;FINNGEN	t	tc	0.2497	MAF >=1%	376414	10	69387543	HbA1c	STST	COMBINED	rs9645500 [68726967 to 69726967]T2D Knowledge Portal - Glucose Traits - Random and fasting glucose (Ancestry: All); rs9645500 [68726967 to 69726967]T2D Knowledge Portal - Glucose Traits - Fasting glucose (Ancestry: All); rs17476364 [68834748 to 69834748]T2D Knowledge Portal - HbA1c Traits - HbA1c adj BMI (Ancestry: All); rs72805692 [68839353 to 69839353]T2D Knowledge Portal - HbA1c Traits - HbA1c (Ancestry: All)	0.2345	TACR2; Gene dist: 29375	TACR2; TSS dist: 29375	0.0075	0.001	6.492e-14	0.008	0.0011	3.216e-13	-0.0026	0.0023	0.2561	0.008026	0.00107	2.089e-14	*Yes*		5.77574e-11
	10:69387543:T_TC	EUR	ARIC;BHS;UKBB;EPIC-Norfolk;Fenland;FHS;GAPP;LBC1936;LLFS;NEO;SHIP_START;SHIP_TREND_B1;SHIP_TREND_B2;YFS;FINNGEN	t	tc	0.2497	MAF >=1%	376414	10	69387543	HbA1c	LTST	COMBINED	rs9645500 [68726967 to 69726967]T2D Knowledge Portal - Glucose Traits - Random and fasting glucose (Ancestry: All); rs9645500 [68726967 to 69726967]T2D Knowledge Portal - Glucose Traits - Fasting glucose (Ancestry: All); rs17476364 [68834748 to 69834748]T2D Knowledge Portal - HbA1c Traits - HbA1c adj BMI (Ancestry: All); rs72805692 [68839353 to 69839353]T2D Knowledge Portal - HbA1c Traits - HbA1c (Ancestry: All)	0.5706	TACR2; Gene dist: 29375	TACR2; TSS dist: 29375	0.0075	0.001	6.273e-14	0.0077	0.0011	1.668e-12	-0.0012	0.0023	0.601	0.007769	0.001066	2.65e-14	*Yes*		6.48142e-11
	10:69387543:T_TC	EUR	ARIC;BHS;UKBB;EPIC-Norfolk;Fenland;FHS;GAPP;LBC1936;LLFS;NEO;SHIP_TREND_B2;SHIP_TREND_B1;SHIP_START;YFS;FINNGEN	t	tc	0.2493	MAF >=1%	203446	10	69387543	HbA1c	STST	FEMALE	rs9645500 [68726967 to 69726967]T2D Knowledge Portal - Glucose Traits - Random and fasting glucose (Ancestry: All); rs9645500 [68726967 to 69726967]T2D Knowledge Portal - Glucose Traits - Fasting glucose (Ancestry: All); rs17476364 [68834748 to 69834748]T2D Knowledge Portal - HbA1c Traits - HbA1c adj BMI (Ancestry: All); rs72805692 [68839353 to 69839353]T2D Knowledge Portal - HbA1c Traits - HbA1c (Ancestry: All)	0.6912	TACR2; Gene dist: 29375	TACR2; TSS dist: 29375	0.0076	0.0013	2.223e-09	0.0081	0.0014	1.536e-08	-0.002	0.0028	0.4847	0.008088	0.001406	4.152e-09	*Yes*		5.35973e-06
	10:69387543:T_TC	EUR	ARIC;UKBB;EPIC-Norfolk;Fenland;FHS;GAPP;LBC1936;LLFS;NEO;SHIP_TREND_B1;SHIP_TREND_B2;SHIP_START;FINNGEN	t	tc	0.249	MAF >=1%	202348	10	69387543	HbA1c	LTST	FEMALE	rs9645500 [68726967 to 69726967]T2D Knowledge Portal - Glucose Traits - Random and fasting glucose (Ancestry: All); rs9645500 [68726967 to 69726967]T2D Knowledge Portal - Glucose Traits - Fasting glucose (Ancestry: All); rs17476364 [68834748 to 69834748]T2D Knowledge Portal - HbA1c Traits - HbA1c adj BMI (Ancestry: All); rs72805692 [68839353 to 69839353]T2D Knowledge Portal - HbA1c Traits - HbA1c (Ancestry: All)	0.7018	TACR2; Gene dist: 29375	TACR2; TSS dist: 29375	0.0075	0.0013	4.7e-09	0.0079	0.0014	2.279e-08	-0.002	0.003	0.5114	0.007879	0.001385	1.007e-08	No		1.03453e-05
	10:69388972:A_G	EUR	AGES_gsa;AGES_hu370CNV;ARIC;UKBB;EPIC-Norfolk;Fenland;FHS;LL-GSA;LL-Affy;LL-CS;LLFS;NEO;SHIP_TREND_B2;SHIP_START;FINNGEN	a	g	0.0641	MAF >=1%	193036	10	69388972	HbA1c	STST	MALE	rs9645500 [68726967 to 69726967]T2D Knowledge Portal - Glucose Traits - Random and fasting glucose (Ancestry: All); rs9645500 [68726967 to 69726967]T2D Knowledge Portal - Glucose Traits - Fasting glucose (Ancestry: All); rs17476364 [68834748 to 69834748]T2D Knowledge Portal - HbA1c Traits - HbA1c adj BMI (Ancestry: All); rs72805692 [68839353 to 69839353]T2D Knowledge Portal - HbA1c Traits - HbA1c (Ancestry: All)	0.1599	TACR2; Gene dist: 27946	TACR2; TSS dist: 27946	0.0131	0.0021	1.017e-09	0.0147	0.0023	3.523e-10	-0.0083	0.0055	0.1317	0.01469	0.002327	1.042e-09	*Yes*		1.58723e-06
	10:69388972:A_G	EUR	AGES_hu370CNV;ARIC;UKBB;EPIC-Norfolk;Fenland;FHS;LL-GSA;LL-CS;LL-Affy;LLFS;NEO;SHIP_TREND_B2;SHIP_START;FINNGEN	a	g	0.0641	MAF >=1%	192246	10	69388972	HbA1c	LTST	MALE	rs9645500 [68726967 to 69726967]T2D Knowledge Portal - Glucose Traits - Random and fasting glucose (Ancestry: All); rs9645500 [68726967 to 69726967]T2D Knowledge Portal - Glucose Traits - Fasting glucose (Ancestry: All); rs17476364 [68834748 to 69834748]T2D Knowledge Portal - HbA1c Traits - HbA1c adj BMI (Ancestry: All); rs72805692 [68839353 to 69839353]T2D Knowledge Portal - HbA1c Traits - HbA1c (Ancestry: All)	0.6143	TACR2; Gene dist: 27946	TACR2; TSS dist: 27946	0.0131	0.0021	9.38e-10	0.011	0.0024	5.99e-06	0.0092	0.0049	0.06029	0.01107	0.002398	4.657e-10	*Yes*		8.52675e-07
	10:69394532:A_G	EUR	ARIC;UKBB;EPIC-Norfolk;Fenland;FHS;LL-GSA;LL-Affy;LL-CS;LLFS;NEO;SHIP_TREND_B2;SHIP_START;FINNGEN	a	g	0.0334	MAF >=1%	424572	10	69394532	HbA1c	STST	COMBINED	rs9645500 [68726967 to 69726967]T2D Knowledge Portal - Glucose Traits - Random and fasting glucose (Ancestry: All); rs9645500 [68726967 to 69726967]T2D Knowledge Portal - Glucose Traits - Fasting glucose (Ancestry: All); rs17476364 [68834748 to 69834748]T2D Knowledge Portal - HbA1c Traits - HbA1c adj BMI (Ancestry: All); rs72805692 [68839353 to 69839353]T2D Knowledge Portal - HbA1c Traits - HbA1c (Ancestry: All)	0.05074	TACR2; Gene dist: 22386	TACR2; TSS dist: 22386	0.0144	0.0021	4.276e-12	0.0147	0.0023	1.657e-10	-0.0015	0.0048	0.7543	0.01479	0.002258	5.155e-12	*Yes*		8.79649e-09
	10:69394532:A_G	EUR	ARIC;UKBB;EPIC-Norfolk;Fenland;FHS;LL-CS;LL-GSA;LL-Affy;LLFS;NEO;SHIP_START;SHIP_TREND_B2;FINNGEN	a	g	0.0334	MAF >=1%	424572	10	69394532	HbA1c	LTST	COMBINED	rs9645500 [68726967 to 69726967]T2D Knowledge Portal - Glucose Traits - Random and fasting glucose (Ancestry: All); rs9645500 [68726967 to 69726967]T2D Knowledge Portal - Glucose Traits - Fasting glucose (Ancestry: All); rs17476364 [68834748 to 69834748]T2D Knowledge Portal - HbA1c Traits - HbA1c adj BMI (Ancestry: All); rs72805692 [68839353 to 69839353]T2D Knowledge Portal - HbA1c Traits - HbA1c (Ancestry: All)	0.07823	TACR2; Gene dist: 22386	TACR2; TSS dist: 22386	0.0144	0.0021	4.574e-12	0.0138	0.0023	1.886e-09	0.0039	0.0049	0.4258	0.01393	0.002241	1.609e-12	*Yes*		2.78044e-09
	10:69394532:A_G	EUR	UKBB;EPIC-Norfolk;Fenland;FHS;LL-GSA;LL-CS;LL-Affy;NEO;SHIP_START;FINNGEN	a	g	0.0332	MAF >=1%	187987	10	69394532	HbA1c	LTST	MALE	rs9645500 [68726967 to 69726967]T2D Knowledge Portal - Glucose Traits - Random and fasting glucose (Ancestry: All); rs9645500 [68726967 to 69726967]T2D Knowledge Portal - Glucose Traits - Fasting glucose (Ancestry: All); rs17476364 [68834748 to 69834748]T2D Knowledge Portal - HbA1c Traits - HbA1c adj BMI (Ancestry: All); rs72805692 [68839353 to 69839353]T2D Knowledge Portal - HbA1c Traits - HbA1c (Ancestry: All)	0.173	TACR2; Gene dist: 22386	TACR2; TSS dist: 22386	0.0188	0.0032	2.99e-09	0.018	0.0036	4.975e-07	0.0061	0.0073	0.4067	0.01814	0.003515	5.842e-09	No		8.22704e-06
	10:69394532:A_G	CPMA	SAS;EUR;HIS	a	g	0.0264	MAF >=1%	438951	10	69394532	HbA1c	STST	COMBINED	rs9645500 [68726967 to 69726967]T2D Knowledge Portal - Glucose Traits - Random and fasting glucose (Ancestry: All); rs9645500 [68726967 to 69726967]T2D Knowledge Portal - Glucose Traits - Fasting glucose (Ancestry: All); rs17476364 [68834748 to 69834748]T2D Knowledge Portal - HbA1c Traits - HbA1c adj BMI (Ancestry: All); rs72805692 [68839353 to 69839353]T2D Knowledge Portal - HbA1c Traits - HbA1c (Ancestry: All)	0.2666	TACR2; Gene dist: 22386	TACR2; TSS dist: 22386	0.014	0.0022	9.202e-11	0.0143	0.0023	8.685e-10	-0.0015	0.0048	0.7581	0.01437	0.002267	2.601e-11	*Yes*		2.0748e-08
	10:69394532:A_G	CPMA	HIS;EUR;SAS	a	g	0.0264	MAF >=1%	438951	10	69394532	HbA1c	LTST	COMBINED	rs9645500 [68726967 to 69726967]T2D Knowledge Portal - Glucose Traits - Random and fasting glucose (Ancestry: All); rs9645500 [68726967 to 69726967]T2D Knowledge Portal - Glucose Traits - Fasting glucose (Ancestry: All); rs17476364 [68834748 to 69834748]T2D Knowledge Portal - HbA1c Traits - HbA1c adj BMI (Ancestry: All); rs72805692 [68839353 to 69839353]T2D Knowledge Portal - HbA1c Traits - HbA1c (Ancestry: All)	0.219	TACR2; Gene dist: 22386	TACR2; TSS dist: 22386	0.014	0.0022	9.169e-11	0.0134	0.0023	9.359e-09	0.0037	0.0048	0.4407	0.01355	0.00225	8.499e-12	*Yes*		7.10675e-09
	10:69394532:A_G	CPMA	HIS;EUR;SAS	a	g	0.0269	MAF >=1%	194596	10	69394532	HbA1c	LTST	MALE	rs9645500 [68726967 to 69726967]T2D Knowledge Portal - Glucose Traits - Random and fasting glucose (Ancestry: All); rs9645500 [68726967 to 69726967]T2D Knowledge Portal - Glucose Traits - Fasting glucose (Ancestry: All); rs17476364 [68834748 to 69834748]T2D Knowledge Portal - HbA1c Traits - HbA1c adj BMI (Ancestry: All); rs72805692 [68839353 to 69839353]T2D Knowledge Portal - HbA1c Traits - HbA1c (Ancestry: All)	0.8797	TACR2; Gene dist: 22386	TACR2; TSS dist: 22386	0.0184	0.0032	1.187e-08	0.0176	0.0036	9.995e-07	0.0059	0.0072	0.4115	0.01776	0.003507	1.241e-08	No		1.36652e-05
	10:69394808:C_T	EUR	AGES_hu370CNV;AGES_gsa;ARIC;UKBB;EPIC-Norfolk;Fenland;FHS;LL-GSA;LL-Affy;LL-CS;LLFS;NEO;SHIP_TREND_B2;SHIP_START;FINNGEN	t	c	0.0349	MAF >=1%	428826	10	69394808	HbA1c	STST	COMBINED	rs9645500 [68726967 to 69726967]T2D Knowledge Portal - Glucose Traits - Random and fasting glucose (Ancestry: All); rs9645500 [68726967 to 69726967]T2D Knowledge Portal - Glucose Traits - Fasting glucose (Ancestry: All); rs17476364 [68834748 to 69834748]T2D Knowledge Portal - HbA1c Traits - HbA1c adj BMI (Ancestry: All); rs72805692 [68839353 to 69839353]T2D Knowledge Portal - HbA1c Traits - HbA1c (Ancestry: All)	0.5066	TACR2; Gene dist: 22110	TACR2; TSS dist: 22110	0.0115	0.002	6.674e-09	0.0116	0.0022	1.163e-07	0.0003	0.0046	0.9465	0.01173	0.002155	8.888e-09	No		6.62581e-06
	10:69394808:C_T	EUR	AGES_hu370CNV;ARIC;UKBB;EPIC-Norfolk;Fenland;FHS;LL-CS;LL-GSA;LL-Affy;NEO;SHIP_START;SHIP_TREND_B2;FINNGEN	t	c	0.0349	MAF >=1%	424962	10	69394808	HbA1c	LTST	COMBINED	rs9645500 [68726967 to 69726967]T2D Knowledge Portal - Glucose Traits - Random and fasting glucose (Ancestry: All); rs9645500 [68726967 to 69726967]T2D Knowledge Portal - Glucose Traits - Fasting glucose (Ancestry: All); rs17476364 [68834748 to 69834748]T2D Knowledge Portal - HbA1c Traits - HbA1c adj BMI (Ancestry: All); rs72805692 [68839353 to 69839353]T2D Knowledge Portal - HbA1c Traits - HbA1c (Ancestry: All)	0.8126	TACR2; Gene dist: 22110	TACR2; TSS dist: 22110	0.0117	0.002	4.534e-09	0.0127	0.0022	8.535e-09	-0.0043	0.0046	0.3491	0.01283	0.002164	3.8e-09	*Yes*		2.92529e-06
	10:69394808:C_T	CPMA	SAS;EUR;HIS	t	c	0.0213	MAF >=1%	443205	10	69394808	HbA1c	STST	COMBINED	rs9645500 [68726967 to 69726967]T2D Knowledge Portal - Glucose Traits - Random and fasting glucose (Ancestry: All); rs9645500 [68726967 to 69726967]T2D Knowledge Portal - Glucose Traits - Fasting glucose (Ancestry: All); rs17476364 [68834748 to 69834748]T2D Knowledge Portal - HbA1c Traits - HbA1c adj BMI (Ancestry: All); rs72805692 [68839353 to 69839353]T2D Knowledge Portal - HbA1c Traits - HbA1c (Ancestry: All)	0.4866	TACR2; Gene dist: 22110	TACR2; TSS dist: 22110	0.0115	0.0021	2.716e-08	0.0117	0.0022	1.787e-07	-0.0002	0.0046	0.9734	0.01179	0.002174	1.389e-08	No		7.09137e-06
	10:69394808:C_T	CPMA	HIS;EUR;SAS	t	c	0.0213	MAF >=1%	439341	10	69394808	HbA1c	LTST	COMBINED	rs9645500 [68726967 to 69726967]T2D Knowledge Portal - Glucose Traits - Random and fasting glucose (Ancestry: All); rs9645500 [68726967 to 69726967]T2D Knowledge Portal - Glucose Traits - Fasting glucose (Ancestry: All); rs17476364 [68834748 to 69834748]T2D Knowledge Portal - HbA1c Traits - HbA1c adj BMI (Ancestry: All); rs72805692 [68839353 to 69839353]T2D Knowledge Portal - HbA1c Traits - HbA1c (Ancestry: All)	0.6522	TACR2; Gene dist: 22110	TACR2; TSS dist: 22110	0.0116	0.0021	1.563e-08	0.0126	0.0022	2.048e-08	-0.004	0.0046	0.3795	0.0127	0.002181	6.481e-09	No		3.48633e-06
	10:69398246:A_G	CPMA	SAS;EUR;HIS	a	g	0.9815	MAF >=1%	436968	10	69398246	HbA1c	STST	COMBINED	rs9645500 [68726967 to 69726967]T2D Knowledge Portal - Glucose Traits - Random and fasting glucose (Ancestry: All); rs9645500 [68726967 to 69726967]T2D Knowledge Portal - Glucose Traits - Fasting glucose (Ancestry: All); rs17476364 [68834748 to 69834748]T2D Knowledge Portal - HbA1c Traits - HbA1c adj BMI (Ancestry: All); rs72805692 [68839353 to 69839353]T2D Knowledge Portal - HbA1c Traits - HbA1c (Ancestry: All)	0.2327	TACR2; Gene dist: 18672	TACR2; TSS dist: 18672	0.0213	0.0023	3.698e-21	0.0231	0.0024	2.385e-21	-0.0085	0.005	0.0868	0.02297	0.002352	1.277e-23	*Yes*		3.01442e-20
	10:69398246:A_G	CPMA	HIS;EUR;SAS	a	g	0.9815	MAF >=1%	438951	10	69398246	HbA1c	LTST	COMBINED	rs9645500 [68726967 to 69726967]T2D Knowledge Portal - Glucose Traits - Random and fasting glucose (Ancestry: All); rs9645500 [68726967 to 69726967]T2D Knowledge Portal - Glucose Traits - Fasting glucose (Ancestry: All); rs17476364 [68834748 to 69834748]T2D Knowledge Portal - HbA1c Traits - HbA1c adj BMI (Ancestry: All); rs72805692 [68839353 to 69839353]T2D Knowledge Portal - HbA1c Traits - HbA1c (Ancestry: All)	0.1187	TACR2; Gene dist: 18672	TACR2; TSS dist: 18672	0.0213	0.0022	6.455e-23	0.0206	0.0024	3.426e-17	0.0042	0.0049	0.3969	0.02047	0.002323	1.887e-23	*Yes*		4.41636e-20
	10:69398246:A_G	CPMA	HIS;EUR	a	g	0.9771	MAF >=1%	232330	10	69398246	HbA1c	STST	FEMALE	rs9645500 [68726967 to 69726967]T2D Knowledge Portal - Glucose Traits - Random and fasting glucose (Ancestry: All); rs9645500 [68726967 to 69726967]T2D Knowledge Portal - Glucose Traits - Fasting glucose (Ancestry: All); rs17476364 [68834748 to 69834748]T2D Knowledge Portal - HbA1c Traits - HbA1c adj BMI (Ancestry: All); rs72805692 [68839353 to 69839353]T2D Knowledge Portal - HbA1c Traits - HbA1c (Ancestry: All)	0.4835	TACR2; Gene dist: 18672	TACR2; TSS dist: 18672	0.0212	0.0028	5.697e-14	0.024	0.0031	1.921e-14	-0.0123	0.0063	0.04958	0.02403	0.003093	7.668e-15	*Yes*		1.69478e-11
	10:69398246:A_G	CPMA	EUR;HIS	a	g	0.977	MAF >=1%	227169	10	69398246	HbA1c	LTST	FEMALE	rs9645500 [68726967 to 69726967]T2D Knowledge Portal - Glucose Traits - Random and fasting glucose (Ancestry: All); rs9645500 [68726967 to 69726967]T2D Knowledge Portal - Glucose Traits - Fasting glucose (Ancestry: All); rs17476364 [68834748 to 69834748]T2D Knowledge Portal - HbA1c Traits - HbA1c adj BMI (Ancestry: All); rs72805692 [68839353 to 69839353]T2D Knowledge Portal - HbA1c Traits - HbA1c (Ancestry: All)	0.4339	TACR2; Gene dist: 18672	TACR2; TSS dist: 18672	0.0215	0.0028	2.344e-14	0.0208	0.0031	3.245e-11	0.0041	0.0067	0.5406	0.02071	0.003035	3.51e-14	*Yes*		7.4477e-11
	10:69398246:A_G	CPMA	EUR;HIS	a	g	0.9766	MAF >=1%	188257	10	69398246	HbA1c	STST	MALE	rs9645500 [68726967 to 69726967]T2D Knowledge Portal - Glucose Traits - Random and fasting glucose (Ancestry: All); rs9645500 [68726967 to 69726967]T2D Knowledge Portal - Glucose Traits - Fasting glucose (Ancestry: All); rs17476364 [68834748 to 69834748]T2D Knowledge Portal - HbA1c Traits - HbA1c adj BMI (Ancestry: All); rs72805692 [68839353 to 69839353]T2D Knowledge Portal - HbA1c Traits - HbA1c (Ancestry: All)	0.1566	TACR2; Gene dist: 18672	TACR2; TSS dist: 18672	0.0217	0.0033	8.354e-11	0.0222	0.0036	7.943e-10	-0.0035	0.0082	0.6688	0.02221	0.00354	1.257e-10	*Yes*		1.96362e-07
	10:69398246:A_G	CPMA	HIS;EUR	a	g	0.9766	MAF >=1%	186975	10	69398246	HbA1c	LTST	MALE	rs9645500 [68726967 to 69726967]T2D Knowledge Portal - Glucose Traits - Random and fasting glucose (Ancestry: All); rs9645500 [68726967 to 69726967]T2D Knowledge Portal - Glucose Traits - Fasting glucose (Ancestry: All); rs17476364 [68834748 to 69834748]T2D Knowledge Portal - HbA1c Traits - HbA1c adj BMI (Ancestry: All); rs72805692 [68839353 to 69839353]T2D Knowledge Portal - HbA1c Traits - HbA1c (Ancestry: All)	0.2346	TACR2; Gene dist: 18672	TACR2; TSS dist: 18672	0.0214	0.0033	1.496e-10	0.0206	0.0037	3.09e-08	0.0042	0.0074	0.5724	0.02051	0.003627	2.097e-10	*Yes*		3.09515e-07
	10:69399630:A_G	EUR	AGES_hu370CNV;AGES_gsa;ARIC;UKBB;EPIC-Norfolk;Fenland;FHS;GAPP;LL-GSA;LL-Affy;LL-CS;LLFS;NEO;SHIP_TREND_B1;SHIP_TREND_B2;SHIP_START;YFS;FINNGEN	a	g	0.0845	MAF >=1%	432487	10	69399630	HbA1c	STST	COMBINED	rs9645500 [68726967 to 69726967]T2D Knowledge Portal - Glucose Traits - Random and fasting glucose (Ancestry: All); rs9645500 [68726967 to 69726967]T2D Knowledge Portal - Glucose Traits - Fasting glucose (Ancestry: All); rs17476364 [68834748 to 69834748]T2D Knowledge Portal - HbA1c Traits - HbA1c adj BMI (Ancestry: All); rs72805692 [68839353 to 69839353]T2D Knowledge Portal - HbA1c Traits - HbA1c (Ancestry: All)	0.5778	TACR2; Gene dist: 17288	TACR2; TSS dist: 17288	0.0109	0.0012	2.412e-18	0.011	0.0014	1.07e-15	-0.0005	0.0029	0.8523	0.01109	0.001347	5.809e-19	*Yes*		3.86814e-15
	10:69399630:A_G	EUR	AGES_hu370CNV;AGES_gsa;ARIC;UKBB;EPIC-Norfolk;Fenland;FHS;GAPP;LL-CS;LL-GSA;LL-Affy;LLFS;NEO;SHIP_START;SHIP_TREND_B1;SHIP_TREND_B2;FINNGEN	a	g	0.0846	MAF >=1%	430891	10	69399630	HbA1c	LTST	COMBINED	rs9645500 [68726967 to 69726967]T2D Knowledge Portal - Glucose Traits - Random and fasting glucose (Ancestry: All); rs9645500 [68726967 to 69726967]T2D Knowledge Portal - Glucose Traits - Fasting glucose (Ancestry: All); rs17476364 [68834748 to 69834748]T2D Knowledge Portal - HbA1c Traits - HbA1c adj BMI (Ancestry: All); rs72805692 [68839353 to 69839353]T2D Knowledge Portal - HbA1c Traits - HbA1c (Ancestry: All)	0.5374	TACR2; Gene dist: 17288	TACR2; TSS dist: 17288	0.011	0.0012	1.031e-18	0.01	0.0014	3.402e-13	0.0048	0.0029	0.09765	0.0101	0.001348	1.169e-19	*Yes*		7.71532e-16
	10:69399630:A_G	CPMA	HIS;EUR;AMR;EAS;MID;SAS	a	g	0.0733	MAF >=1%	477612	10	69399630	HbA1c	LTST	COMBINED	rs9645500 [68726967 to 69726967]T2D Knowledge Portal - Glucose Traits - Random and fasting glucose (Ancestry: All); rs9645500 [68726967 to 69726967]T2D Knowledge Portal - Glucose Traits - Fasting glucose (Ancestry: All); rs17476364 [68834748 to 69834748]T2D Knowledge Portal - HbA1c Traits - HbA1c adj BMI (Ancestry: All); rs72805692 [68839353 to 69839353]T2D Knowledge Portal - HbA1c Traits - HbA1c (Ancestry: All)	0.6311	TACR2; Gene dist: 17288	TACR2; TSS dist: 17288	0.0113	0.0012	7.685e-21	0.0102	0.0014	2.021e-13	0.0054	0.0028	0.0567	0.01031	0.00133	1.781e-21	*Yes*		3.7673e-18
	10:69399630:A_G	CPMA	EAS;SAS;EUR;HIS	a	g	0.0678	MAF >=1%	209351	10	69399630	HbA1c	STST	MALE	rs9645500 [68726967 to 69726967]T2D Knowledge Portal - Glucose Traits - Random and fasting glucose (Ancestry: All); rs9645500 [68726967 to 69726967]T2D Knowledge Portal - Glucose Traits - Fasting glucose (Ancestry: All); rs17476364 [68834748 to 69834748]T2D Knowledge Portal - HbA1c Traits - HbA1c adj BMI (Ancestry: All); rs72805692 [68839353 to 69839353]T2D Knowledge Portal - HbA1c Traits - HbA1c (Ancestry: All)	0.4318	TACR2; Gene dist: 17288	TACR2; TSS dist: 17288	0.0115	0.0019	9.925e-10	0.0116	0.0021	2.022e-08	-0.0003	0.0047	0.9568	0.01169	0.002022	1.72e-09	*Yes*		2.26072e-06
	10:69399630:A_G	CPMA	EAS;HIS;EUR;MID;SAS	a	g	0.0671	MAF >=1%	209247	10	69399630	HbA1c	LTST	MALE	rs9645500 [68726967 to 69726967]T2D Knowledge Portal - Glucose Traits - Random and fasting glucose (Ancestry: All); rs9645500 [68726967 to 69726967]T2D Knowledge Portal - Glucose Traits - Fasting glucose (Ancestry: All); rs17476364 [68834748 to 69834748]T2D Knowledge Portal - HbA1c Traits - HbA1c adj BMI (Ancestry: All); rs72805692 [68839353 to 69839353]T2D Knowledge Portal - HbA1c Traits - HbA1c (Ancestry: All)	0.6921	TACR2; Gene dist: 17288	TACR2; TSS dist: 17288	0.0117	0.0019	6.186e-10	0.0107	0.0021	2.444e-07	0.0041	0.0042	0.3268	0.01076	0.002077	6.663e-10	*Yes*		9.21259e-07
	10:69400455:T_TG	CPMA	MID;EAS;AFR;SAS;EUR;HIS	t	tg	0.8338	MAF >=1%	190461	10	69400455	HbA1c	STST	MALE	rs9645500 [68726967 to 69726967]T2D Knowledge Portal - Glucose Traits - Random and fasting glucose (Ancestry: All); rs9645500 [68726967 to 69726967]T2D Knowledge Portal - Glucose Traits - Fasting glucose (Ancestry: All); rs17476364 [68834748 to 69834748]T2D Knowledge Portal - HbA1c Traits - HbA1c adj BMI (Ancestry: All); rs72805692 [68839353 to 69839353]T2D Knowledge Portal - HbA1c Traits - HbA1c (Ancestry: All)	0.9675	TACR2; Gene dist: 16463	TACR2; TSS dist: 16463	-0.011	0.0015	1.729e-13	-0.0116	0.0016	1.725e-13	0.0041	0.0037	0.2731	-0.01166	0.001555	6.918e-14	*Yes*		1.54099e-10
	10:69400455:T_TG	CPMA	AFR;AMR;EAS;HIS;EUR;MID;SAS	t	tg	0.8278	MAF >=1%	191716	10	69400455	HbA1c	LTST	MALE	rs9645500 [68726967 to 69726967]T2D Knowledge Portal - Glucose Traits - Random and fasting glucose (Ancestry: All); rs9645500 [68726967 to 69726967]T2D Knowledge Portal - Glucose Traits - Fasting glucose (Ancestry: All); rs17476364 [68834748 to 69834748]T2D Knowledge Portal - HbA1c Traits - HbA1c adj BMI (Ancestry: All); rs72805692 [68839353 to 69839353]T2D Knowledge Portal - HbA1c Traits - HbA1c (Ancestry: All)	0.4653	TACR2; Gene dist: 16463	TACR2; TSS dist: 16463	-0.0107	0.0015	5.473e-13	-0.0094	0.0016	2.153e-09	-0.0066	0.0033	0.04702	-0.009477	0.001579	3.66e-14	*Yes*		8.18516e-11
	10:69400943:C_T	CPMA	MID;EUR;HIS	t	c	0.0491	MAF >=1%	441093	10	69400943	HbA1c	STST	COMBINED	rs9645500 [68726967 to 69726967]T2D Knowledge Portal - Glucose Traits - Random and fasting glucose (Ancestry: All); rs9645500 [68726967 to 69726967]T2D Knowledge Portal - Glucose Traits - Fasting glucose (Ancestry: All); rs17476364 [68834748 to 69834748]T2D Knowledge Portal - HbA1c Traits - HbA1c adj BMI (Ancestry: All); rs72805692 [68839353 to 69839353]T2D Knowledge Portal - HbA1c Traits - HbA1c (Ancestry: All)	0.2412	TACR2; Gene dist: 15975	TACR2; TSS dist: 15975	-0.0085	0.0015	3.246e-08	-0.0078	0.0017	5.081e-06	-0.0034	0.0035	0.3229	-0.00789	0.001632	1.825e-08	No		9.14275e-06
	10:69400943:C_T	CPMA	HIS;EUR;MID	t	c	0.0491	MAF >=1%	442209	10	69400943	HbA1c	LTST	COMBINED	rs9645500 [68726967 to 69726967]T2D Knowledge Portal - Glucose Traits - Random and fasting glucose (Ancestry: All); rs9645500 [68726967 to 69726967]T2D Knowledge Portal - Glucose Traits - Fasting glucose (Ancestry: All); rs17476364 [68834748 to 69834748]T2D Knowledge Portal - HbA1c Traits - HbA1c adj BMI (Ancestry: All); rs72805692 [68839353 to 69839353]T2D Knowledge Portal - HbA1c Traits - HbA1c (Ancestry: All)	0.1785	TACR2; Gene dist: 15975	TACR2; TSS dist: 15975	-0.0085	0.0015	3.293e-08	-0.0092	0.0017	1.014e-07	0.0038	0.0035	0.2739	-0.009189	0.001624	2.492e-08	No		1.21771e-05
	10:69407493:A_G	EUR	AGES_hu370CNV;AGES_gsa;ARIC;UKBB;EPIC-Norfolk;Fenland;FHS;LL-GSA;LL-Affy;LL-CS;LLFS;NEO;SHIP_TREND_B2;SHIP_START;FINNGEN	a	g	0.9547	MAF >=1%	428826	10	69407493	HbA1c	STST	COMBINED	rs9645500 [68726967 to 69726967]T2D Knowledge Portal - Glucose Traits - Random and fasting glucose (Ancestry: All); rs9645500 [68726967 to 69726967]T2D Knowledge Portal - Glucose Traits - Fasting glucose (Ancestry: All); rs17476364 [68834748 to 69834748]T2D Knowledge Portal - HbA1c Traits - HbA1c adj BMI (Ancestry: All); rs72805692 [68839353 to 69839353]T2D Knowledge Portal - HbA1c Traits - HbA1c (Ancestry: All)	0.1998	TACR2; Gene dist: 9425	TACR2; TSS dist: 9425	0.0238	0.0017	9.116e-46	0.0245	0.0018	2.289e-40	-0.0031	0.0039	0.4354	0.02465	0.001812	1.95e-48	*Yes*		7.30205e-43
	10:69407493:A_G	EUR	AGES_hu370CNV;AGES_gsa;ARIC;UKBB;EPIC-Norfolk;Fenland;FHS;GAPP;LL-CS;LL-GSA;LL-Affy;LLFS;NEO;SHIP_START;SHIP_TREND_B2;FINNGEN	a	g	0.9546	MAF >=1%	429942	10	69407493	HbA1c	LTST	COMBINED	rs9645500 [68726967 to 69726967]T2D Knowledge Portal - Glucose Traits - Random and fasting glucose (Ancestry: All); rs9645500 [68726967 to 69726967]T2D Knowledge Portal - Glucose Traits - Fasting glucose (Ancestry: All); rs17476364 [68834748 to 69834748]T2D Knowledge Portal - HbA1c Traits - HbA1c adj BMI (Ancestry: All); rs72805692 [68839353 to 69839353]T2D Knowledge Portal - HbA1c Traits - HbA1c (Ancestry: All)	0.2224	TACR2; Gene dist: 9425	TACR2; TSS dist: 9425	0.0238	0.0017	4.594e-46	0.0239	0.0018	2.804e-38	0.0003	0.0039	0.9356	0.02402	0.001804	4.231e-49	*Yes*		1.20747e-43
	10:69407493:A_G	EUR	ARIC;UKBB;EPIC-Norfolk;Fenland;FHS;LL-GSA;LL-Affy;LL-CS;LLFS;NEO;SHIP_START;FINNGEN	a	g	0.9546	MAF >=1%	231929	10	69407493	HbA1c	STST	FEMALE	rs9645500 [68726967 to 69726967]T2D Knowledge Portal - Glucose Traits - Random and fasting glucose (Ancestry: All); rs9645500 [68726967 to 69726967]T2D Knowledge Portal - Glucose Traits - Fasting glucose (Ancestry: All); rs17476364 [68834748 to 69834748]T2D Knowledge Portal - HbA1c Traits - HbA1c adj BMI (Ancestry: All); rs72805692 [68839353 to 69839353]T2D Knowledge Portal - HbA1c Traits - HbA1c (Ancestry: All)	0.2098	TACR2; Gene dist: 9425	TACR2; TSS dist: 9425	0.0232	0.0021	3.395e-27	0.0241	0.0024	8.215e-24	-0.0047	0.005	0.3427	0.0242	0.002373	1.524e-27	*Yes*		2.84608e-23
	10:69407493:A_G	EUR	AGES_gsa;ARIC;UKBB;EPIC-Norfolk;Fenland;FHS;LL-Affy;LL-CS;LL-GSA;LLFS;NEO;SHIP_TREND_B2;SHIP_START	a	g	0.9542	MAF >=1%	230607	10	69407493	HbA1c	LTST	FEMALE	rs9645500 [68726967 to 69726967]T2D Knowledge Portal - Glucose Traits - Random and fasting glucose (Ancestry: All); rs9645500 [68726967 to 69726967]T2D Knowledge Portal - Glucose Traits - Fasting glucose (Ancestry: All); rs17476364 [68834748 to 69834748]T2D Knowledge Portal - HbA1c Traits - HbA1c adj BMI (Ancestry: All); rs72805692 [68839353 to 69839353]T2D Knowledge Portal - HbA1c Traits - HbA1c (Ancestry: All)	0.6083	TACR2; Gene dist: 9425	TACR2; TSS dist: 9425	0.023	0.0021	4.894e-27	0.0223	0.0023	1.236e-21	0.0036	0.0053	0.4982	0.02241	0.002312	1.976e-27	*Yes*		2.4344e-23
	10:69407493:A_G	CPMA	HIS;EUR;MID;SAS	a	g	0.9677	MAF >=1%	445558	10	69407493	HbA1c	LTST	COMBINED	rs9645500 [68726967 to 69726967]T2D Knowledge Portal - Glucose Traits - Random and fasting glucose (Ancestry: All); rs9645500 [68726967 to 69726967]T2D Knowledge Portal - Glucose Traits - Fasting glucose (Ancestry: All); rs17476364 [68834748 to 69834748]T2D Knowledge Portal - HbA1c Traits - HbA1c adj BMI (Ancestry: All); rs72805692 [68839353 to 69839353]T2D Knowledge Portal - HbA1c Traits - HbA1c (Ancestry: All)	0.6131	TACR2; Gene dist: 9425	TACR2; TSS dist: 9425	0.0235	0.0017	2.1e-41	0.0237	0.0018	1.819e-38	-0.0002	0.0039	0.9682	0.02381	0.001811	1.415e-47	*Yes*		7.77354e-44
	10:69407493:A_G	CPMA	HIS;EUR	a	g	0.9623	MAF >=1%	236857	10	69407493	HbA1c	STST	FEMALE	rs9645500 [68726967 to 69726967]T2D Knowledge Portal - Glucose Traits - Random and fasting glucose (Ancestry: All); rs9645500 [68726967 to 69726967]T2D Knowledge Portal - Glucose Traits - Fasting glucose (Ancestry: All); rs17476364 [68834748 to 69834748]T2D Knowledge Portal - HbA1c Traits - HbA1c adj BMI (Ancestry: All); rs72805692 [68839353 to 69839353]T2D Knowledge Portal - HbA1c Traits - HbA1c (Ancestry: All)	0.6761	TACR2; Gene dist: 9425	TACR2; TSS dist: 9425	0.0232	0.0021	7.927e-28	0.0239	0.0024	5.464e-23	-0.0042	0.005	0.396	0.02404	0.002376	2.524e-27	*Yes*		1.25448e-23
	10:69407493:A_G	CPMA	EUR;HIS	a	g	0.9621	MAF >=1%	235535	10	69407493	HbA1c	LTST	FEMALE	rs9645500 [68726967 to 69726967]T2D Knowledge Portal - Glucose Traits - Random and fasting glucose (Ancestry: All); rs9645500 [68726967 to 69726967]T2D Knowledge Portal - Glucose Traits - Fasting glucose (Ancestry: All); rs17476364 [68834748 to 69834748]T2D Knowledge Portal - HbA1c Traits - HbA1c adj BMI (Ancestry: All); rs72805692 [68839353 to 69839353]T2D Knowledge Portal - HbA1c Traits - HbA1c (Ancestry: All)	0.6677	TACR2; Gene dist: 9425	TACR2; TSS dist: 9425	0.023	0.0021	1.898e-27	0.0224	0.0023	6.332e-22	0.003	0.0053	0.5664	0.02248	0.002311	2.541e-27	*Yes*		1.2722e-23
	10:69414056:G_T	EUR	AGES_hu370CNV;AGES_gsa;ARIC;UKBB;EPIC-Norfolk;Fenland;FHS;GAPP;LBC1936;LL-GSA;LL-Affy;LL-CS;LLFS;NEO;SHIP_TREND_B1;SHIP_TREND_B2;SHIP_START;YFS;FINNGEN	t	g	0.1321	MAF >=1%	432992	10	69414056	HbA1c	STST	COMBINED	rs9645500 [68726967 to 69726967]T2D Knowledge Portal - Glucose Traits - Random and fasting glucose (Ancestry: All); rs9645500 [68726967 to 69726967]T2D Knowledge Portal - Glucose Traits - Fasting glucose (Ancestry: All); rs17476364 [68834748 to 69834748]T2D Knowledge Portal - HbA1c Traits - HbA1c adj BMI (Ancestry: All); rs72805692 [68839353 to 69839353]T2D Knowledge Portal - HbA1c Traits - HbA1c (Ancestry: All)	0.00109	TACR2; Gene dist: 2862	TACR2; TSS dist: 2862	-0.017	0.001	1.961e-60	-0.0179	0.0011	1.821e-55	0.0041	0.0024	0.08811	-0.01811	0.001121	5.129e-66	*Yes*		1.473e-59
	10:69414056:G_T	EUR	AGES_hu370CNV;AGES_gsa;ARIC;UKBB;EPIC-Norfolk;Fenland;FHS;GAPP;LBC1936;LL-CS;LL-GSA;LL-Affy;LLFS;NEO;SHIP_START;SHIP_TREND_B1;SHIP_TREND_B2;YFS;FINNGEN	t	g	0.1321	MAF >=1%	432992	10	69414056	HbA1c	LTST	COMBINED	rs9645500 [68726967 to 69726967]T2D Knowledge Portal - Glucose Traits - Random and fasting glucose (Ancestry: All); rs9645500 [68726967 to 69726967]T2D Knowledge Portal - Glucose Traits - Fasting glucose (Ancestry: All); rs17476364 [68834748 to 69834748]T2D Knowledge Portal - HbA1c Traits - HbA1c adj BMI (Ancestry: All); rs72805692 [68839353 to 69839353]T2D Knowledge Portal - HbA1c Traits - HbA1c (Ancestry: All)	0.002742	TACR2; Gene dist: 2862	TACR2; TSS dist: 2862	-0.017	0.001	1.758e-60	-0.0165	0.0011	2.033e-47	-0.0038	0.0024	0.1186	-0.01666	0.001116	1.447e-66	*Yes*		2.77507e-60
	10:69414056:G_T	EUR	AGES_gsa;AGES_hu370CNV;ARIC;UKBB;EPIC-Norfolk;Fenland;FHS;GAPP;LL-GSA;LL-Affy;LL-CS;LLFS;NEO;SHIP_TREND_B2;SHIP_TREND_B1;SHIP_START;YFS;FINNGEN	t	g	0.1325	MAF >=1%	194668	10	69414056	HbA1c	STST	MALE	rs9645500 [68726967 to 69726967]T2D Knowledge Portal - Glucose Traits - Random and fasting glucose (Ancestry: All); rs9645500 [68726967 to 69726967]T2D Knowledge Portal - Glucose Traits - Fasting glucose (Ancestry: All); rs17476364 [68834748 to 69834748]T2D Knowledge Portal - HbA1c Traits - HbA1c adj BMI (Ancestry: All); rs72805692 [68839353 to 69839353]T2D Knowledge Portal - HbA1c Traits - HbA1c (Ancestry: All)	0.01092	TACR2; Gene dist: 2862	TACR2; TSS dist: 2862	-0.0201	0.0016	3.158e-38	-0.022	0.0017	2.656e-38	0.0092	0.004	0.0208	-0.0221	0.001692	4.866e-40	*Yes*		1.60791e-35
	10:69414056:G_T	EUR	AGES_hu370CNV;AGES_gsa;ARIC;UKBB;EPIC-Norfolk;Fenland;FHS;LL-GSA;LL-CS;LL-Affy;LLFS;NEO;SHIP_TREND_B2;SHIP_START;YFS;FINNGEN	t	g	0.1325	MAF >=1%	193745	10	69414056	HbA1c	LTST	MALE	rs9645500 [68726967 to 69726967]T2D Knowledge Portal - Glucose Traits - Random and fasting glucose (Ancestry: All); rs9645500 [68726967 to 69726967]T2D Knowledge Portal - Glucose Traits - Fasting glucose (Ancestry: All); rs17476364 [68834748 to 69834748]T2D Knowledge Portal - HbA1c Traits - HbA1c adj BMI (Ancestry: All); rs72805692 [68839353 to 69839353]T2D Knowledge Portal - HbA1c Traits - HbA1c (Ancestry: All)	0.002294	TACR2; Gene dist: 2862	TACR2; TSS dist: 2862	-0.0201	0.0016	3.92e-38	-0.0194	0.0018	1.95e-28	-0.0056	0.0036	0.1234	-0.0195	0.001727	1.023e-39	*Yes*		5.63646e-35
	10:69414056:G_T	EUR	AGES_hu370CNV;AGES_gsa;ARIC;UKBB;EPIC-Norfolk;Fenland;FHS;GAPP;LL-GSA;LL-Affy;LL-CS;LLFS;NEO;SHIP_TREND_B2;SHIP_TREND_B1;SHIP_START;YFS;FINNGEN	t	g	0.1318	MAF >=1%	237819	10	69414056	HbA1c	STST	FEMALE	rs9645500 [68726967 to 69726967]T2D Knowledge Portal - Glucose Traits - Random and fasting glucose (Ancestry: All); rs9645500 [68726967 to 69726967]T2D Knowledge Portal - Glucose Traits - Fasting glucose (Ancestry: All); rs17476364 [68834748 to 69834748]T2D Knowledge Portal - HbA1c Traits - HbA1c adj BMI (Ancestry: All); rs72805692 [68839353 to 69839353]T2D Knowledge Portal - HbA1c Traits - HbA1c (Ancestry: All)	0.0782	TACR2; Gene dist: 2862	TACR2; TSS dist: 2862	-0.015	0.0013	7.427e-30	-0.0149	0.0015	4.958e-24	-0.0004	0.003	0.9066	-0.01504	0.001461	5.614e-31	*Yes*		1.44687e-26
	10:69414056:G_T	EUR	AGES_hu370CNV;AGES_gsa;ARIC;UKBB;EPIC-Norfolk;Fenland;FHS;GAPP;LL-Affy;LL-CS;LL-GSA;LLFS;NEO;SHIP_TREND_B1;SHIP_TREND_B2;SHIP_START;FINNGEN	t	g	0.1317	MAF >=1%	236932	10	69414056	HbA1c	LTST	FEMALE	rs9645500 [68726967 to 69726967]T2D Knowledge Portal - Glucose Traits - Random and fasting glucose (Ancestry: All); rs9645500 [68726967 to 69726967]T2D Knowledge Portal - Glucose Traits - Fasting glucose (Ancestry: All); rs17476364 [68834748 to 69834748]T2D Knowledge Portal - HbA1c Traits - HbA1c adj BMI (Ancestry: All); rs72805692 [68839353 to 69839353]T2D Knowledge Portal - HbA1c Traits - HbA1c (Ancestry: All)	0.06617	TACR2; Gene dist: 2862	TACR2; TSS dist: 2862	-0.0149	0.0013	1.488e-29	-0.0147	0.0014	2.55e-24	-0.0012	0.0033	0.7214	-0.01482	0.001431	1.696e-30	*Yes*		2.63791e-26
	10:69414056:G_T	CPMA	MID;SAS;AFR;EUR;HIS;AMR;EAS	t	g	0.1041	MAF >=1%	483813	10	69414056	HbA1c	STST	COMBINED	rs9645500 [68726967 to 69726967]T2D Knowledge Portal - Glucose Traits - Random and fasting glucose (Ancestry: All); rs9645500 [68726967 to 69726967]T2D Knowledge Portal - Glucose Traits - Fasting glucose (Ancestry: All); rs17476364 [68834748 to 69834748]T2D Knowledge Portal - HbA1c Traits - HbA1c adj BMI (Ancestry: All); rs72805692 [68839353 to 69839353]T2D Knowledge Portal - HbA1c Traits - HbA1c (Ancestry: All)	0.02483	TACR2; Gene dist: 2862	TACR2; TSS dist: 2862	-0.0164	0.001	2.563e-60	-0.0169	0.0011	7.796e-55	0.0024	0.0023	0.2933	-0.01712	0.001098	1.526e-63	*Yes*		1.1702e-59
	10:69414056:G_T	CPMA	HIS;EUR;AMR;AFR;EAS;MID;SAS	t	g	0.1039	MAF >=1%	485637	10	69414056	HbA1c	LTST	COMBINED	rs9645500 [68726967 to 69726967]T2D Knowledge Portal - Glucose Traits - Random and fasting glucose (Ancestry: All); rs9645500 [68726967 to 69726967]T2D Knowledge Portal - Glucose Traits - Fasting glucose (Ancestry: All); rs17476364 [68834748 to 69834748]T2D Knowledge Portal - HbA1c Traits - HbA1c adj BMI (Ancestry: All); rs72805692 [68839353 to 69839353]T2D Knowledge Portal - HbA1c Traits - HbA1c (Ancestry: All)	0.0126	TACR2; Gene dist: 2862	TACR2; TSS dist: 2862	-0.0164	0.001	2.333e-60	-0.016	0.0011	1.057e-48	-0.0033	0.0023	0.1518	-0.01612	0.001092	1.761e-64	*Yes*		1.36475e-60
	10:69414056:G_T	CPMA	HIS;SAS;EUR;MID;AMR;EAS;AFR	t	g	0.1046	MAF >=1%	269681	10	69414056	HbA1c	STST	FEMALE	rs9645500 [68726967 to 69726967]T2D Knowledge Portal - Glucose Traits - Random and fasting glucose (Ancestry: All); rs9645500 [68726967 to 69726967]T2D Knowledge Portal - Glucose Traits - Fasting glucose (Ancestry: All); rs17476364 [68834748 to 69834748]T2D Knowledge Portal - HbA1c Traits - HbA1c adj BMI (Ancestry: All); rs72805692 [68839353 to 69839353]T2D Knowledge Portal - HbA1c Traits - HbA1c (Ancestry: All)	0.3273	TACR2; Gene dist: 2862	TACR2; TSS dist: 2862	-0.0145	0.0013	3.166e-30	-0.0141	0.0015	8.447e-22	-0.0017	0.0029	0.5531	-0.01423	0.001419	8.043e-31	*Yes*		4.59533e-27
	10:69414056:G_T	CPMA	EUR;SAS;AMR;AFR;EAS;MID;HIS	t	g	0.1046	MAF >=1%	268794	10	69414056	HbA1c	LTST	FEMALE	rs9645500 [68726967 to 69726967]T2D Knowledge Portal - Glucose Traits - Random and fasting glucose (Ancestry: All); rs9645500 [68726967 to 69726967]T2D Knowledge Portal - Glucose Traits - Fasting glucose (Ancestry: All); rs17476364 [68834748 to 69834748]T2D Knowledge Portal - HbA1c Traits - HbA1c adj BMI (Ancestry: All); rs72805692 [68839353 to 69839353]T2D Knowledge Portal - HbA1c Traits - HbA1c (Ancestry: All)	0.2847	TACR2; Gene dist: 2862	TACR2; TSS dist: 2862	-0.0144	0.0013	6.183e-30	-0.0143	0.0014	1.984e-25	-0.0008	0.0032	0.8096	-0.01445	0.001389	2.092e-30	*Yes*		1.17538e-26
	10:69414056:G_T	CPMA	MID;EAS;SAS;EUR;HIS	t	g	0.1209	MAF >=1%	211669	10	69414056	HbA1c	STST	MALE	rs9645500 [68726967 to 69726967]T2D Knowledge Portal - Glucose Traits - Random and fasting glucose (Ancestry: All); rs9645500 [68726967 to 69726967]T2D Knowledge Portal - Glucose Traits - Fasting glucose (Ancestry: All); rs17476364 [68834748 to 69834748]T2D Knowledge Portal - HbA1c Traits - HbA1c adj BMI (Ancestry: All); rs72805692 [68839353 to 69839353]T2D Knowledge Portal - HbA1c Traits - HbA1c (Ancestry: All)	0.3346	TACR2; Gene dist: 2862	TACR2; TSS dist: 2862	-0.0195	0.0016	5.404e-35	-0.021	0.0017	1.958e-36	0.0072	0.0039	0.06332	-0.02114	0.001655	5.1e-39	*Yes*		4.22142e-35
	10:69414056:G_T	CPMA	EAS;HIS;EUR;MID;SAS	t	g	0.1209	MAF >=1%	210746	10	69414056	HbA1c	LTST	MALE	rs9645500 [68726967 to 69726967]T2D Knowledge Portal - Glucose Traits - Random and fasting glucose (Ancestry: All); rs9645500 [68726967 to 69726967]T2D Knowledge Portal - Glucose Traits - Fasting glucose (Ancestry: All); rs17476364 [68834748 to 69834748]T2D Knowledge Portal - HbA1c Traits - HbA1c adj BMI (Ancestry: All); rs72805692 [68839353 to 69839353]T2D Knowledge Portal - HbA1c Traits - HbA1c (Ancestry: All)	0.1312	TACR2; Gene dist: 2862	TACR2; TSS dist: 2862	-0.0195	0.0016	5.39e-35	-0.0189	0.0018	8.956e-27	-0.0051	0.0035	0.1473	-0.019	0.00169	5.048e-39	*Yes*		4.06792e-35
	10:69417499:C_T	EUR	AGES_gsa;AGES_hu370CNV;ARIC;UKBB;EPIC-Norfolk;Fenland;FHS;GAPP;LL-GSA;LL-Affy;LL-CS;LLFS;NEO;SHIP_TREND_B2;SHIP_TREND_B1;SHIP_START;YFS;FINNGEN	t	c	0.1921	MAF >=1%	194668	10	69417499	HbA1c	STST	MALE	rs9645500 [68726967 to 69726967]T2D Knowledge Portal - Glucose Traits - Random and fasting glucose (Ancestry: All); rs9645500 [68726967 to 69726967]T2D Knowledge Portal - Glucose Traits - Fasting glucose (Ancestry: All); rs17476364 [68834748 to 69834748]T2D Knowledge Portal - HbA1c Traits - HbA1c adj BMI (Ancestry: All); rs72805692 [68839353 to 69839353]T2D Knowledge Portal - HbA1c Traits - HbA1c (Ancestry: All)	0.9339	TACR2; Gene dist: 581	TACR2; TSS dist: 581	0.0099	0.0013	5.789e-14	0.0104	0.0014	5.779e-13	-0.002	0.0034	0.5573	0.01038	0.001431	1.294e-13	*Yes*		3.74095e-10
	10:69417499:C_T	EUR	AGES_hu370CNV;AGES_gsa;ARIC;UKBB;EPIC-Norfolk;Fenland;FHS;GAPP;LBC1936;LL-GSA;LL-CS;LL-Affy;LLFS;NEO;SHIP_TREND_B2;SHIP_TREND_B1;SHIP_START;YFS;FINNGEN	t	c	0.1922	MAF >=1%	194924	10	69417499	HbA1c	LTST	MALE	rs9645500 [68726967 to 69726967]T2D Knowledge Portal - Glucose Traits - Random and fasting glucose (Ancestry: All); rs9645500 [68726967 to 69726967]T2D Knowledge Portal - Glucose Traits - Fasting glucose (Ancestry: All); rs17476364 [68834748 to 69834748]T2D Knowledge Portal - HbA1c Traits - HbA1c adj BMI (Ancestry: All); rs72805692 [68839353 to 69839353]T2D Knowledge Portal - HbA1c Traits - HbA1c (Ancestry: All)	0.4164	TACR2; Gene dist: 581	TACR2; TSS dist: 581	0.0099	0.0013	4.837e-14	0.0096	0.0015	1.164e-10	0.0027	0.003	0.3664	0.009555	0.001465	8.125e-14	*Yes*		2.84805e-10
	10:69436540:C_T	CPMA	SAS;EUR;HIS	t	c	0.0281	MAF >=1%	442818	10	69436540	HbA1c	STST	COMBINED	rs9645500 [68726967 to 69726967]T2D Knowledge Portal - Glucose Traits - Random and fasting glucose (Ancestry: All); rs9645500 [68726967 to 69726967]T2D Knowledge Portal - Glucose Traits - Fasting glucose (Ancestry: All); rs17476364 [68834748 to 69834748]T2D Knowledge Portal - HbA1c Traits - HbA1c adj BMI (Ancestry: All); rs72805692 [68839353 to 69839353]T2D Knowledge Portal - HbA1c Traits - HbA1c (Ancestry: All)	0.09063	TSPAN15; Gene dist: 14925	TSPAN15; TSS dist: 14925	0.0107	0.0018	8.581e-10	0.0109	0.0019	1.798e-08	-0.0006	0.004	0.8745	0.01083	0.001867	1.04e-09	*Yes*		6.6303e-07
	10:69436540:C_T	CPMA	HIS;EUR;SAS	t	c	0.0281	MAF >=1%	445750	10	69436540	HbA1c	LTST	COMBINED	rs9645500 [68726967 to 69726967]T2D Knowledge Portal - Glucose Traits - Random and fasting glucose (Ancestry: All); rs9645500 [68726967 to 69726967]T2D Knowledge Portal - Glucose Traits - Fasting glucose (Ancestry: All); rs17476364 [68834748 to 69834748]T2D Knowledge Portal - HbA1c Traits - HbA1c adj BMI (Ancestry: All); rs72805692 [68839353 to 69839353]T2D Knowledge Portal - HbA1c Traits - HbA1c (Ancestry: All)	0.243	TSPAN15; Gene dist: 14925	TSPAN15; TSS dist: 14925	0.011	0.0018	2.95e-10	0.0112	0.0019	7.292e-09	-0.0006	0.004	0.8776	0.01115	0.001856	2.946e-10	*Yes*		2.00074e-07
	10:69445788:C_T	CPMA	SAS;EUR;HIS	t	c	0.9661	MAF >=1%	445750	10	69445788	HbA1c	STST	COMBINED	rs9645500 [68726967 to 69726967]T2D Knowledge Portal - Glucose Traits - Random and fasting glucose (Ancestry: All); rs9645500 [68726967 to 69726967]T2D Knowledge Portal - Glucose Traits - Fasting glucose (Ancestry: All); rs17476364 [68834748 to 69834748]T2D Knowledge Portal - HbA1c Traits - HbA1c adj BMI (Ancestry: All); rs72805692 [68839353 to 69839353]T2D Knowledge Portal - HbA1c Traits - HbA1c (Ancestry: All)	0.04383	TSPAN15; Gene dist: 5677	TSPAN15; TSS dist: 5677	-0.0112	0.0016	8.384e-12	-0.0111	0.0017	1.112e-10	-0.0001	0.0036	0.9826	-0.01116	0.001695	1.581e-12	*Yes*		1.44605e-09
	10:69445788:C_T	CPMA	HIS;EUR;SAS	t	c	0.9661	MAF >=1%	445750	10	69445788	HbA1c	LTST	COMBINED	rs9645500 [68726967 to 69726967]T2D Knowledge Portal - Glucose Traits - Random and fasting glucose (Ancestry: All); rs9645500 [68726967 to 69726967]T2D Knowledge Portal - Glucose Traits - Fasting glucose (Ancestry: All); rs17476364 [68834748 to 69834748]T2D Knowledge Portal - HbA1c Traits - HbA1c adj BMI (Ancestry: All); rs72805692 [68839353 to 69839353]T2D Knowledge Portal - HbA1c Traits - HbA1c (Ancestry: All)	0.7535	TSPAN15; Gene dist: 5677	TSPAN15; TSS dist: 5677	-0.0112	0.0016	8.383e-12	-0.0118	0.0017	9.001e-12	0.0027	0.0036	0.4464	-0.01175	0.00169	9.539e-13	*Yes*		8.90586e-10
	10:69445788:C_T	CPMA	HIS;EUR;SAS	t	c	0.9653	MAF >=1%	199645	10	69445788	HbA1c	LTST	MALE	rs9645500 [68726967 to 69726967]T2D Knowledge Portal - Glucose Traits - Random and fasting glucose (Ancestry: All); rs9645500 [68726967 to 69726967]T2D Knowledge Portal - Glucose Traits - Fasting glucose (Ancestry: All); rs17476364 [68834748 to 69834748]T2D Knowledge Portal - HbA1c Traits - HbA1c adj BMI (Ancestry: All); rs72805692 [68839353 to 69839353]T2D Knowledge Portal - HbA1c Traits - HbA1c (Ancestry: All)	0.6505	TSPAN15; Gene dist: 5677	TSPAN15; TSS dist: 5677	-0.013	0.0023	2.278e-08	-0.0145	0.0026	2.642e-08	0.0068	0.0054	0.207	-0.01455	0.002607	4.957e-08	No		4.8468e-05
	10:69453894:A_C	CPMA	HIS;EUR;AMR;AFR;EAS;MID;SAS	a	c	0.1758	MAF >=1%	486547	10	69453894	HbA1c	LTST	COMBINED	rs9645500 [68726967 to 69726967]T2D Knowledge Portal - Glucose Traits - Random and fasting glucose (Ancestry: All); rs9645500 [68726967 to 69726967]T2D Knowledge Portal - Glucose Traits - Fasting glucose (Ancestry: All); rs17476364 [68834748 to 69834748]T2D Knowledge Portal - HbA1c Traits - HbA1c adj BMI (Ancestry: All); rs72805692 [68839353 to 69839353]T2D Knowledge Portal - HbA1c Traits - HbA1c (Ancestry: All)	0.1593	TSPAN15; Gene dist: 2429	TSPAN15; TSS dist: 2429	-0.0094	0.0012	1.373e-15	-0.0094	0.0013	1.024e-13	-0.0008	0.0026	0.7656	-0.009448	0.001246	9.652e-17	*Yes*		1.39354e-13
	10:69453894:A_C	CPMA	HIS;SAS;EUR;MID;AMR;EAS;AFR	a	c	0.1735	MAF >=1%	269986	10	69453894	HbA1c	STST	FEMALE	rs9645500 [68726967 to 69726967]T2D Knowledge Portal - Glucose Traits - Random and fasting glucose (Ancestry: All); rs9645500 [68726967 to 69726967]T2D Knowledge Portal - Glucose Traits - Fasting glucose (Ancestry: All); rs17476364 [68834748 to 69834748]T2D Knowledge Portal - HbA1c Traits - HbA1c adj BMI (Ancestry: All); rs72805692 [68839353 to 69839353]T2D Knowledge Portal - HbA1c Traits - HbA1c (Ancestry: All)	0.5553	TSPAN15; Gene dist: 2429	TSPAN15; TSS dist: 2429	-0.0098	0.0015	3.645e-11	-0.0107	0.0016	1.212e-11	0.005	0.0034	0.1396	-0.01075	0.001594	1.478e-11	*Yes*		2.31471e-08
	10:69453894:A_C	CPMA	EUR;SAS;AMR;AFR;EAS;MID;HIS	a	c	0.1735	MAF >=1%	270521	10	69453894	HbA1c	LTST	FEMALE	rs9645500 [68726967 to 69726967]T2D Knowledge Portal - Glucose Traits - Random and fasting glucose (Ancestry: All); rs9645500 [68726967 to 69726967]T2D Knowledge Portal - Glucose Traits - Fasting glucose (Ancestry: All); rs17476364 [68834748 to 69834748]T2D Knowledge Portal - HbA1c Traits - HbA1c adj BMI (Ancestry: All); rs72805692 [68839353 to 69839353]T2D Knowledge Portal - HbA1c Traits - HbA1c (Ancestry: All)	0.6346	TSPAN15; Gene dist: 2429	TSPAN15; TSS dist: 2429	-0.0097	0.0015	4.791e-11	-0.0096	0.0016	1.21e-09	-0.0011	0.0035	0.7606	-0.009595	0.001566	2.948e-11	*Yes*		4.43393e-08
	10:69456512:A_G	CPMA	MID;EAS;AFR;SAS;EUR;HIS	a	g	0.8936	MAF >=1%	213337	10	69456512	HbA1c	STST	MALE	rs9645500 [68726967 to 69726967]T2D Knowledge Portal - Glucose Traits - Random and fasting glucose (Ancestry: All); rs9645500 [68726967 to 69726967]T2D Knowledge Portal - Glucose Traits - Fasting glucose (Ancestry: All); rs17476364 [68834748 to 69834748]T2D Knowledge Portal - HbA1c Traits - HbA1c adj BMI (Ancestry: All); rs72805692 [68839353 to 69839353]T2D Knowledge Portal - HbA1c Traits - HbA1c (Ancestry: All)	0.7119	TSPAN15; Gene dist: 5047	TSPAN15; TSS dist: 5047	0.0084	0.0016	8.387e-08	0.01	0.0018	1.033e-08	-0.0086	0.0039	0.02975	0.01004	0.001717	3.528e-08	No		3.56669e-05
	10:69461361:G_T	CPMA	EUR;HIS	t	g	0.0121	MAF >=1%	422144	10	69461361	HbA1c	STST	COMBINED	rs9645500 [68726967 to 69726967]T2D Knowledge Portal - Glucose Traits - Random and fasting glucose (Ancestry: All); rs9645500 [68726967 to 69726967]T2D Knowledge Portal - Glucose Traits - Fasting glucose (Ancestry: All); rs17476364 [68834748 to 69834748]T2D Knowledge Portal - HbA1c Traits - HbA1c adj BMI (Ancestry: All); rs72805692 [68839353 to 69839353]T2D Knowledge Portal - HbA1c Traits - HbA1c (Ancestry: All)	0.02716	TSPAN15; Gene dist: 9896	TSPAN15; TSS dist: 9896	-0.0642	0.0032	1.75e-90	-0.0652	0.0034	5.025e-80	0.0053	0.0073	0.4615	-0.06577	0.003347	2.23e-101	*Yes*		5.16718e-97
	10:69461361:G_T	CPMA	HIS;EUR	t	g	0.0121	MAF >=1%	425732	10	69461361	HbA1c	LTST	COMBINED	rs9645500 [68726967 to 69726967]T2D Knowledge Portal - Glucose Traits - Random and fasting glucose (Ancestry: All); rs9645500 [68726967 to 69726967]T2D Knowledge Portal - Glucose Traits - Fasting glucose (Ancestry: All); rs17476364 [68834748 to 69834748]T2D Knowledge Portal - HbA1c Traits - HbA1c adj BMI (Ancestry: All); rs72805692 [68839353 to 69839353]T2D Knowledge Portal - HbA1c Traits - HbA1c (Ancestry: All)	0.1588	TSPAN15; Gene dist: 9896	TSPAN15; TSS dist: 9896	-0.0641	0.0032	3.28e-90	-0.0664	0.0035	2.858e-82	0.0098	0.007	0.1643	-0.06696	0.003353	6.4e-103	*Yes*		1.55716e-98
	10:69467793:A_T	EUR	AGES_hu370CNV;AGES_gsa;ARIC;UKBB;EPIC-Norfolk;Fenland;FHS;LL-GSA;LL-Affy;LL-CS;LLFS;NEO;SHIP_TREND_B2;SHIP_START;YFS;FINNGEN	a	t	0.9645	MAF >=1%	430422	10	69467793	HbA1c	STST	COMBINED	rs9645500 [68726967 to 69726967]T2D Knowledge Portal - Glucose Traits - Random and fasting glucose (Ancestry: All); rs9645500 [68726967 to 69726967]T2D Knowledge Portal - Glucose Traits - Fasting glucose (Ancestry: All); rs17476364 [68834748 to 69834748]T2D Knowledge Portal - HbA1c Traits - HbA1c adj BMI (Ancestry: All); rs72805692 [68839353 to 69839353]T2D Knowledge Portal - HbA1c Traits - HbA1c (Ancestry: All)	0.08093	TSPAN15; Gene dist: 16328	TSPAN15; TSS dist: 16328	0.0126	0.0019	3.343e-11	0.0136	0.0021	7.822e-11	-0.0052	0.0044	0.237	0.01377	0.002061	1.69e-11	*Yes*		2.56176e-08
	10:69467793:A_T	EUR	AGES_hu370CNV;AGES_gsa;ARIC;UKBB;EPIC-Norfolk;Fenland;FHS;LL-CS;LL-GSA;LL-Affy;LLFS;NEO;SHIP_START;SHIP_TREND_B2;YFS;FINNGEN	a	t	0.9645	MAF >=1%	430422	10	69467793	HbA1c	LTST	COMBINED	rs9645500 [68726967 to 69726967]T2D Knowledge Portal - Glucose Traits - Random and fasting glucose (Ancestry: All); rs9645500 [68726967 to 69726967]T2D Knowledge Portal - Glucose Traits - Fasting glucose (Ancestry: All); rs17476364 [68834748 to 69834748]T2D Knowledge Portal - HbA1c Traits - HbA1c adj BMI (Ancestry: All); rs72805692 [68839353 to 69839353]T2D Knowledge Portal - HbA1c Traits - HbA1c (Ancestry: All)	0.06102	TSPAN15; Gene dist: 16328	TSPAN15; TSS dist: 16328	0.0126	0.0019	3.349e-11	0.0123	0.0021	3.808e-09	0.0024	0.0044	0.5913	0.0124	0.002052	2.368e-11	*Yes*		3.19364e-08
	10:69467793:A_T	EUR	UKBB;EPIC-Norfolk;Fenland;FHS;LL-GSA;LL-Affy;LL-CS;SHIP_TREND_B2;SHIP_START;FINNGEN	a	t	0.9648	MAF >=1%	187206	10	69467793	HbA1c	STST	MALE	rs9645500 [68726967 to 69726967]T2D Knowledge Portal - Glucose Traits - Random and fasting glucose (Ancestry: All); rs9645500 [68726967 to 69726967]T2D Knowledge Portal - Glucose Traits - Fasting glucose (Ancestry: All); rs17476364 [68834748 to 69834748]T2D Knowledge Portal - HbA1c Traits - HbA1c adj BMI (Ancestry: All); rs72805692 [68839353 to 69839353]T2D Knowledge Portal - HbA1c Traits - HbA1c (Ancestry: All)	0.116	TSPAN15; Gene dist: 16328	TSPAN15; TSS dist: 16328	0.0175	0.0029	2.769e-09	0.0186	0.0032	7.841e-09	-0.0066	0.0075	0.3798	0.01859	0.003205	8.785e-09	No		1.08945e-05
	10:69467793:A_T	CPMA	EUR;HIS	a	t	0.9752	MAF >=1%	438907	10	69467793	HbA1c	STST	COMBINED	rs9645500 [68726967 to 69726967]T2D Knowledge Portal - Glucose Traits - Random and fasting glucose (Ancestry: All); rs9645500 [68726967 to 69726967]T2D Knowledge Portal - Glucose Traits - Fasting glucose (Ancestry: All); rs17476364 [68834748 to 69834748]T2D Knowledge Portal - HbA1c Traits - HbA1c adj BMI (Ancestry: All); rs72805692 [68839353 to 69839353]T2D Knowledge Portal - HbA1c Traits - HbA1c (Ancestry: All)	0.4913	TSPAN15; Gene dist: 16328	TSPAN15; TSS dist: 16328	0.0128	0.002	7.813e-11	0.0136	0.0021	1.687e-10	-0.0048	0.0044	0.2732	0.01381	0.002082	1.825e-11	*Yes*		1.48108e-08
	10:69467793:A_T	CPMA	HIS;EUR	a	t	0.9752	MAF >=1%	438907	10	69467793	HbA1c	LTST	COMBINED	rs9645500 [68726967 to 69726967]T2D Knowledge Portal - Glucose Traits - Random and fasting glucose (Ancestry: All); rs9645500 [68726967 to 69726967]T2D Knowledge Portal - Glucose Traits - Fasting glucose (Ancestry: All); rs17476364 [68834748 to 69834748]T2D Knowledge Portal - HbA1c Traits - HbA1c adj BMI (Ancestry: All); rs72805692 [68839353 to 69839353]T2D Knowledge Portal - HbA1c Traits - HbA1c (Ancestry: All)	0.7542	TSPAN15; Gene dist: 16328	TSPAN15; TSS dist: 16328	0.0128	0.002	7.748e-11	0.0125	0.0021	6.067e-09	0.0023	0.0044	0.596	0.01256	0.002072	2.222e-11	*Yes*		1.77235e-08
	10:69485861:A_G	EUR	AGES_gsa;AGES_hu370CNV;ARIC;UKBB;EPIC-Norfolk;Fenland;FHS;GAPP;LBC1936;LL-GSA;LL-Affy;LL-CS;LLFS;NEO;SHIP_TREND_B2;SHIP_TREND_B1;SHIP_START;YFS;FINNGEN	a	g	0.302	MAF >=1%	194924	10	69485861	HbA1c	STST	MALE	rs9645500 [68726967 to 69726967]T2D Knowledge Portal - Glucose Traits - Random and fasting glucose (Ancestry: All); rs9645500 [68726967 to 69726967]T2D Knowledge Portal - Glucose Traits - Fasting glucose (Ancestry: All); rs17476364 [68834748 to 69834748]T2D Knowledge Portal - HbA1c Traits - HbA1c adj BMI (Ancestry: All); rs72805692 [68839353 to 69839353]T2D Knowledge Portal - HbA1c Traits - HbA1c (Ancestry: All)	0.16	TSPAN15; Gene dist: 34396	TSPAN15; TSS dist: 34396	0.0062	0.0011	5.751e-08	0.0073	0.0013	5.686e-09	-0.0053	0.0029	0.07238	0.007379	0.001247	2.15e-08	No		2.42653e-05
	10:69485861:A_G	EUR	AGES_hu370CNV;AGES_gsa;ARIC;UKBB;EPIC-Norfolk;Fenland;FHS;GAPP;LBC1936;LL-GSA;LL-CS;LL-Affy;LLFS;NEO;SHIP_TREND_B2;SHIP_START;YFS;FINNGEN	a	g	0.3021	MAF >=1%	194510	10	69485861	HbA1c	LTST	MALE	rs9645500 [68726967 to 69726967]T2D Knowledge Portal - Glucose Traits - Random and fasting glucose (Ancestry: All); rs9645500 [68726967 to 69726967]T2D Knowledge Portal - Glucose Traits - Fasting glucose (Ancestry: All); rs17476364 [68834748 to 69834748]T2D Knowledge Portal - HbA1c Traits - HbA1c adj BMI (Ancestry: All); rs72805692 [68839353 to 69839353]T2D Knowledge Portal - HbA1c Traits - HbA1c (Ancestry: All)	0.04295	TSPAN15; Gene dist: 34396	TSPAN15; TSS dist: 34396	0.0062	0.0011	5.331e-08	0.0052	0.0013	6.957e-05	0.0061	0.0026	0.02029	0.005245	0.001277	1.626e-08	No		2.05344e-05
	10:69485861:A_G	CPMA	MID;SAS;AFR;EUR;HIS;AMR;EAS	a	g	0.2659	MAF >=1%	486913	10	69485861	HbA1c	STST	COMBINED	rs9645500 [68726967 to 69726967]T2D Knowledge Portal - Glucose Traits - Random and fasting glucose (Ancestry: All); rs9645500 [68726967 to 69726967]T2D Knowledge Portal - Glucose Traits - Fasting glucose (Ancestry: All); rs17476364 [68834748 to 69834748]T2D Knowledge Portal - HbA1c Traits - HbA1c adj BMI (Ancestry: All); rs72805692 [68839353 to 69839353]T2D Knowledge Portal - HbA1c Traits - HbA1c (Ancestry: All)	0.4288	TSPAN15; Gene dist: 34396	TSPAN15; TSS dist: 34396	0.0045	0.0008	6.177e-09	0.0058	0.0008	7.549e-14	-0.0059	0.0017	0.0005602	0.005908	0.0007974	1.195e-12	*Yes*		1.10715e-09
	10:69485861:A_G	CPMA	MID;EAS;AFR;SAS;EUR;HIS	a	g	0.2686	MAF >=1%	213593	10	69485861	HbA1c	STST	MALE	rs9645500 [68726967 to 69726967]T2D Knowledge Portal - Glucose Traits - Random and fasting glucose (Ancestry: All); rs9645500 [68726967 to 69726967]T2D Knowledge Portal - Glucose Traits - Fasting glucose (Ancestry: All); rs17476364 [68834748 to 69834748]T2D Knowledge Portal - HbA1c Traits - HbA1c adj BMI (Ancestry: All); rs72805692 [68839353 to 69839353]T2D Knowledge Portal - HbA1c Traits - HbA1c (Ancestry: All)	0.607	TSPAN15; Gene dist: 34396	TSPAN15; TSS dist: 34396	0.006	0.0011	2.472e-08	0.0071	0.0013	1.557e-08	-0.0055	0.0028	0.04947	0.007213	0.001209	1.689e-08	No		1.83214e-05
	10:69485861:A_G	CPMA	AFR;AMR;EAS;HIS;EUR;MID;SAS	a	g	0.2702	MAF >=1%	214178	10	69485861	HbA1c	LTST	MALE	rs9645500 [68726967 to 69726967]T2D Knowledge Portal - Glucose Traits - Random and fasting glucose (Ancestry: All); rs9645500 [68726967 to 69726967]T2D Knowledge Portal - Glucose Traits - Fasting glucose (Ancestry: All); rs17476364 [68834748 to 69834748]T2D Knowledge Portal - HbA1c Traits - HbA1c adj BMI (Ancestry: All); rs72805692 [68839353 to 69839353]T2D Knowledge Portal - HbA1c Traits - HbA1c (Ancestry: All)	0.2632	TSPAN15; Gene dist: 34396	TSPAN15; TSS dist: 34396	0.006	0.0011	2.7e-08	0.0049	0.0013	0.0001103	0.0064	0.0025	0.0109	0.004917	0.001236	1.307e-08	No		1.43242e-05
	10:69489569:C_G	EUR	AGES_hu370CNV;AGES_gsa;ARIC;UKBB;EPIC-Norfolk;Fenland;FHS;GAPP;LBC1936;LL-GSA;LL-Affy;LL-CS;LLFS;NEO;SHIP_TREND_B1;SHIP_TREND_B2;SHIP_START;YFS;FINNGEN	c	g	0.216	MAF >=1%	432992	10	69489569	HbA1c	STST	COMBINED	rs9645500 [68726967 to 69726967]T2D Knowledge Portal - Glucose Traits - Random and fasting glucose (Ancestry: All); rs9645500 [68726967 to 69726967]T2D Knowledge Portal - Glucose Traits - Fasting glucose (Ancestry: All); rs17476364 [68834748 to 69834748]T2D Knowledge Portal - HbA1c Traits - HbA1c adj BMI (Ancestry: All); rs72805692 [68839353 to 69839353]T2D Knowledge Portal - HbA1c Traits - HbA1c (Ancestry: All)	0.1232	TSPAN15; Gene dist: 38104	TSPAN15; TSS dist: 38104	0.0077	0.0008	3.596e-20	0.0081	0.0009	2.013e-18	-0.002	0.002	0.3035	0.008183	0.0009093	6.013e-21	*Yes*		5.68562e-17
	10:69489569:C_G	EUR	AGES_hu370CNV;AGES_gsa;ARIC;BHS;UKBB;EPIC-Norfolk;Fenland;FHS;GAPP;LBC1936;LL-CS;LL-GSA;LL-Affy;LLFS;NEO;SHIP_START;SHIP_TREND_B1;SHIP_TREND_B2;YFS;FINNGEN	c	g	0.216	MAF >=1%	433358	10	69489569	HbA1c	LTST	COMBINED	rs9645500 [68726967 to 69726967]T2D Knowledge Portal - Glucose Traits - Random and fasting glucose (Ancestry: All); rs9645500 [68726967 to 69726967]T2D Knowledge Portal - Glucose Traits - Fasting glucose (Ancestry: All); rs17476364 [68834748 to 69834748]T2D Knowledge Portal - HbA1c Traits - HbA1c adj BMI (Ancestry: All); rs72805692 [68839353 to 69839353]T2D Knowledge Portal - HbA1c Traits - HbA1c (Ancestry: All)	0.5831	TSPAN15; Gene dist: 38104	TSPAN15; TSS dist: 38104	0.0077	0.0008	3.536e-20	0.0076	0.0009	1.829e-16	0.0009	0.002	0.6402	0.007683	0.0009075	5.267e-21	*Yes*		4.33252e-17
	10:69489569:C_G	EUR	AGES_hu370CNV;AGES_gsa;ARIC;UKBB;EPIC-Norfolk;Fenland;FHS;GAPP;LBC1936;LL-GSA;LL-Affy;LL-CS;LLFS;NEO;SHIP_TREND_B2;SHIP_TREND_B1;SHIP_START;YFS;FINNGEN	c	g	0.2159	MAF >=1%	238068	10	69489569	HbA1c	STST	FEMALE	rs9645500 [68726967 to 69726967]T2D Knowledge Portal - Glucose Traits - Random and fasting glucose (Ancestry: All); rs9645500 [68726967 to 69726967]T2D Knowledge Portal - Glucose Traits - Fasting glucose (Ancestry: All); rs17476364 [68834748 to 69834748]T2D Knowledge Portal - HbA1c Traits - HbA1c adj BMI (Ancestry: All); rs72805692 [68839353 to 69839353]T2D Knowledge Portal - HbA1c Traits - HbA1c (Ancestry: All)	0.1215	TSPAN15; Gene dist: 38104	TSPAN15; TSS dist: 38104	0.0066	0.0011	5.623e-10	0.0069	0.0012	6.221e-09	-0.0017	0.0025	0.4829	0.007009	0.001185	9.82e-10	*Yes*		1.46723e-06
	10:69489569:C_G	EUR	AGES_hu370CNV;AGES_gsa;ARIC;UKBB;EPIC-Norfolk;Fenland;FHS;GAPP;LL-Affy;LL-CS;LL-GSA;LLFS;NEO;SHIP_TREND_B1;SHIP_TREND_B2;SHIP_START;FINNGEN	c	g	0.2159	MAF >=1%	236932	10	69489569	HbA1c	LTST	FEMALE	rs9645500 [68726967 to 69726967]T2D Knowledge Portal - Glucose Traits - Random and fasting glucose (Ancestry: All); rs9645500 [68726967 to 69726967]T2D Knowledge Portal - Glucose Traits - Fasting glucose (Ancestry: All); rs17476364 [68834748 to 69834748]T2D Knowledge Portal - HbA1c Traits - HbA1c adj BMI (Ancestry: All); rs72805692 [68839353 to 69839353]T2D Knowledge Portal - HbA1c Traits - HbA1c (Ancestry: All)	0.08803	TSPAN15; Gene dist: 38104	TSPAN15; TSS dist: 38104	0.0067	0.0011	4.015e-10	0.007	0.0012	1.93e-09	-0.0021	0.0027	0.4446	0.007087	0.001161	7.641e-10	*Yes*		1.02428e-06
	10:69489569:C_G	CPMA	MID;SAS;AFR;EUR;HIS;AMR;EAS	c	g	0.1879	MAF >=1%	486547	10	69489569	HbA1c	STST	COMBINED	rs9645500 [68726967 to 69726967]T2D Knowledge Portal - Glucose Traits - Random and fasting glucose (Ancestry: All); rs9645500 [68726967 to 69726967]T2D Knowledge Portal - Glucose Traits - Fasting glucose (Ancestry: All); rs17476364 [68834748 to 69834748]T2D Knowledge Portal - HbA1c Traits - HbA1c adj BMI (Ancestry: All); rs72805692 [68839353 to 69839353]T2D Knowledge Portal - HbA1c Traits - HbA1c (Ancestry: All)	0.1827	TSPAN15; Gene dist: 38104	TSPAN15; TSS dist: 38104	0.0072	0.0008	2.714e-19	0.0074	0.0009	8.792e-17	-0.001	0.0019	0.5979	0.007532	0.000898	5.246e-19	*Yes*		9.5014e-16
	10:69489569:C_G	CPMA	HIS;EUR;AMR;AFR;EAS;MID;SAS	c	g	0.1879	MAF >=1%	486913	10	69489569	HbA1c	LTST	COMBINED	rs9645500 [68726967 to 69726967]T2D Knowledge Portal - Glucose Traits - Random and fasting glucose (Ancestry: All); rs9645500 [68726967 to 69726967]T2D Knowledge Portal - Glucose Traits - Fasting glucose (Ancestry: All); rs17476364 [68834748 to 69834748]T2D Knowledge Portal - HbA1c Traits - HbA1c adj BMI (Ancestry: All); rs72805692 [68839353 to 69839353]T2D Knowledge Portal - HbA1c Traits - HbA1c (Ancestry: All)	0.4754	TSPAN15; Gene dist: 38104	TSPAN15; TSS dist: 38104	0.0072	0.0008	2.714e-19	0.0072	0.0009	1.019e-15	0.0006	0.0019	0.7489	0.007276	0.0008947	3.582e-19	*Yes*		6.4772e-16
	10:69489569:C_G	CPMA	HIS;SAS;EUR;MID;AMR;EAS;AFR	c	g	0.1901	MAF >=1%	271421	10	69489569	HbA1c	STST	FEMALE	rs9645500 [68726967 to 69726967]T2D Knowledge Portal - Glucose Traits - Random and fasting glucose (Ancestry: All); rs9645500 [68726967 to 69726967]T2D Knowledge Portal - Glucose Traits - Fasting glucose (Ancestry: All); rs17476364 [68834748 to 69834748]T2D Knowledge Portal - HbA1c Traits - HbA1c adj BMI (Ancestry: All); rs72805692 [68839353 to 69839353]T2D Knowledge Portal - HbA1c Traits - HbA1c (Ancestry: All)	0.5866	TSPAN15; Gene dist: 38104	TSPAN15; TSS dist: 38104	0.0062	0.0011	1.021e-08	0.0064	0.0012	5.444e-08	-0.0014	0.0024	0.5713	0.006572	0.001163	4.336e-09	*Yes*		4.56209e-06
	10:69489569:C_G	CPMA	EUR;SAS;AMR;AFR;EAS;MID;HIS	c	g	0.1901	MAF >=1%	270285	10	69489569	HbA1c	LTST	FEMALE	rs9645500 [68726967 to 69726967]T2D Knowledge Portal - Glucose Traits - Random and fasting glucose (Ancestry: All); rs9645500 [68726967 to 69726967]T2D Knowledge Portal - Glucose Traits - Fasting glucose (Ancestry: All); rs17476364 [68834748 to 69834748]T2D Knowledge Portal - HbA1c Traits - HbA1c adj BMI (Ancestry: All); rs72805692 [68839353 to 69839353]T2D Knowledge Portal - HbA1c Traits - HbA1c (Ancestry: All)	0.6249	TSPAN15; Gene dist: 38104	TSPAN15; TSS dist: 38104	0.0063	0.0011	5.977e-09	0.0068	0.0012	1.222e-08	-0.0028	0.0026	0.2778	0.006861	0.001137	2.487e-09	*Yes*		2.74361e-06
	10:69490942:C_T	CPMA	HIS;EUR;AMR;AFR;EAS;MID;SAS	t	c	0.2729	MAF >=1%	486913	10	69490942	HbA1c	LTST	COMBINED	rs9645500 [68726967 to 69726967]T2D Knowledge Portal - Glucose Traits - Random and fasting glucose (Ancestry: All); rs9645500 [68726967 to 69726967]T2D Knowledge Portal - Glucose Traits - Fasting glucose (Ancestry: All); rs17476364 [68834748 to 69834748]T2D Knowledge Portal - HbA1c Traits - HbA1c adj BMI (Ancestry: All); rs72805692 [68839353 to 69839353]T2D Knowledge Portal - HbA1c Traits - HbA1c (Ancestry: All)	0.1788	TSPAN15; Gene dist: 39477	TSPAN15; TSS dist: 39477	0.0046	0.0008	3.618e-09	0.0041	0.0008	1.903e-07	0.0032	0.0017	0.05969	0.004158	0.0007948	3.787e-11	*Yes*		2.93117e-08
	10:69494765:C_T	EUR	AGES_gsa;AGES_hu370CNV;ARIC;UKBB;EPIC-Norfolk;Fenland;FHS;GAPP;LL-GSA;LL-Affy;LL-CS;LLFS;NEO;SHIP_TREND_B2;SHIP_TREND_B1;SHIP_START;YFS;FINNGEN	t	c	0.1236	MAF >=1%	194668	10	69494765	HbA1c	STST	MALE	rs9645500 [68726967 to 69726967]T2D Knowledge Portal - Glucose Traits - Random and fasting glucose (Ancestry: All); rs9645500 [68726967 to 69726967]T2D Knowledge Portal - Glucose Traits - Fasting glucose (Ancestry: All); rs17476364 [68834748 to 69834748]T2D Knowledge Portal - HbA1c Traits - HbA1c adj BMI (Ancestry: All); rs72805692 [68839353 to 69839353]T2D Knowledge Portal - HbA1c Traits - HbA1c (Ancestry: All)	0.08649	TSPAN15; Gene dist: 43300	TSPAN15; TSS dist: 43300	-0.0179	0.0017	3.544e-27	-0.0203	0.0018	4.553e-29	0.0114	0.0042	0.006557	-0.02038	0.001806	3.414e-29	*Yes*		5.19187e-25
	10:69494765:C_T	EUR	AGES_hu370CNV;AGES_gsa;ARIC;UKBB;EPIC-Norfolk;Fenland;FHS;LL-GSA;LL-CS;LL-Affy;LLFS;NEO;SHIP_TREND_B2;SHIP_START;YFS;FINNGEN	t	c	0.1235	MAF >=1%	193745	10	69494765	HbA1c	LTST	MALE	rs9645500 [68726967 to 69726967]T2D Knowledge Portal - Glucose Traits - Random and fasting glucose (Ancestry: All); rs9645500 [68726967 to 69726967]T2D Knowledge Portal - Glucose Traits - Fasting glucose (Ancestry: All); rs17476364 [68834748 to 69834748]T2D Knowledge Portal - HbA1c Traits - HbA1c adj BMI (Ancestry: All); rs72805692 [68839353 to 69839353]T2D Knowledge Portal - HbA1c Traits - HbA1c (Ancestry: All)	0.03581	TSPAN15; Gene dist: 43300	TSPAN15; TSS dist: 43300	-0.018	0.0017	2.88e-27	-0.0167	0.0019	5.948e-19	-0.0084	0.0038	0.0282	-0.01676	0.001845	1.499e-28	*Yes*		3.16461e-24
	10:69494765:C_T	CPMA	MID;SAS;AFR;EUR;HIS;AMR;EAS	t	c	0.1119	MAF >=1%	457736	10	69494765	HbA1c	STST	COMBINED	rs9645500 [68726967 to 69726967]T2D Knowledge Portal - Glucose Traits - Random and fasting glucose (Ancestry: All); rs9645500 [68726967 to 69726967]T2D Knowledge Portal - Glucose Traits - Fasting glucose (Ancestry: All); rs17476364 [68834748 to 69834748]T2D Knowledge Portal - HbA1c Traits - HbA1c adj BMI (Ancestry: All); rs72805692 [68839353 to 69839353]T2D Knowledge Portal - HbA1c Traits - HbA1c (Ancestry: All)	0.01268	TSPAN15; Gene dist: 43300	TSPAN15; TSS dist: 43300	-0.0132	0.0011	1.406e-32	-0.0146	0.0012	3.279e-34	0.0059	0.0025	0.0203	-0.01481	0.00118	5.567e-38	*Yes*		2.22342e-34
	10:69494765:C_T	CPMA	HIS;EUR;AMR;AFR;EAS;MID;SAS	t	c	0.1119	MAF >=1%	458241	10	69494765	HbA1c	LTST	COMBINED	rs9645500 [68726967 to 69726967]T2D Knowledge Portal - Glucose Traits - Random and fasting glucose (Ancestry: All); rs9645500 [68726967 to 69726967]T2D Knowledge Portal - Glucose Traits - Fasting glucose (Ancestry: All); rs17476364 [68834748 to 69834748]T2D Knowledge Portal - HbA1c Traits - HbA1c adj BMI (Ancestry: All); rs72805692 [68839353 to 69839353]T2D Knowledge Portal - HbA1c Traits - HbA1c (Ancestry: All)	0.002201	TSPAN15; Gene dist: 43300	TSPAN15; TSS dist: 43300	-0.0131	0.0011	4.123e-32	-0.0135	0.0012	2.386e-29	0.0004	0.0025	0.8776	-0.01375	0.001174	2.681e-37	*Yes*		1.04767e-33
	10:69494765:C_T	CPMA	HIS;SAS;EUR;MID;AMR;EAS;AFR	t	c	0.1121	MAF >=1%	252160	10	69494765	HbA1c	STST	FEMALE	rs9645500 [68726967 to 69726967]T2D Knowledge Portal - Glucose Traits - Random and fasting glucose (Ancestry: All); rs9645500 [68726967 to 69726967]T2D Knowledge Portal - Glucose Traits - Fasting glucose (Ancestry: All); rs17476364 [68834748 to 69834748]T2D Knowledge Portal - HbA1c Traits - HbA1c adj BMI (Ancestry: All); rs72805692 [68839353 to 69839353]T2D Knowledge Portal - HbA1c Traits - HbA1c (Ancestry: All)	0.4203	TSPAN15; Gene dist: 43300	TSPAN15; TSS dist: 43300	-0.0115	0.0014	1.184e-16	-0.0118	0.0016	1.127e-13	0.0016	0.0031	0.6017	-0.012	0.001522	2.645e-17	*Yes*		7.16742e-14
	10:69494765:C_T	CPMA	EUR;SAS;AFR;EAS;MID;HIS	t	c	0.1116	MAF >=1%	250329	10	69494765	HbA1c	LTST	FEMALE	rs9645500 [68726967 to 69726967]T2D Knowledge Portal - Glucose Traits - Random and fasting glucose (Ancestry: All); rs9645500 [68726967 to 69726967]T2D Knowledge Portal - Glucose Traits - Fasting glucose (Ancestry: All); rs17476364 [68834748 to 69834748]T2D Knowledge Portal - HbA1c Traits - HbA1c adj BMI (Ancestry: All); rs72805692 [68839353 to 69839353]T2D Knowledge Portal - HbA1c Traits - HbA1c (Ancestry: All)	0.2637	TSPAN15; Gene dist: 43300	TSPAN15; TSS dist: 43300	-0.0115	0.0014	9.23e-17	-0.0128	0.0015	1.139e-17	0.0068	0.0034	0.04711	-0.0129	0.001492	4.992e-18	*Yes*		1.43459e-14
	10:69494765:C_T	CPMA	MID;AFR;SAS;EUR;HIS	t	c	0.1251	MAF >=1%	204340	10	69494765	HbA1c	STST	MALE	rs9645500 [68726967 to 69726967]T2D Knowledge Portal - Glucose Traits - Random and fasting glucose (Ancestry: All); rs9645500 [68726967 to 69726967]T2D Knowledge Portal - Glucose Traits - Fasting glucose (Ancestry: All); rs17476364 [68834748 to 69834748]T2D Knowledge Portal - HbA1c Traits - HbA1c adj BMI (Ancestry: All); rs72805692 [68839353 to 69839353]T2D Knowledge Portal - HbA1c Traits - HbA1c (Ancestry: All)	0.01652	TSPAN15; Gene dist: 43300	TSPAN15; TSS dist: 43300	-0.0166	0.0017	8.008e-23	-0.019	0.0018	1.857e-26	0.0103	0.0041	0.01176	-0.01903	0.001782	2.759e-26	*Yes*		1.46931e-22
	10:69494765:C_T	CPMA	AFR;EAS;HIS;EUR;MID;SAS	t	c	0.1141	MAF >=1%	204182	10	69494765	HbA1c	LTST	MALE	rs9645500 [68726967 to 69726967]T2D Knowledge Portal - Glucose Traits - Random and fasting glucose (Ancestry: All); rs9645500 [68726967 to 69726967]T2D Knowledge Portal - Glucose Traits - Fasting glucose (Ancestry: All); rs17476364 [68834748 to 69834748]T2D Knowledge Portal - HbA1c Traits - HbA1c adj BMI (Ancestry: All); rs72805692 [68839353 to 69839353]T2D Knowledge Portal - HbA1c Traits - HbA1c (Ancestry: All)	0.01465	TSPAN15; Gene dist: 43300	TSPAN15; TSS dist: 43300	-0.0167	0.0017	5.179e-23	-0.0156	0.0019	9.383e-17	-0.0077	0.0037	0.03814	-0.01574	0.001822	1.192e-25	*Yes*		5.91303e-22
	10:69495009:A_G	EUR	AGES_hu370CNV;AGES_gsa;ARIC;UKBB;EPIC-Norfolk;Fenland;FHS;LL-GSA;LL-CS;LL-Affy;LLFS;NEO;SHIP_TREND_B2;SHIP_START;YFS;FINNGEN	a	g	0.1218	MAF >=1%	193745	10	69495009	HbA1c	LTST	MALE	rs9645500 [68726967 to 69726967]T2D Knowledge Portal - Glucose Traits - Random and fasting glucose (Ancestry: All); rs9645500 [68726967 to 69726967]T2D Knowledge Portal - Glucose Traits - Fasting glucose (Ancestry: All); rs17476364 [68834748 to 69834748]T2D Knowledge Portal - HbA1c Traits - HbA1c adj BMI (Ancestry: All); rs72805692 [68839353 to 69839353]T2D Knowledge Portal - HbA1c Traits - HbA1c (Ancestry: All)	0.6265	TSPAN15; Gene dist: 43544	TSPAN15; TSS dist: 43544	-0.009	0.0016	2.471e-08	-0.0076	0.0018	3.312e-05	-0.007	0.0037	0.05812	-0.007588	0.001793	2.004e-08	No		2.47815e-05
	10:69495077:A_G	CPMA	MID;SAS;AFR;EUR;HIS;AMR	a	g	0.9498	MAF >=1%	454885	10	69495077	HbA1c	STST	COMBINED	rs9645500 [68726967 to 69726967]T2D Knowledge Portal - Glucose Traits - Random and fasting glucose (Ancestry: All); rs9645500 [68726967 to 69726967]T2D Knowledge Portal - Glucose Traits - Fasting glucose (Ancestry: All); rs17476364 [68834748 to 69834748]T2D Knowledge Portal - HbA1c Traits - HbA1c adj BMI (Ancestry: All); rs72805692 [68839353 to 69839353]T2D Knowledge Portal - HbA1c Traits - HbA1c (Ancestry: All)	0.8751	TSPAN15; Gene dist: 43612	TSPAN15; TSS dist: 43612	-0.0096	0.0014	1.536e-11	-0.0094	0.0015	4.367e-10	-0.0008	0.0033	0.795	-0.009457	0.001512	7.04e-12	*Yes*		5.99981e-09
	10:69496927:A_G	CPMA	MID;SAS;AFR;EUR;HIS;AMR;EAS	a	g	0.8838	MAF >=1%	485689	10	69496927	HbA1c	STST	COMBINED	rs9645500 [68726967 to 69726967]T2D Knowledge Portal - Glucose Traits - Random and fasting glucose (Ancestry: All); rs9645500 [68726967 to 69726967]T2D Knowledge Portal - Glucose Traits - Fasting glucose (Ancestry: All); rs17476364 [68834748 to 69834748]T2D Knowledge Portal - HbA1c Traits - HbA1c adj BMI (Ancestry: All); rs72805692 [68839353 to 69839353]T2D Knowledge Portal - HbA1c Traits - HbA1c (Ancestry: All)	0.2319	TSPAN15; Gene dist: 45462	TSPAN15; TSS dist: 45462	-0.0063	0.001	2.221e-10	-0.0062	0.0012	1.425e-07	0.0005	0.0024	0.8392	-0.006309	0.001112	1.908e-09	*Yes*		1.15644e-06
	10:69496927:A_G	CPMA	HIS;EUR;AMR;AFR;EAS;MID;SAS	a	g	0.8838	MAF >=1%	485689	10	69496927	HbA1c	LTST	COMBINED	rs9645500 [68726967 to 69726967]T2D Knowledge Portal - Glucose Traits - Random and fasting glucose (Ancestry: All); rs9645500 [68726967 to 69726967]T2D Knowledge Portal - Glucose Traits - Fasting glucose (Ancestry: All); rs17476364 [68834748 to 69834748]T2D Knowledge Portal - HbA1c Traits - HbA1c adj BMI (Ancestry: All); rs72805692 [68839353 to 69839353]T2D Knowledge Portal - HbA1c Traits - HbA1c (Ancestry: All)	0.7324	TSPAN15; Gene dist: 45462	TSPAN15; TSS dist: 45462	-0.0063	0.001	2.277e-10	-0.0058	0.0012	1.063e-06	-0.0025	0.0023	0.2862	-0.005826	0.001109	1.035e-09	*Yes*		6.50032e-07
	10:69504189:A_AG	CPMA	MID;EAS;AFR;SAS;EUR;HIS	a	ag	0.3533	MAF >=1%	192527	10	69504189	HbA1c	STST	MALE	rs9645500 [68726967 to 69726967]T2D Knowledge Portal - Glucose Traits - Random and fasting glucose (Ancestry: All); rs9645500 [68726967 to 69726967]T2D Knowledge Portal - Glucose Traits - Fasting glucose (Ancestry: All); rs17476364 [68834748 to 69834748]T2D Knowledge Portal - HbA1c Traits - HbA1c adj BMI (Ancestry: All); rs72805692 [68839353 to 69839353]T2D Knowledge Portal - HbA1c Traits - HbA1c (Ancestry: All)	0.02572	TSPAN15; Gene dist: 52724	TSPAN15; TSS dist: 52724	-0.0062	0.0013	9.217e-07	-0.0078	0.0014	8.939e-09	0.0094	0.0031	0.002127	-0.007858	0.001302	9.846e-09	No		1.12667e-05
	10:69518425:A_AT	EUR	ARIC;BHS;UKBB;EPIC-Norfolk;Fenland;FHS;GAPP;LBC1936;LLFS;NEO;SHIP_TREND_B1;SHIP_TREND_B2;SHIP_START;YFS;FINNGEN	a	at	0.8316	MAF >=1%	376414	10	69518425	HbA1c	STST	COMBINED	rs9645500 [68726967 to 69726967]T2D Knowledge Portal - Glucose Traits - Random and fasting glucose (Ancestry: All); rs9645500 [68726967 to 69726967]T2D Knowledge Portal - Glucose Traits - Fasting glucose (Ancestry: All); rs17476364 [68834748 to 69834748]T2D Knowledge Portal - HbA1c Traits - HbA1c adj BMI (Ancestry: All); rs72805692 [68839353 to 69839353]T2D Knowledge Portal - HbA1c Traits - HbA1c (Ancestry: All)	0.1056	NEUROG3; Gene dist: 54997	NEUROG3; TSS dist: 54997	0.0108	0.0011	2.902e-22	0.0112	0.0012	4.083e-20	-0.0017	0.0025	0.5	0.01125	0.001189	1.211e-23	*Yes*		1.68154e-19
	10:69518425:A_AT	EUR	ARIC;UKBB;EPIC-Norfolk;Fenland;FHS;GAPP;LBC1936;LLFS;NEO;SHIP_START;SHIP_TREND_B1;SHIP_TREND_B2;YFS;FINNGEN	a	at	0.8316	MAF >=1%	376048	10	69518425	HbA1c	LTST	COMBINED	rs9645500 [68726967 to 69726967]T2D Knowledge Portal - Glucose Traits - Random and fasting glucose (Ancestry: All); rs9645500 [68726967 to 69726967]T2D Knowledge Portal - Glucose Traits - Fasting glucose (Ancestry: All); rs17476364 [68834748 to 69834748]T2D Knowledge Portal - HbA1c Traits - HbA1c adj BMI (Ancestry: All); rs72805692 [68839353 to 69839353]T2D Knowledge Portal - HbA1c Traits - HbA1c (Ancestry: All)	0.5827	NEUROG3; Gene dist: 54997	NEUROG3; TSS dist: 54997	0.0108	0.0011	4.203e-22	0.0103	0.0012	4.144e-17	0.0026	0.0025	0.2967	0.01034	0.001186	1.196e-23	*Yes*		1.41975e-19
	10:69518425:A_AT	EUR	ARIC;UKBB;EPIC-Norfolk;Fenland;FHS;GAPP;LLFS;NEO;SHIP_TREND_B2;SHIP_TREND_B1;SHIP_START;YFS;FINNGEN	a	at	0.8316	MAF >=1%	202986	10	69518425	HbA1c	STST	FEMALE	rs9645500 [68726967 to 69726967]T2D Knowledge Portal - Glucose Traits - Random and fasting glucose (Ancestry: All); rs9645500 [68726967 to 69726967]T2D Knowledge Portal - Glucose Traits - Fasting glucose (Ancestry: All); rs17476364 [68834748 to 69834748]T2D Knowledge Portal - HbA1c Traits - HbA1c adj BMI (Ancestry: All); rs72805692 [68839353 to 69839353]T2D Knowledge Portal - HbA1c Traits - HbA1c (Ancestry: All)	0.08207	NEUROG3; Gene dist: 54997	NEUROG3; TSS dist: 54997	0.0099	0.0014	3.553e-12	0.0098	0.0016	7.213e-10	0.0005	0.0032	0.8723	0.009798	0.001566	5.124e-12	*Yes*		1.24714e-08
	10:69518425:A_AT	EUR	ARIC;UKBB;EPIC-Norfolk;Fenland;FHS;GAPP;LLFS;NEO;SHIP_TREND_B1;SHIP_TREND_B2;SHIP_START;FINNGEN	a	at	0.8314	MAF >=1%	202099	10	69518425	HbA1c	LTST	FEMALE	rs9645500 [68726967 to 69726967]T2D Knowledge Portal - Glucose Traits - Random and fasting glucose (Ancestry: All); rs9645500 [68726967 to 69726967]T2D Knowledge Portal - Glucose Traits - Fasting glucose (Ancestry: All); rs17476364 [68834748 to 69834748]T2D Knowledge Portal - HbA1c Traits - HbA1c adj BMI (Ancestry: All); rs72805692 [68839353 to 69839353]T2D Knowledge Portal - HbA1c Traits - HbA1c (Ancestry: All)	0.6762	NEUROG3; Gene dist: 54997	NEUROG3; TSS dist: 54997	0.0099	0.0014	2.973e-12	0.0102	0.0016	6.475e-11	-0.0015	0.0034	0.6649	0.01026	0.001538	3.637e-12	*Yes*		7.68907e-09
	10:69518425:A_AT	CPMA	HIS;EUR;AMR;AFR;EAS;MID;SAS	a	at	0.8755	MAF >=1%	429046	10	69518425	HbA1c	LTST	COMBINED	rs9645500 [68726967 to 69726967]T2D Knowledge Portal - Glucose Traits - Random and fasting glucose (Ancestry: All); rs9645500 [68726967 to 69726967]T2D Knowledge Portal - Glucose Traits - Fasting glucose (Ancestry: All); rs17476364 [68834748 to 69834748]T2D Knowledge Portal - HbA1c Traits - HbA1c adj BMI (Ancestry: All); rs72805692 [68839353 to 69839353]T2D Knowledge Portal - HbA1c Traits - HbA1c (Ancestry: All)	0.02497	NEUROG3; Gene dist: 54997	NEUROG3; TSS dist: 54997	0.0094	0.0011	2.207e-18	0.0089	0.0012	2.512e-14	0.0031	0.0024	0.1916	0.008922	0.001139	4.148e-20	*Yes*		8.04626e-17
	10:69518425:A_AT	CPMA	HIS;SAS;EUR;MID;AMR;EAS;AFR	a	at	0.8737	MAF >=1%	233531	10	69518425	HbA1c	STST	FEMALE	rs9645500 [68726967 to 69726967]T2D Knowledge Portal - Glucose Traits - Random and fasting glucose (Ancestry: All); rs9645500 [68726967 to 69726967]T2D Knowledge Portal - Glucose Traits - Fasting glucose (Ancestry: All); rs17476364 [68834748 to 69834748]T2D Knowledge Portal - HbA1c Traits - HbA1c adj BMI (Ancestry: All); rs72805692 [68839353 to 69839353]T2D Knowledge Portal - HbA1c Traits - HbA1c (Ancestry: All)	0.1535	NEUROG3; Gene dist: 54997	NEUROG3; TSS dist: 54997	0.0083	0.0013	7.046e-10	0.008	0.0015	1.54e-07	0.0008	0.003	0.8009	0.008136	0.001491	1.3e-09	*Yes*		1.49789e-06
	10:69518425:A_AT	CPMA	EUR;SAS;AMR;EAS;MID;HIS	a	at	0.859	MAF >=1%	231529	10	69518425	HbA1c	LTST	FEMALE	rs9645500 [68726967 to 69726967]T2D Knowledge Portal - Glucose Traits - Random and fasting glucose (Ancestry: All); rs9645500 [68726967 to 69726967]T2D Knowledge Portal - Glucose Traits - Fasting glucose (Ancestry: All); rs17476364 [68834748 to 69834748]T2D Knowledge Portal - HbA1c Traits - HbA1c adj BMI (Ancestry: All); rs72805692 [68839353 to 69839353]T2D Knowledge Portal - HbA1c Traits - HbA1c (Ancestry: All)	0.1096	NEUROG3; Gene dist: 54997	NEUROG3; TSS dist: 54997	0.0083	0.0013	6.408e-10	0.0083	0.0015	5.874e-08	-0.0007	0.0032	0.8221	0.008518	0.001464	1.216e-09	*Yes*		1.41522e-06
	10:69519048:A_T	EUR	ARIC;UKBB;EPIC-Norfolk;Fenland;FHS;GAPP;LBC1936;LLFS;NEO;SHIP_TREND_B2;SHIP_TREND_B1;SHIP_START;YFS;FINNGEN	a	t	0.565	MAF >=1%	172813	10	69519048	HbA1c	STST	MALE	rs9645500 [68726967 to 69726967]T2D Knowledge Portal - Glucose Traits - Random and fasting glucose (Ancestry: All); rs9645500 [68726967 to 69726967]T2D Knowledge Portal - Glucose Traits - Fasting glucose (Ancestry: All); rs17476364 [68834748 to 69834748]T2D Knowledge Portal - HbA1c Traits - HbA1c adj BMI (Ancestry: All); rs72805692 [68839353 to 69839353]T2D Knowledge Portal - HbA1c Traits - HbA1c (Ancestry: All)	0.4195	NEUROG3; Gene dist: 54374	NEUROG3; TSS dist: 54374	-0.0074	0.0012	2.351e-09	-0.0078	0.0013	5.949e-09	0.0023	0.0032	0.4713	-0.007834	0.001329	4.875e-09	*Yes*		6.45839e-06
	10:69519048:A_T	EUR	ARIC;BHS;UKBB;EPIC-Norfolk;Fenland;FHS;GAPP;LBC1936;LLFS;NEO;SHIP_TREND_B2;SHIP_TREND_B1;SHIP_START;YFS;FINNGEN	a	t	0.565	MAF >=1%	172968	10	69519048	HbA1c	LTST	MALE	rs9645500 [68726967 to 69726967]T2D Knowledge Portal - Glucose Traits - Random and fasting glucose (Ancestry: All); rs9645500 [68726967 to 69726967]T2D Knowledge Portal - Glucose Traits - Fasting glucose (Ancestry: All); rs17476364 [68834748 to 69834748]T2D Knowledge Portal - HbA1c Traits - HbA1c adj BMI (Ancestry: All); rs72805692 [68839353 to 69839353]T2D Knowledge Portal - HbA1c Traits - HbA1c (Ancestry: All)	0.3586	NEUROG3; Gene dist: 54374	NEUROG3; TSS dist: 54374	-0.0074	0.0012	1.878e-09	-0.0072	0.0014	1.711e-07	-0.0013	0.0029	0.6537	-0.007178	0.001346	3.846e-09	*Yes*		5.69861e-06
	10:69519048:A_T	CPMA	MID;SAS;AFR;EUR;HIS;AMR;EAS	a	t	0.6218	MAF >=1%	429969	10	69519048	HbA1c	STST	COMBINED	rs9645500 [68726967 to 69726967]T2D Knowledge Portal - Glucose Traits - Random and fasting glucose (Ancestry: All); rs9645500 [68726967 to 69726967]T2D Knowledge Portal - Glucose Traits - Fasting glucose (Ancestry: All); rs17476364 [68834748 to 69834748]T2D Knowledge Portal - HbA1c Traits - HbA1c adj BMI (Ancestry: All); rs72805692 [68839353 to 69839353]T2D Knowledge Portal - HbA1c Traits - HbA1c (Ancestry: All)	0.8875	NEUROG3; Gene dist: 54374	NEUROG3; TSS dist: 54374	-0.0052	0.0008	2.511e-11	-0.0056	0.0009	6.792e-11	0.002	0.0018	0.2729	-0.005624	0.0008554	4.101e-11	*Yes*		3.19875e-08
	10:69519048:A_T	CPMA	HIS;EUR;AMR;AFR;EAS;MID;SAS	a	t	0.6217	MAF >=1%	430104	10	69519048	HbA1c	LTST	COMBINED	rs9645500 [68726967 to 69726967]T2D Knowledge Portal - Glucose Traits - Random and fasting glucose (Ancestry: All); rs9645500 [68726967 to 69726967]T2D Knowledge Portal - Glucose Traits - Fasting glucose (Ancestry: All); rs17476364 [68834748 to 69834748]T2D Knowledge Portal - HbA1c Traits - HbA1c adj BMI (Ancestry: All); rs72805692 [68839353 to 69839353]T2D Knowledge Portal - HbA1c Traits - HbA1c (Ancestry: All)	0.7125	NEUROG3; Gene dist: 54374	NEUROG3; TSS dist: 54374	-0.0052	0.0008	2.424e-11	-0.0049	0.0009	1.191e-08	-0.0016	0.0018	0.3696	-0.004929	0.0008515	3.56e-11	*Yes*		2.76501e-08
	10:69519048:A_T	CPMA	AFR;AMR;EAS;HIS;EUR;MID;SAS	a	t	0.6214	MAF >=1%	192817	10	69519048	HbA1c	LTST	MALE	rs9645500 [68726967 to 69726967]T2D Knowledge Portal - Glucose Traits - Random and fasting glucose (Ancestry: All); rs9645500 [68726967 to 69726967]T2D Knowledge Portal - Glucose Traits - Fasting glucose (Ancestry: All); rs17476364 [68834748 to 69834748]T2D Knowledge Portal - HbA1c Traits - HbA1c adj BMI (Ancestry: All); rs72805692 [68839353 to 69839353]T2D Knowledge Portal - HbA1c Traits - HbA1c (Ancestry: All)	0.07994	NEUROG3; Gene dist: 54374	NEUROG3; TSS dist: 54374	-0.0067	0.0012	5.655e-09	-0.0062	0.0013	3.197e-06	-0.0026	0.0028	0.3536	-0.006247	0.001286	1.598e-08	No		1.71979e-05
	10:69519743:A_AT	CPMA	MID;SAS;AFR;EUR;HIS;AMR;EAS	a	at	0.8122	MAF >=1%	423857	10	69519743	HbA1c	STST	COMBINED	rs9645500 [68726967 to 69726967]T2D Knowledge Portal - Glucose Traits - Random and fasting glucose (Ancestry: All); rs9645500 [68726967 to 69726967]T2D Knowledge Portal - Glucose Traits - Fasting glucose (Ancestry: All); rs17476364 [68834748 to 69834748]T2D Knowledge Portal - HbA1c Traits - HbA1c adj BMI (Ancestry: All); rs72805692 [68839353 to 69839353]T2D Knowledge Portal - HbA1c Traits - HbA1c (Ancestry: All)	0.1013	NEUROG3; Gene dist: 53679	NEUROG3; TSS dist: 53679	0.0073	0.001	3.549e-14	0.0074	0.0011	3.186e-12	0.0005	0.0022	0.8009	0.007441	0.001043	6.38e-15	*Yes*		7.70062e-12
	10:69519743:A_AT	CPMA	MID;EAS;AFR;SAS;EUR;HIS	a	at	0.8176	MAF >=1%	188910	10	69519743	HbA1c	STST	MALE	rs9645500 [68726967 to 69726967]T2D Knowledge Portal - Glucose Traits - Random and fasting glucose (Ancestry: All); rs9645500 [68726967 to 69726967]T2D Knowledge Portal - Glucose Traits - Fasting glucose (Ancestry: All); rs17476364 [68834748 to 69834748]T2D Knowledge Portal - HbA1c Traits - HbA1c adj BMI (Ancestry: All); rs72805692 [68839353 to 69839353]T2D Knowledge Portal - HbA1c Traits - HbA1c (Ancestry: All)	0.662	NEUROG3; Gene dist: 53679	NEUROG3; TSS dist: 53679	0.009	0.0015	6.22e-10	0.0094	0.0015	1.059e-09	-0.0019	0.0037	0.6024	0.009432	0.001544	8.326e-10	*Yes*		1.14597e-06
	10:69519743:A_AT	CPMA	AMR;EAS;HIS;EUR;MID;SAS	a	at	0.7883	MAF >=1%	187118	10	69519743	HbA1c	LTST	MALE	rs9645500 [68726967 to 69726967]T2D Knowledge Portal - Glucose Traits - Random and fasting glucose (Ancestry: All); rs9645500 [68726967 to 69726967]T2D Knowledge Portal - Glucose Traits - Fasting glucose (Ancestry: All); rs17476364 [68834748 to 69834748]T2D Knowledge Portal - HbA1c Traits - HbA1c adj BMI (Ancestry: All); rs72805692 [68839353 to 69839353]T2D Knowledge Portal - HbA1c Traits - HbA1c (Ancestry: All)	0.928	NEUROG3; Gene dist: 53679	NEUROG3; TSS dist: 53679	0.0089	0.0014	7.977e-10	0.0077	0.0016	2.358e-06	0.006	0.0033	0.07034	0.007746	0.00157	2.202e-10	*Yes*		3.24125e-07
	10:69541154:C_T	CPMA	SAS;EUR;HIS	t	c	0.9708	MAF >=1%	444321	10	69541154	HbA1c	STST	COMBINED	rs9645500 [68726967 to 69726967]T2D Knowledge Portal - Glucose Traits - Random and fasting glucose (Ancestry: All); rs9645500 [68726967 to 69726967]T2D Knowledge Portal - Glucose Traits - Fasting glucose (Ancestry: All); rs17476364 [68834748 to 69834748]T2D Knowledge Portal - HbA1c Traits - HbA1c adj BMI (Ancestry: All); rs72805692 [68839353 to 69839353]T2D Knowledge Portal - HbA1c Traits - HbA1c (Ancestry: All)	0.9194	NEUROG3; Gene dist: 32268	NEUROG3; TSS dist: 32268	0.023	0.0016	1.767e-44	0.0234	0.0018	1.244e-37	-0.0017	0.0038	0.6521	0.0236	0.001786	7.987e-47	*Yes*		4.32998e-43
	10:69541154:C_T	CPMA	EUR;HIS	t	c	0.9621	MAF >=1%	195709	10	69541154	HbA1c	STST	MALE	rs9645500 [68726967 to 69726967]T2D Knowledge Portal - Glucose Traits - Random and fasting glucose (Ancestry: All); rs9645500 [68726967 to 69726967]T2D Knowledge Portal - Glucose Traits - Fasting glucose (Ancestry: All); rs17476364 [68834748 to 69834748]T2D Knowledge Portal - HbA1c Traits - HbA1c adj BMI (Ancestry: All); rs72805692 [68839353 to 69839353]T2D Knowledge Portal - HbA1c Traits - HbA1c (Ancestry: All)	0.2815	NEUROG3; Gene dist: 32268	NEUROG3; TSS dist: 32268	0.026	0.0025	8.404e-25	0.0253	0.0027	1.028e-20	0.0064	0.0063	0.3169	0.02538	0.002707	1.785e-25	*Yes*		9.01134e-22
	10:69541154:C_T	CPMA	HIS;EUR	t	c	0.962	MAF >=1%	194427	10	69541154	HbA1c	LTST	MALE	rs9645500 [68726967 to 69726967]T2D Knowledge Portal - Glucose Traits - Random and fasting glucose (Ancestry: All); rs9645500 [68726967 to 69726967]T2D Knowledge Portal - Glucose Traits - Fasting glucose (Ancestry: All); rs17476364 [68834748 to 69834748]T2D Knowledge Portal - HbA1c Traits - HbA1c adj BMI (Ancestry: All); rs72805692 [68839353 to 69839353]T2D Knowledge Portal - HbA1c Traits - HbA1c (Ancestry: All)	0.6375	NEUROG3; Gene dist: 32268	NEUROG3; TSS dist: 32268	0.0261	0.0025	5.607e-25	0.0276	0.0028	9.302e-23	-0.0039	0.0057	0.4915	0.02768	0.002772	4.072e-26	*Yes*		2.06585e-22
	10:69543381:A_C	EUR	AGES_hu370CNV;AGES_gsa;ARIC;BHS;UKBB;EPIC-Norfolk;Fenland;FHS;GAPP;LBC1936;LL-GSA;LL-Affy;LL-CS;LLFS;NEO;SHIP_TREND_B1;SHIP_TREND_B2;SHIP_START;YFS;FINNGEN	a	c	0.5338	MAF >=1%	433358	10	69543381	HbA1c	STST	COMBINED	rs9645500 [68726967 to 69726967]T2D Knowledge Portal - Glucose Traits - Random and fasting glucose (Ancestry: All); rs9645500 [68726967 to 69726967]T2D Knowledge Portal - Glucose Traits - Fasting glucose (Ancestry: All); rs17476364 [68834748 to 69834748]T2D Knowledge Portal - HbA1c Traits - HbA1c adj BMI (Ancestry: All); rs72805692 [68839353 to 69839353]T2D Knowledge Portal - HbA1c Traits - HbA1c (Ancestry: All)	0.02382	NEUROG3; Gene dist: 30041	NEUROG3; TSS dist: 30041	0.0055	0.0007	8.811e-15	0.0052	0.0008	1.697e-11	0.0013	0.0017	0.4288	0.005281	0.0007645	3.511e-15	*Yes*		1.13955e-11
	10:69543381:A_C	EUR	AGES_hu370CNV;AGES_gsa;ARIC;BHS;UKBB;EPIC-Norfolk;Fenland;FHS;GAPP;LBC1936;LL-CS;LL-GSA;LL-Affy;LLFS;NEO;SHIP_START;SHIP_TREND_B1;SHIP_TREND_B2;YFS;FINNGEN	a	c	0.5338	MAF >=1%	433358	10	69543381	HbA1c	LTST	COMBINED	rs9645500 [68726967 to 69726967]T2D Knowledge Portal - Glucose Traits - Random and fasting glucose (Ancestry: All); rs9645500 [68726967 to 69726967]T2D Knowledge Portal - Glucose Traits - Fasting glucose (Ancestry: All); rs17476364 [68834748 to 69834748]T2D Knowledge Portal - HbA1c Traits - HbA1c adj BMI (Ancestry: All); rs72805692 [68839353 to 69839353]T2D Knowledge Portal - HbA1c Traits - HbA1c (Ancestry: All)	0.5413	NEUROG3; Gene dist: 30041	NEUROG3; TSS dist: 30041	0.0055	0.0007	8.678e-15	0.0055	0.0008	1.414e-12	-0.0004	0.0016	0.8035	0.005581	0.0007639	6.829e-15	*Yes*		1.87904e-11
	10:69543381:A_C	EUR	AGES_hu370CNV;AGES_gsa;ARIC;BHS;UKBB;EPIC-Norfolk;Fenland;FHS;GAPP;LBC1936;LL-GSA;LL-Affy;LL-CS;LLFS;NEO;SHIP_TREND_B2;SHIP_TREND_B1;SHIP_START;YFS;FINNGEN	a	c	0.5342	MAF >=1%	238279	10	69543381	HbA1c	STST	FEMALE	rs9645500 [68726967 to 69726967]T2D Knowledge Portal - Glucose Traits - Random and fasting glucose (Ancestry: All); rs9645500 [68726967 to 69726967]T2D Knowledge Portal - Glucose Traits - Fasting glucose (Ancestry: All); rs17476364 [68834748 to 69834748]T2D Knowledge Portal - HbA1c Traits - HbA1c adj BMI (Ancestry: All); rs72805692 [68839353 to 69839353]T2D Knowledge Portal - HbA1c Traits - HbA1c (Ancestry: All)	0.2938	NEUROG3; Gene dist: 30041	NEUROG3; TSS dist: 30041	0.0051	0.0009	1.117e-08	0.0049	0.001	1.109e-06	0.0008	0.0021	0.6843	0.004951	0.0009935	1.869e-08	No		2.01388e-05
	10:69543381:A_C	EUR	AGES_hu370CNV;AGES_gsa;ARIC;BHS;UKBB;EPIC-Norfolk;Fenland;FHS;GAPP;LBC1936;LL-Affy;LL-CS;LL-GSA;LLFS;NEO;SHIP_TREND_B1;SHIP_TREND_B2;SHIP_START;FINNGEN	a	c	0.5345	MAF >=1%	237392	10	69543381	HbA1c	LTST	FEMALE	rs9645500 [68726967 to 69726967]T2D Knowledge Portal - Glucose Traits - Random and fasting glucose (Ancestry: All); rs9645500 [68726967 to 69726967]T2D Knowledge Portal - Glucose Traits - Fasting glucose (Ancestry: All); rs17476364 [68834748 to 69834748]T2D Knowledge Portal - HbA1c Traits - HbA1c adj BMI (Ancestry: All); rs72805692 [68839353 to 69839353]T2D Knowledge Portal - HbA1c Traits - HbA1c (Ancestry: All)	0.2505	NEUROG3; Gene dist: 30041	NEUROG3; TSS dist: 30041	0.0053	0.0009	4.957e-09	0.0054	0.001	5.15e-08	-0.0008	0.0022	0.7352	0.005428	0.0009762	1.076e-08	No		1.09754e-05
	10:69684447:C_T	EUR	UKBB;EPIC-Norfolk;Fenland;LL-GSA;LL-Affy;LL-CS;NEO;FINNGEN	t	c	0.9902	MAF < 1%	408200	10	69684447	HbA1c	STST	COMBINED	rs9645500 [68726967 to 69726967]T2D Knowledge Portal - Glucose Traits - Random and fasting glucose (Ancestry: All); rs9645500 [68726967 to 69726967]T2D Knowledge Portal - Glucose Traits - Fasting glucose (Ancestry: All); rs17476364 [68834748 to 69834748]T2D Knowledge Portal - HbA1c Traits - HbA1c adj BMI (Ancestry: All); rs72805692 [68839353 to 69839353]T2D Knowledge Portal - HbA1c Traits - HbA1c (Ancestry: All)	0.02762	FAM241B; Gene dist: 54200	FAM241B; TSS dist: 54200	0.0271	0.0036	9.663e-14	0.0312	0.004	7.398e-15	-0.0178	0.0087	0.04072	0.03132	0.003953	7.868e-15	*Yes*		2.38194e-11
	10:69684447:C_T	EUR	UKBB;EPIC-Norfolk;LL-CS;LL-GSA;LL-Affy;NEO;FINNGEN	t	c	0.9902	MAF < 1%	402965	10	69684447	HbA1c	LTST	COMBINED	rs9645500 [68726967 to 69726967]T2D Knowledge Portal - Glucose Traits - Random and fasting glucose (Ancestry: All); rs9645500 [68726967 to 69726967]T2D Knowledge Portal - Glucose Traits - Fasting glucose (Ancestry: All); rs17476364 [68834748 to 69834748]T2D Knowledge Portal - HbA1c Traits - HbA1c adj BMI (Ancestry: All); rs72805692 [68839353 to 69839353]T2D Knowledge Portal - HbA1c Traits - HbA1c (Ancestry: All)	0.1075	FAM241B; Gene dist: 54200	FAM241B; TSS dist: 54200	0.0274	0.0037	8.071e-14	0.0242	0.0041	2.807e-09	0.015	0.0086	0.07972	0.02464	0.004	7.303e-15	*Yes*		1.99827e-11
	10:69684447:C_T	EUR	UKBB;EPIC-Norfolk;LL-GSA;LL-Affy;FINNGEN	t	c	0.9905	MAF < 1%	176639	10	69684447	HbA1c	STST	MALE	rs9645500 [68726967 to 69726967]T2D Knowledge Portal - Glucose Traits - Random and fasting glucose (Ancestry: All); rs9645500 [68726967 to 69726967]T2D Knowledge Portal - Glucose Traits - Fasting glucose (Ancestry: All); rs17476364 [68834748 to 69834748]T2D Knowledge Portal - HbA1c Traits - HbA1c adj BMI (Ancestry: All); rs72805692 [68839353 to 69839353]T2D Knowledge Portal - HbA1c Traits - HbA1c (Ancestry: All)	0.4681	FAM241B; Gene dist: 54200	FAM241B; TSS dist: 54200	0.0334	0.0058	8.019e-09	0.0393	0.0063	5.206e-10	-0.0322	0.0149	0.03045	0.03924	0.006296	3.389e-09	*Yes*		4.65017e-06
	10:69684447:C_T	EUR	UKBB;EPIC-Norfolk;LL-GSA;LL-Affy	t	c	0.9904	MAF < 1%	169635	10	69684447	HbA1c	LTST	MALE	rs9645500 [68726967 to 69726967]T2D Knowledge Portal - Glucose Traits - Random and fasting glucose (Ancestry: All); rs9645500 [68726967 to 69726967]T2D Knowledge Portal - Glucose Traits - Fasting glucose (Ancestry: All); rs17476364 [68834748 to 69834748]T2D Knowledge Portal - HbA1c Traits - HbA1c adj BMI (Ancestry: All); rs72805692 [68839353 to 69839353]T2D Knowledge Portal - HbA1c Traits - HbA1c (Ancestry: All)	0.528	FAM241B; Gene dist: 54200	FAM241B; TSS dist: 54200	0.0333	0.0058	8.749e-09	0.0297	0.0066	6.897e-06	0.0154	0.013	0.2365	0.02986	0.006512	1.738e-08	No		2.17963e-05
	10:69700441:C_T	EUR	AGES_hu370CNV;AGES_gsa;ARIC;UKBB;EPIC-Norfolk;Fenland;FHS;LL-GSA;LL-Affy;LL-CS;LLFS;NEO;SHIP_TREND_B1;SHIP_TREND_B2;SHIP_START;YFS;FINNGEN	t	c	0.0691	MAF >=1%	431371	10	69700441	HbA1c	STST	COMBINED	rs9645500 [68726967 to 69726967]T2D Knowledge Portal - Glucose Traits - Random and fasting glucose (Ancestry: All); rs9645500 [68726967 to 69726967]T2D Knowledge Portal - Glucose Traits - Fasting glucose (Ancestry: All); rs17476364 [68834748 to 69834748]T2D Knowledge Portal - HbA1c Traits - HbA1c adj BMI (Ancestry: All); rs72805692 [68839353 to 69839353]T2D Knowledge Portal - HbA1c Traits - HbA1c (Ancestry: All)	0.8328	FAM241B; Gene dist: 70194	FAM241B; TSS dist: 70194	-0.0093	0.0014	2.06e-11	-0.0112	0.0015	1.907e-13	0.0091	0.0032	0.004903	-0.01117	0.001496	6.645e-13	*Yes*		1.35218e-09
	10:69700441:C_T	EUR	AGES_hu370CNV;AGES_gsa;ARIC;UKBB;EPIC-Norfolk;Fenland;FHS;GAPP;LL-CS;LL-GSA;LL-Affy;LLFS;NEO;SHIP_START;SHIP_TREND_B1;SHIP_TREND_B2;YFS;FINNGEN	t	c	0.0691	MAF >=1%	432487	10	69700441	HbA1c	LTST	COMBINED	rs9645500 [68726967 to 69726967]T2D Knowledge Portal - Glucose Traits - Random and fasting glucose (Ancestry: All); rs9645500 [68726967 to 69726967]T2D Knowledge Portal - Glucose Traits - Fasting glucose (Ancestry: All); rs17476364 [68834748 to 69834748]T2D Knowledge Portal - HbA1c Traits - HbA1c adj BMI (Ancestry: All); rs72805692 [68839353 to 69839353]T2D Knowledge Portal - HbA1c Traits - HbA1c (Ancestry: All)	0.7683	FAM241B; Gene dist: 70194	FAM241B; TSS dist: 70194	-0.0092	0.0014	2.567e-11	-0.0084	0.0015	3.274e-08	-0.0032	0.0032	0.3132	-0.008491	0.001494	2.384e-11	*Yes*		3.21248e-08
	10:69700441:C_T	CPMA	MID;SAS;AFR;EUR;HIS;AMR	t	c	0.1005	MAF >=1%	454326	10	69700441	HbA1c	STST	COMBINED	rs9645500 [68726967 to 69726967]T2D Knowledge Portal - Glucose Traits - Random and fasting glucose (Ancestry: All); rs9645500 [68726967 to 69726967]T2D Knowledge Portal - Glucose Traits - Fasting glucose (Ancestry: All); rs17476364 [68834748 to 69834748]T2D Knowledge Portal - HbA1c Traits - HbA1c adj BMI (Ancestry: All); rs72805692 [68839353 to 69839353]T2D Knowledge Portal - HbA1c Traits - HbA1c (Ancestry: All)	0.2113	FAM241B; Gene dist: 70194	FAM241B; TSS dist: 70194	-0.0087	0.0014	5.883e-10	-0.0104	0.0015	3.137e-12	0.008	0.0031	0.01037	-0.01035	0.001472	1.397e-11	*Yes*		1.14839e-08
	10:69700441:C_T	CPMA	HIS;EUR;AMR;AFR;MID;SAS	t	c	0.1005	MAF >=1%	455442	10	69700441	HbA1c	LTST	COMBINED	rs9645500 [68726967 to 69726967]T2D Knowledge Portal - Glucose Traits - Random and fasting glucose (Ancestry: All); rs9645500 [68726967 to 69726967]T2D Knowledge Portal - Glucose Traits - Fasting glucose (Ancestry: All); rs17476364 [68834748 to 69834748]T2D Knowledge Portal - HbA1c Traits - HbA1c adj BMI (Ancestry: All); rs72805692 [68839353 to 69839353]T2D Knowledge Portal - HbA1c Traits - HbA1c (Ancestry: All)	0.3403	FAM241B; Gene dist: 70194	FAM241B; TSS dist: 70194	-0.0086	0.0014	9.077e-10	-0.008	0.0015	9.418e-08	-0.0029	0.0031	0.3491	-0.008049	0.001469	1.787e-10	*Yes*		1.25996e-07
	10:69705078:A_C	EUR	AGES_hu370CNV;AGES_gsa;ARIC;BHS;UKBB;EPIC-Norfolk;Fenland;FHS;GAPP;LBC1936;LL-GSA;LL-Affy;LL-CS;LLFS;SHIP_TREND_B1;SHIP_TREND_B2;SHIP_START;YFS;FINNGEN	a	c	0.4603	MAF >=1%	428919	10	69705078	HbA1c	STST	COMBINED	rs9645500 [68726967 to 69726967]T2D Knowledge Portal - Glucose Traits - Random and fasting glucose (Ancestry: All); rs9645500 [68726967 to 69726967]T2D Knowledge Portal - Glucose Traits - Fasting glucose (Ancestry: All); rs17476364 [68834748 to 69834748]T2D Knowledge Portal - HbA1c Traits - HbA1c adj BMI (Ancestry: All); rs72805692 [68839353 to 69839353]T2D Knowledge Portal - HbA1c Traits - HbA1c (Ancestry: All)	0.4199	FAM241B; Gene dist: 74831	FAM241B; TSS dist: 74831	0.0044	0.0007	4.49e-10	0.0042	0.0008	7.47e-08	0.0014	0.0016	0.4078	0.004221	0.0007634	4.106e-10	*Yes*		4.49072e-07
	10:69705078:A_C	EUR	AGES_hu370CNV;AGES_gsa;ARIC;BHS;UKBB;EPIC-Norfolk;Fenland;FHS;GAPP;LBC1936;LL-CS;LL-GSA;LL-Affy;LLFS;SHIP_START;SHIP_TREND_B1;SHIP_TREND_B2;YFS;FINNGEN	a	c	0.4603	MAF >=1%	428919	10	69705078	HbA1c	LTST	COMBINED	rs9645500 [68726967 to 69726967]T2D Knowledge Portal - Glucose Traits - Random and fasting glucose (Ancestry: All); rs9645500 [68726967 to 69726967]T2D Knowledge Portal - Glucose Traits - Fasting glucose (Ancestry: All); rs17476364 [68834748 to 69834748]T2D Knowledge Portal - HbA1c Traits - HbA1c adj BMI (Ancestry: All); rs72805692 [68839353 to 69839353]T2D Knowledge Portal - HbA1c Traits - HbA1c (Ancestry: All)	0.7337	FAM241B; Gene dist: 74831	FAM241B; TSS dist: 74831	0.0044	0.0007	4.405e-10	0.0048	0.0008	5.055e-10	-0.0021	0.0016	0.2032	0.004898	0.0007613	1.89e-10	*Yes*		2.05339e-07
	10:77905146:A_C	EUR	ARIC;BHS;UKBB;EPIC-Norfolk;Fenland;FHS;GAPP;LBC1936;LLFS;NEO;SHIP_TREND_B1;SHIP_TREND_B2;SHIP_START;YFS;FINNGEN	a	c	0.3296	MAF >=1%	376414	10	77905146	HbA1c	STST	COMBINED	*	0.07902	DLG5; Gene dist: 21609	DLG5; TSS dist: 21609	0.0055	0.0009	1.214e-09	0.0055	0.001	2.028e-08	-0.0001	0.002	0.954	0.00553	0.0009593	1.221e-09	*Yes*		1.18085e-06
	10:77905146:A_C	EUR	ARIC;BHS;UKBB;EPIC-Norfolk;Fenland;FHS;GAPP;LBC1936;LLFS;NEO;SHIP_START;SHIP_TREND_B1;SHIP_TREND_B2;YFS;FINNGEN	a	c	0.3296	MAF >=1%	376414	10	77905146	HbA1c	LTST	COMBINED	*	0.7311	DLG5; Gene dist: 21609	DLG5; TSS dist: 21609	0.0055	0.0009	1.194e-09	0.0052	0.001	1.107e-07	0.0015	0.002	0.4599	0.005242	0.0009575	8.114e-10	*Yes*		7.62577e-07
	10:77905146:A_C	CPMA	MID;SAS;AFR;EUR;HIS;AMR;EAS	a	c	0.3136	MAF >=1%	429969	10	77905146	HbA1c	STST	COMBINED	*	0.8932	DLG5; Gene dist: 21609	DLG5; TSS dist: 21609	0.0053	0.0009	7.485e-10	0.0053	0.0009	2.047e-08	-0.0001	0.0019	0.9391	0.005346	0.0009059	4.98e-10	*Yes*		3.33587e-07
	10:77905146:A_C	CPMA	HIS;EUR;AMR;AFR;EAS;MID;SAS	a	c	0.3136	MAF >=1%	429969	10	77905146	HbA1c	LTST	COMBINED	*	0.3649	DLG5; Gene dist: 21609	DLG5; TSS dist: 21609	0.0053	0.0009	7.33e-10	0.0051	0.0009	6.356e-08	0.001	0.0019	0.601	0.005176	0.0009026	3.261e-10	*Yes*		2.19986e-07
	10:87619081:A_G	CPMA	EUR;AFR;EAS;HIS;SAS;MID;AMR	a	g	0.363	MAF >=1%	280024	10	87619081	GL	LTST	FEMALE	rs1886280 [87097759 to 88097759]T2D Knowledge Portal - Glucose Traits - Random and fasting glucose (Ancestry: All); rs7895494 [87119975 to 88119975]T2D Knowledge Portal - Glucose Traits - Random glucose (Ancestry: All); rs12769346 [87504733 to 88504733]T2D Knowledge Portal - Insulin Traits - Fasting insulin adj BMI (Ancestry: All)	0.1476	PAPSS2; Gene dist: 40532	PAPSS2; TSS dist: 40532	-0.1597	0.0266	1.816e-09	-0.169	0.029	5.595e-09	0.0605	0.0696	0.3854	-0.1695	0.02941	1.041e-08	No		5.99367e-05
	10:87619081:A_G	CPMA	EUR;HIS;EAS;SAS;AFR;AMR;MID	a	g	0.3623	MAF >=1%	280761	10	87619081	GL	STST	FEMALE	rs1886280 [87097759 to 88097759]T2D Knowledge Portal - Glucose Traits - Random and fasting glucose (Ancestry: All); rs7895494 [87119975 to 88119975]T2D Knowledge Portal - Glucose Traits - Random glucose (Ancestry: All); rs12769346 [87504733 to 88504733]T2D Knowledge Portal - Insulin Traits - Fasting insulin adj BMI (Ancestry: All)	0.106	PAPSS2; Gene dist: 40532	PAPSS2; TSS dist: 40532	-0.1598	0.0265	1.772e-09	-0.1368	0.0297	4.181e-06	-0.1096	0.064	0.08656	-0.1362	0.02961	2.001e-09	*Yes*		1.29964e-05
	10:87619081:A_G	CPMA	EUR;AFR;AMR;MID;EAS;HIS;SAS	a	g	0.3654	MAF >=1%	487994	10	87619081	GL	LTST	COMBINED	rs1886280 [87097759 to 88097759]T2D Knowledge Portal - Glucose Traits - Random and fasting glucose (Ancestry: All); rs7895494 [87119975 to 88119975]T2D Knowledge Portal - Glucose Traits - Random glucose (Ancestry: All); rs12769346 [87504733 to 88504733]T2D Knowledge Portal - Insulin Traits - Fasting insulin adj BMI (Ancestry: All)	0.02198	PAPSS2; Gene dist: 40532	PAPSS2; TSS dist: 40532	-0.1276	0.0208	7.8e-10	-0.1326	0.0228	6.419e-09	0.0308	0.0511	0.5467	-0.1328	0.02296	4.074e-09	*Yes*		1.38729e-05
	10:87619081:A_G	CPMA	AMR;SAS;HIS;EAS;EUR;AFR;MID	a	g	0.3654	MAF >=1%	487994	10	87619081	GL	STST	COMBINED	rs1886280 [87097759 to 88097759]T2D Knowledge Portal - Glucose Traits - Random and fasting glucose (Ancestry: All); rs7895494 [87119975 to 88119975]T2D Knowledge Portal - Glucose Traits - Random glucose (Ancestry: All); rs12769346 [87504733 to 88504733]T2D Knowledge Portal - Insulin Traits - Fasting insulin adj BMI (Ancestry: All)	0.02278	PAPSS2; Gene dist: 40532	PAPSS2; TSS dist: 40532	-0.1279	0.0208	7.183e-10	-0.112	0.023	1.116e-06	-0.0807	0.0503	0.1087	-0.1126	0.02285	6.542e-10	*Yes*		2.49237e-06
	10:87895485:C_CA	EUR	ARIC;BHS;UKBB;EPIC-Norfolk;Fenland;FHS;GAPP;LBC1936;LLFS;NEO;SHIP_TREND_B1;SHIP_TREND_B2;SHIP_START;YFS;FINNGEN	ca	c	0.3975	MAF >=1%	376414	10	87895485	HbA1c	STST	COMBINED	rs1886280 [87097759 to 88097759]T2D Knowledge Portal - Glucose Traits - Random and fasting glucose (Ancestry: All); rs7895494 [87119975 to 88119975]T2D Knowledge Portal - Glucose Traits - Random glucose (Ancestry: All); rs12769346 [87504733 to 88504733]T2D Knowledge Portal - Insulin Traits - Fasting insulin adj BMI (Ancestry: All)	0.7738	MLDHR; Gene dist: 31926	PTEN; TSS dist: 31860	-0.0057	0.0009	4.173e-11	-0.0057	0.0009	1.526e-09	0.0001	0.002	0.9535	-0.005701	0.0009172	3.704e-11	*Yes*		5.20513e-08
	10:87895485:C_CA	EUR	ARIC;BHS;UKBB;EPIC-Norfolk;Fenland;FHS;GAPP;LBC1936;LLFS;NEO;SHIP_START;SHIP_TREND_B1;SHIP_TREND_B2;YFS;FINNGEN	ca	c	0.3975	MAF >=1%	376414	10	87895485	HbA1c	LTST	COMBINED	rs1886280 [87097759 to 88097759]T2D Knowledge Portal - Glucose Traits - Random and fasting glucose (Ancestry: All); rs7895494 [87119975 to 88119975]T2D Knowledge Portal - Glucose Traits - Random glucose (Ancestry: All); rs12769346 [87504733 to 88504733]T2D Knowledge Portal - Insulin Traits - Fasting insulin adj BMI (Ancestry: All)	0.6523	MLDHR; Gene dist: 31926	PTEN; TSS dist: 31860	-0.0057	0.0009	4.312e-11	-0.0055	0.0009	3.997e-09	-0.0004	0.0019	0.8268	-0.00557	0.000915	3.683e-11	*Yes*		4.76755e-08
	10:87895485:C_CA	CPMA	MID;SAS;AFR;EUR;HIS;AMR;EAS	ca	c	0.3846	MAF >=1%	429969	10	87895485	HbA1c	STST	COMBINED	rs1886280 [87097759 to 88097759]T2D Knowledge Portal - Glucose Traits - Random and fasting glucose (Ancestry: All); rs7895494 [87119975 to 88119975]T2D Knowledge Portal - Glucose Traits - Random glucose (Ancestry: All); rs12769346 [87504733 to 88504733]T2D Knowledge Portal - Insulin Traits - Fasting insulin adj BMI (Ancestry: All)	0.1456	MLDHR; Gene dist: 31926	PTEN; TSS dist: 31860	-0.0063	0.0009	2.469e-13	-0.0065	0.0009	5.268e-14	0.0016	0.0019	0.3946	-0.006471	0.0008659	1.574e-14	*Yes*		1.81915e-11
	10:87895485:C_CA	CPMA	HIS;EUR;AMR;AFR;EAS;MID;SAS	ca	c	0.3846	MAF >=1%	429969	10	87895485	HbA1c	LTST	COMBINED	rs1886280 [87097759 to 88097759]T2D Knowledge Portal - Glucose Traits - Random and fasting glucose (Ancestry: All); rs7895494 [87119975 to 88119975]T2D Knowledge Portal - Glucose Traits - Random glucose (Ancestry: All); rs12769346 [87504733 to 88504733]T2D Knowledge Portal - Insulin Traits - Fasting insulin adj BMI (Ancestry: All)	0.7034	MLDHR; Gene dist: 31926	PTEN; TSS dist: 31860	-0.0063	0.0009	2.552e-13	-0.0058	0.0009	1.102e-11	-0.0011	0.0018	0.5385	-0.005895	0.0008623	1.425e-14	*Yes*		1.63435e-11
	10:87895485:C_CA	CPMA	HIS;SAS;EUR;MID;AMR;EAS;AFR	ca	c	0.3833	MAF >=1%	237035	10	87895485	HbA1c	STST	FEMALE	rs1886280 [87097759 to 88097759]T2D Knowledge Portal - Glucose Traits - Random and fasting glucose (Ancestry: All); rs7895494 [87119975 to 88119975]T2D Knowledge Portal - Glucose Traits - Random glucose (Ancestry: All); rs12769346 [87504733 to 88504733]T2D Knowledge Portal - Insulin Traits - Fasting insulin adj BMI (Ancestry: All)	0.7593	MLDHR; Gene dist: 31926	PTEN; TSS dist: 31860	-0.0067	0.001	4.7e-11	-0.0074	0.0011	3.582e-11	0.0033	0.0022	0.136	-0.007438	0.001122	4.274e-11	*Yes*		6.24041e-08
	10:87895485:C_CA	CPMA	EUR;SAS;AMR;AFR;EAS;MID;HIS	ca	c	0.3833	MAF >=1%	236148	10	87895485	HbA1c	LTST	FEMALE	rs1886280 [87097759 to 88097759]T2D Knowledge Portal - Glucose Traits - Random and fasting glucose (Ancestry: All); rs7895494 [87119975 to 88119975]T2D Knowledge Portal - Glucose Traits - Random glucose (Ancestry: All); rs12769346 [87504733 to 88504733]T2D Knowledge Portal - Insulin Traits - Fasting insulin adj BMI (Ancestry: All)	0.5899	MLDHR; Gene dist: 31926	PTEN; TSS dist: 31860	-0.0067	0.001	4.599e-11	-0.0062	0.0011	3.651e-08	-0.0026	0.0024	0.2829	-0.006196	0.001102	5.676e-11	*Yes*		8.11867e-08
	10:87995184:C_T	CPMA	HIS;AFR;EUR;EAS	t	c	0.8001	MAF >=1%	84410	10	87995184	INS	STST	COMBINED	rs1886280 [87097759 to 88097759]T2D Knowledge Portal - Glucose Traits - Random and fasting glucose (Ancestry: All); rs7895494 [87119975 to 88119975]T2D Knowledge Portal - Glucose Traits - Random glucose (Ancestry: All); rs12769346 [87504733 to 88504733]T2D Knowledge Portal - Insulin Traits - Fasting insulin adj BMI (Ancestry: All)	0.4308	MLDHR; Gene dist: 131625	PTEN; TSS dist: 131559	-0.0231	0.0031	1.09e-13	-0.0251	0.0035	3.847e-13	0.0091	0.0076	0.2348	-0.02512	0.003453	2.298e-13	*Yes*		1.87439e-07
	10:88005589:T_TTA	CPMA	AFR;EUR;HIS;EAS	t	tta	0.1951	MAF >=1%	67565	10	88005589	INS	LTST	COMBINED	rs1886280 [87097759 to 88097759]T2D Knowledge Portal - Glucose Traits - Random and fasting glucose (Ancestry: All); rs7895494 [87119975 to 88119975]T2D Knowledge Portal - Glucose Traits - Random glucose (Ancestry: All); rs12769346 [87504733 to 88504733]T2D Knowledge Portal - Insulin Traits - Fasting insulin adj BMI (Ancestry: All)	0.636	MLDHR; Gene dist: 142030	PTEN; TSS dist: 141964	0.0252	0.0033	4.244e-14	0.0205	0.0037	3.722e-08	0.0234	0.0084	0.005391	0.02049	0.003709	9.968e-15	*Yes*		1.30051e-08
	10:88035911:A_T	CPMA	AFR;HIS;EUR;EAS	a	t	0.2319	MAF >=1%	56942	10	88035911	INS	STST	FEMALE	rs1886280 [87097759 to 88097759]T2D Knowledge Portal - Glucose Traits - Random and fasting glucose (Ancestry: All); rs7895494 [87119975 to 88119975]T2D Knowledge Portal - Glucose Traits - Random glucose (Ancestry: All); rs12769346 [87504733 to 88504733]T2D Knowledge Portal - Insulin Traits - Fasting insulin adj BMI (Ancestry: All)	0.2058	MLDHR; Gene dist: 172352	PTEN; TSS dist: 172286	0.0244	0.0039	4.483e-10	0.0277	0.0044	1.857e-10	-0.0178	0.0096	0.06441	0.02785	0.004363	6.572e-10	*Yes*		0.000201477
	10:88035911:A_T	CPMA	EUR;HIS;EAS;AFR	a	t	0.2321	MAF >=1%	56017	10	88035911	INS	LTST	FEMALE	rs1886280 [87097759 to 88097759]T2D Knowledge Portal - Glucose Traits - Random and fasting glucose (Ancestry: All); rs7895494 [87119975 to 88119975]T2D Knowledge Portal - Glucose Traits - Random glucose (Ancestry: All); rs12769346 [87504733 to 88504733]T2D Knowledge Portal - Insulin Traits - Fasting insulin adj BMI (Ancestry: All)	0.5835	MLDHR; Gene dist: 172352	PTEN; TSS dist: 172286	0.0243	0.0039	5.913e-10	0.0188	0.0043	1.395e-05	0.0301	0.01	0.002678	0.01878	0.00432	2.831e-11	*Yes*		9.17924e-06
	10:92685036:C_T	CPMA	MID;EAS;AFR;AMR;SAS;EUR;HIS	t	c	0.3944	MAF >=1%	213883	10	92685036	HbA1c	STST	MALE	rs5015480 [92205802 to 93205802]T2D Knowledge Portal - Insulin Traits - Modified insulinogenic index (Ancestry: All); rs5015480 [92205802 to 93205802]T2D Knowledge Portal - Insulin Traits - BIGTT acute insulin response (Ancestry: All); rs11187140 [92207153 to 93207153]T2D Knowledge Portal - Insulin Traits - Insulinogenic index (Ancestry: All); rs11187141 [92207388 to 93207388]T2D Knowledge Portal - Insulin Traits - Disposition index calculated by modified insulinogenic and Matsuda insulin sensitivity indexes (Ancestry: All); rs11187144 [92210223 to 93210223]T2D Knowledge Portal - Insulin Traits - Corrected insulin response (CIR) (Ancestry: All); rs947591 [92235996 to 93235996]T2D Knowledge Portal - Insulin Traits - Corrected insulin response adj Matsuda ISI (Ancestry: All)	0.9293	HHEX; Gene dist: 4919	HHEX; TSS dist: 4919	-0.0076	0.0011	1.177e-12	-0.0079	0.0012	1.288e-11	0.0017	0.0026	0.5197	-0.007943	0.00112	4.435e-13	*Yes*		9.18518e-10
	10:92685036:C_T	CPMA	AFR;AMR;EAS;HIS;EUR;MID;SAS	t	c	0.3967	MAF >=1%	214747	10	92685036	HbA1c	LTST	MALE	rs5015480 [92205802 to 93205802]T2D Knowledge Portal - Insulin Traits - Modified insulinogenic index (Ancestry: All); rs5015480 [92205802 to 93205802]T2D Knowledge Portal - Insulin Traits - BIGTT acute insulin response (Ancestry: All); rs11187140 [92207153 to 93207153]T2D Knowledge Portal - Insulin Traits - Insulinogenic index (Ancestry: All); rs11187141 [92207388 to 93207388]T2D Knowledge Portal - Insulin Traits - Disposition index calculated by modified insulinogenic and Matsuda insulin sensitivity indexes (Ancestry: All); rs11187144 [92210223 to 93210223]T2D Knowledge Portal - Insulin Traits - Corrected insulin response (CIR) (Ancestry: All); rs947591 [92235996 to 93235996]T2D Knowledge Portal - Insulin Traits - Corrected insulin response adj Matsuda ISI (Ancestry: All)	0.9659	HHEX; Gene dist: 4919	HHEX; TSS dist: 4919	-0.0076	0.0011	1.216e-12	-0.008	0.0012	7.131e-12	0.0012	0.0023	0.5944	-0.008032	0.001146	2.335e-13	*Yes*		4.88397e-10
	10:92700524:A_G	CPMA	MID;SAS;AFR;EUR;HIS;AMR;EAS	a	g	0.5357	MAF >=1%	487048	10	92700524	HbA1c	STST	COMBINED	rs5015480 [92205802 to 93205802]T2D Knowledge Portal - Insulin Traits - Modified insulinogenic index (Ancestry: All); rs5015480 [92205802 to 93205802]T2D Knowledge Portal - Insulin Traits - BIGTT acute insulin response (Ancestry: All); rs11187140 [92207153 to 93207153]T2D Knowledge Portal - Insulin Traits - Insulinogenic index (Ancestry: All); rs11187141 [92207388 to 93207388]T2D Knowledge Portal - Insulin Traits - Disposition index calculated by modified insulinogenic and Matsuda insulin sensitivity indexes (Ancestry: All); rs11187144 [92210223 to 93210223]T2D Knowledge Portal - Insulin Traits - Corrected insulin response (CIR) (Ancestry: All); rs947591 [92235996 to 93235996]T2D Knowledge Portal - Insulin Traits - Corrected insulin response adj Matsuda ISI (Ancestry: All)	0.7298	HHEX; Gene dist: 10569	HHEX; TSS dist: 10569	0.0064	0.0007	1.572e-20	0.0064	0.0008	1.808e-16	0.0004	0.0015	0.7836	0.006387	0.0007342	1.157e-21	*Yes*		2.48506e-18
	10:92700524:A_G	CPMA	HIS;EUR;AMR;AFR;EAS;MID;SAS	a	g	0.5357	MAF >=1%	487048	10	92700524	HbA1c	LTST	COMBINED	rs5015480 [92205802 to 93205802]T2D Knowledge Portal - Insulin Traits - Modified insulinogenic index (Ancestry: All); rs5015480 [92205802 to 93205802]T2D Knowledge Portal - Insulin Traits - BIGTT acute insulin response (Ancestry: All); rs11187140 [92207153 to 93207153]T2D Knowledge Portal - Insulin Traits - Insulinogenic index (Ancestry: All); rs11187141 [92207388 to 93207388]T2D Knowledge Portal - Insulin Traits - Disposition index calculated by modified insulinogenic and Matsuda insulin sensitivity indexes (Ancestry: All); rs11187144 [92210223 to 93210223]T2D Knowledge Portal - Insulin Traits - Corrected insulin response (CIR) (Ancestry: All); rs947591 [92235996 to 93235996]T2D Knowledge Portal - Insulin Traits - Corrected insulin response adj Matsuda ISI (Ancestry: All)	0.4565	HHEX; Gene dist: 10569	HHEX; TSS dist: 10569	0.0064	0.0007	1.572e-20	0.0065	0.0008	3.215e-17	-0.0005	0.0015	0.759	0.006539	0.0007318	1.207e-21	*Yes*		2.5787e-18
	10:92700524:A_G	CPMA	EUR;SAS;AMR;AFR;EAS;MID;HIS	a	g	0.5353	MAF >=1%	270981	10	92700524	HbA1c	LTST	FEMALE	rs5015480 [92205802 to 93205802]T2D Knowledge Portal - Insulin Traits - Modified insulinogenic index (Ancestry: All); rs5015480 [92205802 to 93205802]T2D Knowledge Portal - Insulin Traits - BIGTT acute insulin response (Ancestry: All); rs11187140 [92207153 to 93207153]T2D Knowledge Portal - Insulin Traits - Insulinogenic index (Ancestry: All); rs11187141 [92207388 to 93207388]T2D Knowledge Portal - Insulin Traits - Disposition index calculated by modified insulinogenic and Matsuda insulin sensitivity indexes (Ancestry: All); rs11187144 [92210223 to 93210223]T2D Knowledge Portal - Insulin Traits - Corrected insulin response (CIR) (Ancestry: All); rs947591 [92235996 to 93235996]T2D Knowledge Portal - Insulin Traits - Corrected insulin response adj Matsuda ISI (Ancestry: All)	0.4388	HHEX; Gene dist: 10569	HHEX; TSS dist: 10569	0.0057	0.0009	3.336e-11	0.0058	0.001	1.429e-09	-0.0003	0.0021	0.872	0.005803	0.0009254	5.546e-11	*Yes*		7.94984e-08
	10:92704205:G_GT	CPMA	HIS;SAS;EUR;MID;AMR;EAS;AFR	g	gt	0.4273	MAF >=1%	237035	10	92704205	HbA1c	STST	FEMALE	rs5015480 [92205802 to 93205802]T2D Knowledge Portal - Insulin Traits - Modified insulinogenic index (Ancestry: All); rs5015480 [92205802 to 93205802]T2D Knowledge Portal - Insulin Traits - BIGTT acute insulin response (Ancestry: All); rs11187140 [92207153 to 93207153]T2D Knowledge Portal - Insulin Traits - Insulinogenic index (Ancestry: All); rs11187141 [92207388 to 93207388]T2D Knowledge Portal - Insulin Traits - Disposition index calculated by modified insulinogenic and Matsuda insulin sensitivity indexes (Ancestry: All); rs11187144 [92210223 to 93210223]T2D Knowledge Portal - Insulin Traits - Corrected insulin response (CIR) (Ancestry: All); rs947591 [92235996 to 93235996]T2D Knowledge Portal - Insulin Traits - Corrected insulin response adj Matsuda ISI (Ancestry: All)	0.9075	HHEX; Gene dist: 14250	HHEX; TSS dist: 14250	-0.0065	0.001	2.3e-10	-0.0056	0.0011	6.748e-07	-0.0042	0.0023	0.06212	-0.005633	0.001115	2.949e-11	*Yes*		4.41473e-08
	10:92707153:A_G	EUR	AGES_hu370CNV;AGES_gsa;ARIC;BHS;UKBB;EPIC-Norfolk;Fenland;FHS;GAPP;LBC1936;LL-GSA;LL-Affy;LL-CS;LLFS;NEO;SHIP_TREND_B1;SHIP_TREND_B2;SHIP_START;YFS;FINNGEN	a	g	0.3613	MAF >=1%	433358	10	92707153	HbA1c	STST	COMBINED	rs5015480 [92205802 to 93205802]T2D Knowledge Portal - Insulin Traits - Modified insulinogenic index (Ancestry: All); rs5015480 [92205802 to 93205802]T2D Knowledge Portal - Insulin Traits - BIGTT acute insulin response (Ancestry: All); rs11187140 [92207153 to 93207153]T2D Knowledge Portal - Insulin Traits - Insulinogenic index (Ancestry: All); rs11187141 [92207388 to 93207388]T2D Knowledge Portal - Insulin Traits - Disposition index calculated by modified insulinogenic and Matsuda insulin sensitivity indexes (Ancestry: All); rs11187144 [92210223 to 93210223]T2D Knowledge Portal - Insulin Traits - Corrected insulin response (CIR) (Ancestry: All); rs947591 [92235996 to 93235996]T2D Knowledge Portal - Insulin Traits - Corrected insulin response adj Matsuda ISI (Ancestry: All)	0.1458	HHEX; Gene dist: 17198	HHEX; TSS dist: 17198	-0.0064	0.0007	1.307e-18	-0.0062	0.0008	5.265e-15	-0.0011	0.0017	0.5274	-0.00627	0.0007827	2.388e-19	*Yes*		1.69753e-15
	10:92707153:A_G	EUR	AGES_hu370CNV;AGES_gsa;ARIC;BHS;UKBB;EPIC-Norfolk;Fenland;FHS;GAPP;LBC1936;LL-CS;LL-GSA;LL-Affy;LLFS;NEO;SHIP_START;SHIP_TREND_B1;SHIP_TREND_B2;YFS;FINNGEN	a	g	0.3613	MAF >=1%	433358	10	92707153	HbA1c	LTST	COMBINED	rs5015480 [92205802 to 93205802]T2D Knowledge Portal - Insulin Traits - Modified insulinogenic index (Ancestry: All); rs5015480 [92205802 to 93205802]T2D Knowledge Portal - Insulin Traits - BIGTT acute insulin response (Ancestry: All); rs11187140 [92207153 to 93207153]T2D Knowledge Portal - Insulin Traits - Insulinogenic index (Ancestry: All); rs11187141 [92207388 to 93207388]T2D Knowledge Portal - Insulin Traits - Disposition index calculated by modified insulinogenic and Matsuda insulin sensitivity indexes (Ancestry: All); rs11187144 [92210223 to 93210223]T2D Knowledge Portal - Insulin Traits - Corrected insulin response (CIR) (Ancestry: All); rs947591 [92235996 to 93235996]T2D Knowledge Portal - Insulin Traits - Corrected insulin response adj Matsuda ISI (Ancestry: All)	0.08434	HHEX; Gene dist: 17198	HHEX; TSS dist: 17198	-0.0064	0.0007	1.339e-18	-0.0063	0.0008	2.126e-15	-0.0005	0.0017	0.7732	-0.006356	0.0007811	4.648e-19	*Yes*		2.7543e-15
	10:92707153:A_G	EUR	AGES_gsa;AGES_hu370CNV;ARIC;UKBB;EPIC-Norfolk;Fenland;FHS;GAPP;LBC1936;LL-GSA;LL-Affy;LL-CS;LLFS;NEO;SHIP_TREND_B2;SHIP_TREND_B1;SHIP_START;YFS;FINNGEN	a	g	0.3625	MAF >=1%	194924	10	92707153	HbA1c	STST	MALE	rs5015480 [92205802 to 93205802]T2D Knowledge Portal - Insulin Traits - Modified insulinogenic index (Ancestry: All); rs5015480 [92205802 to 93205802]T2D Knowledge Portal - Insulin Traits - BIGTT acute insulin response (Ancestry: All); rs11187140 [92207153 to 93207153]T2D Knowledge Portal - Insulin Traits - Insulinogenic index (Ancestry: All); rs11187141 [92207388 to 93207388]T2D Knowledge Portal - Insulin Traits - Disposition index calculated by modified insulinogenic and Matsuda insulin sensitivity indexes (Ancestry: All); rs11187144 [92210223 to 93210223]T2D Knowledge Portal - Insulin Traits - Corrected insulin response (CIR) (Ancestry: All); rs947591 [92235996 to 93235996]T2D Knowledge Portal - Insulin Traits - Corrected insulin response adj Matsuda ISI (Ancestry: All)	0.626	HHEX; Gene dist: 17198	HHEX; TSS dist: 17198	-0.0077	0.0011	1.91e-12	-0.0076	0.0012	1.819e-10	-0.0005	0.0028	0.8569	-0.007603	0.001184	9.631e-12	*Yes*		2.15418e-08
	10:92707153:A_G	EUR	AGES_hu370CNV;AGES_gsa;ARIC;UKBB;EPIC-Norfolk;Fenland;FHS;GAPP;LBC1936;LL-GSA;LL-CS;LL-Affy;LLFS;NEO;SHIP_TREND_B2;SHIP_TREND_B1;SHIP_START;YFS;FINNGEN	a	g	0.3625	MAF >=1%	194924	10	92707153	HbA1c	LTST	MALE	rs5015480 [92205802 to 93205802]T2D Knowledge Portal - Insulin Traits - Modified insulinogenic index (Ancestry: All); rs5015480 [92205802 to 93205802]T2D Knowledge Portal - Insulin Traits - BIGTT acute insulin response (Ancestry: All); rs11187140 [92207153 to 93207153]T2D Knowledge Portal - Insulin Traits - Insulinogenic index (Ancestry: All); rs11187141 [92207388 to 93207388]T2D Knowledge Portal - Insulin Traits - Disposition index calculated by modified insulinogenic and Matsuda insulin sensitivity indexes (Ancestry: All); rs11187144 [92210223 to 93210223]T2D Knowledge Portal - Insulin Traits - Corrected insulin response (CIR) (Ancestry: All); rs947591 [92235996 to 93235996]T2D Knowledge Portal - Insulin Traits - Corrected insulin response adj Matsuda ISI (Ancestry: All)	0.788	HHEX; Gene dist: 17198	HHEX; TSS dist: 17198	-0.0077	0.0011	1.971e-12	-0.0081	0.0012	5.334e-11	0.0011	0.0025	0.6643	-0.008066	0.001213	3.699e-12	*Yes*		1.00888e-08
	10:92707153:A_G	EUR	AGES_hu370CNV;AGES_gsa;ARIC;BHS;UKBB;EPIC-Norfolk;Fenland;FHS;GAPP;LBC1936;LL-GSA;LL-Affy;LL-CS;LLFS;NEO;SHIP_TREND_B2;SHIP_TREND_B1;SHIP_START;YFS;FINNGEN	a	g	0.3604	MAF >=1%	238279	10	92707153	HbA1c	STST	FEMALE	rs5015480 [92205802 to 93205802]T2D Knowledge Portal - Insulin Traits - Modified insulinogenic index (Ancestry: All); rs5015480 [92205802 to 93205802]T2D Knowledge Portal - Insulin Traits - BIGTT acute insulin response (Ancestry: All); rs11187140 [92207153 to 93207153]T2D Knowledge Portal - Insulin Traits - Insulinogenic index (Ancestry: All); rs11187141 [92207388 to 93207388]T2D Knowledge Portal - Insulin Traits - Disposition index calculated by modified insulinogenic and Matsuda insulin sensitivity indexes (Ancestry: All); rs11187144 [92210223 to 93210223]T2D Knowledge Portal - Insulin Traits - Corrected insulin response (CIR) (Ancestry: All); rs947591 [92235996 to 93235996]T2D Knowledge Portal - Insulin Traits - Corrected insulin response adj Matsuda ISI (Ancestry: All)	0.6449	HHEX; Gene dist: 17198	HHEX; TSS dist: 17198	-0.0055	0.0009	2.4e-09	-0.0052	0.001	3.494e-07	-0.0017	0.0021	0.4359	-0.005264	0.001019	2.136e-09	*Yes*		2.97097e-06
	10:92707153:A_G	EUR	AGES_hu370CNV;AGES_gsa;ARIC;BHS;UKBB;EPIC-Norfolk;Fenland;FHS;GAPP;LBC1936;LL-Affy;LL-CS;LL-GSA;LLFS;NEO;SHIP_TREND_B1;SHIP_TREND_B2;SHIP_START;FINNGEN	a	g	0.3602	MAF >=1%	237392	10	92707153	HbA1c	LTST	FEMALE	rs5015480 [92205802 to 93205802]T2D Knowledge Portal - Insulin Traits - Modified insulinogenic index (Ancestry: All); rs5015480 [92205802 to 93205802]T2D Knowledge Portal - Insulin Traits - BIGTT acute insulin response (Ancestry: All); rs11187140 [92207153 to 93207153]T2D Knowledge Portal - Insulin Traits - Insulinogenic index (Ancestry: All); rs11187141 [92207388 to 93207388]T2D Knowledge Portal - Insulin Traits - Disposition index calculated by modified insulinogenic and Matsuda insulin sensitivity indexes (Ancestry: All); rs11187144 [92210223 to 93210223]T2D Knowledge Portal - Insulin Traits - Corrected insulin response (CIR) (Ancestry: All); rs947591 [92235996 to 93235996]T2D Knowledge Portal - Insulin Traits - Corrected insulin response adj Matsuda ISI (Ancestry: All)	0.5541	HHEX; Gene dist: 17198	HHEX; TSS dist: 17198	-0.0056	0.0009	1.527e-09	-0.0052	0.001	2.258e-07	-0.002	0.0023	0.3804	-0.005245	0.0009975	2.559e-09	*Yes*		3.05464e-06
	10:92718347:C_T	CPMA	MID;SAS;EUR;HIS;AMR;EAS	t	c	0.1114	MAF >=1%	480079	10	92718347	HbA1c	STST	COMBINED	rs5015480 [92205802 to 93205802]T2D Knowledge Portal - Insulin Traits - Modified insulinogenic index (Ancestry: All); rs5015480 [92205802 to 93205802]T2D Knowledge Portal - Insulin Traits - BIGTT acute insulin response (Ancestry: All); rs11187140 [92207153 to 93207153]T2D Knowledge Portal - Insulin Traits - Insulinogenic index (Ancestry: All); rs11187141 [92207388 to 93207388]T2D Knowledge Portal - Insulin Traits - Disposition index calculated by modified insulinogenic and Matsuda insulin sensitivity indexes (Ancestry: All); rs11187144 [92210223 to 93210223]T2D Knowledge Portal - Insulin Traits - Corrected insulin response (CIR) (Ancestry: All); rs947591 [92235996 to 93235996]T2D Knowledge Portal - Insulin Traits - Corrected insulin response adj Matsuda ISI (Ancestry: All)	0.4673	HHEX; Gene dist: 28392	HHEX; TSS dist: 28392	-0.0058	0.001	7.18e-09	-0.0063	0.0011	7.289e-09	0.0025	0.0021	0.2457	-0.006339	0.001018	6.052e-10	*Yes*		3.99798e-07
	10:92718347:C_T	CPMA	HIS;EUR;AMR;AFR;EAS;MID;SAS	t	c	0.0974	MAF >=1%	483813	10	92718347	HbA1c	LTST	COMBINED	rs5015480 [92205802 to 93205802]T2D Knowledge Portal - Insulin Traits - Modified insulinogenic index (Ancestry: All); rs5015480 [92205802 to 93205802]T2D Knowledge Portal - Insulin Traits - BIGTT acute insulin response (Ancestry: All); rs11187140 [92207153 to 93207153]T2D Knowledge Portal - Insulin Traits - Insulinogenic index (Ancestry: All); rs11187141 [92207388 to 93207388]T2D Knowledge Portal - Insulin Traits - Disposition index calculated by modified insulinogenic and Matsuda insulin sensitivity indexes (Ancestry: All); rs11187144 [92210223 to 93210223]T2D Knowledge Portal - Insulin Traits - Corrected insulin response (CIR) (Ancestry: All); rs947591 [92235996 to 93235996]T2D Knowledge Portal - Insulin Traits - Corrected insulin response adj Matsuda ISI (Ancestry: All)	0.2779	HHEX; Gene dist: 28392	HHEX; TSS dist: 28392	-0.0058	0.001	8.564e-09	-0.0066	0.0011	1.652e-09	0.0037	0.0021	0.08773	-0.006589	0.001016	2.656e-10	*Yes*		1.8194e-07
	10:92725454:A_C	CPMA	MID;EAS;AFR;AMR;SAS;EUR;HIS	a	c	0.6548	MAF >=1%	214747	10	92725454	HbA1c	STST	MALE	rs5015480 [92205802 to 93205802]T2D Knowledge Portal - Insulin Traits - Modified insulinogenic index (Ancestry: All); rs5015480 [92205802 to 93205802]T2D Knowledge Portal - Insulin Traits - BIGTT acute insulin response (Ancestry: All); rs11187140 [92207153 to 93207153]T2D Knowledge Portal - Insulin Traits - Insulinogenic index (Ancestry: All); rs11187141 [92207388 to 93207388]T2D Knowledge Portal - Insulin Traits - Disposition index calculated by modified insulinogenic and Matsuda insulin sensitivity indexes (Ancestry: All); rs11187144 [92210223 to 93210223]T2D Knowledge Portal - Insulin Traits - Corrected insulin response (CIR) (Ancestry: All); rs947591 [92235996 to 93235996]T2D Knowledge Portal - Insulin Traits - Corrected insulin response adj Matsuda ISI (Ancestry: All)	0.8495	HHEX; Gene dist: 35499	HHEX; TSS dist: 35499	-0.0061	0.001	6.022e-10	-0.0061	0.0011	1.601e-08	0.0007	0.0026	0.8	-0.00613	0.001108	1.836e-08	No		1.97628e-05
	10:92725454:A_C	CPMA	AFR;AMR;EAS;HIS;EUR;MID;SAS	a	c	0.6548	MAF >=1%	214747	10	92725454	HbA1c	LTST	MALE	rs5015480 [92205802 to 93205802]T2D Knowledge Portal - Insulin Traits - Modified insulinogenic index (Ancestry: All); rs5015480 [92205802 to 93205802]T2D Knowledge Portal - Insulin Traits - BIGTT acute insulin response (Ancestry: All); rs11187140 [92207153 to 93207153]T2D Knowledge Portal - Insulin Traits - Insulinogenic index (Ancestry: All); rs11187141 [92207388 to 93207388]T2D Knowledge Portal - Insulin Traits - Disposition index calculated by modified insulinogenic and Matsuda insulin sensitivity indexes (Ancestry: All); rs11187144 [92210223 to 93210223]T2D Knowledge Portal - Insulin Traits - Corrected insulin response (CIR) (Ancestry: All); rs947591 [92235996 to 93235996]T2D Knowledge Portal - Insulin Traits - Corrected insulin response adj Matsuda ISI (Ancestry: All)	0.28	HHEX; Gene dist: 35499	HHEX; TSS dist: 35499	-0.0061	0.001	6.031e-10	-0.0057	0.0012	1.044e-06	-0.0018	0.0023	0.4407	-0.005686	0.001134	7.952e-09	No		9.16159e-06
	10:93038216:A_G	CPMA	MID;SAS;AFR;EUR;HIS;AMR;EAS	a	g	0.6275	MAF >=1%	486913	10	93038216	HbA1c	STST	COMBINED	rs5015480 [92205802 to 93205802]T2D Knowledge Portal - Insulin Traits - Modified insulinogenic index (Ancestry: All); rs5015480 [92205802 to 93205802]T2D Knowledge Portal - Insulin Traits - BIGTT acute insulin response (Ancestry: All); rs11187140 [92207153 to 93207153]T2D Knowledge Portal - Insulin Traits - Insulinogenic index (Ancestry: All); rs11187141 [92207388 to 93207388]T2D Knowledge Portal - Insulin Traits - Disposition index calculated by modified insulinogenic and Matsuda insulin sensitivity indexes (Ancestry: All); rs11187144 [92210223 to 93210223]T2D Knowledge Portal - Insulin Traits - Corrected insulin response (CIR) (Ancestry: All); rs947591 [92235996 to 93235996]T2D Knowledge Portal - Insulin Traits - Corrected insulin response adj Matsuda ISI (Ancestry: All)	0.5155	CYP26C1; Gene dist: 22582	CYP26C1; TSS dist: 22582	-0.005	0.0007	1.175e-12	-0.0052	0.0008	6.845e-11	0.0009	0.0016	0.5416	-0.005172	0.0007538	8.622e-13	*Yes*		8.10412e-10
	10:93044976:A_G	CPMA	HIS;EUR;AMR;AFR;EAS;MID;SAS	a	g	0.3726	MAF >=1%	486913	10	93044976	HbA1c	LTST	COMBINED	rs5015480 [92205802 to 93205802]T2D Knowledge Portal - Insulin Traits - Modified insulinogenic index (Ancestry: All); rs5015480 [92205802 to 93205802]T2D Knowledge Portal - Insulin Traits - BIGTT acute insulin response (Ancestry: All); rs11187140 [92207153 to 93207153]T2D Knowledge Portal - Insulin Traits - Insulinogenic index (Ancestry: All); rs11187141 [92207388 to 93207388]T2D Knowledge Portal - Insulin Traits - Disposition index calculated by modified insulinogenic and Matsuda insulin sensitivity indexes (Ancestry: All); rs11187144 [92210223 to 93210223]T2D Knowledge Portal - Insulin Traits - Corrected insulin response (CIR) (Ancestry: All); rs947591 [92235996 to 93235996]T2D Knowledge Portal - Insulin Traits - Corrected insulin response adj Matsuda ISI (Ancestry: All)	0.7903	CYP26C1; Gene dist: 15822	CYP26C1; TSS dist: 15822	0.005	0.0007	1.098e-12	0.0045	0.0008	1.012e-08	0.0023	0.0016	0.1481	0.004572	0.0007508	2.137e-13	*Yes*		2.12882e-10
	10:93044976:A_G	CPMA	HIS;SAS;EUR;MID;AMR;EAS;AFR	a	g	0.3703	MAF >=1%	271868	10	93044976	HbA1c	STST	FEMALE	rs5015480 [92205802 to 93205802]T2D Knowledge Portal - Insulin Traits - Modified insulinogenic index (Ancestry: All); rs5015480 [92205802 to 93205802]T2D Knowledge Portal - Insulin Traits - BIGTT acute insulin response (Ancestry: All); rs11187140 [92207153 to 93207153]T2D Knowledge Portal - Insulin Traits - Insulinogenic index (Ancestry: All); rs11187141 [92207388 to 93207388]T2D Knowledge Portal - Insulin Traits - Disposition index calculated by modified insulinogenic and Matsuda insulin sensitivity indexes (Ancestry: All); rs11187144 [92210223 to 93210223]T2D Knowledge Portal - Insulin Traits - Corrected insulin response (CIR) (Ancestry: All); rs947591 [92235996 to 93235996]T2D Knowledge Portal - Insulin Traits - Corrected insulin response adj Matsuda ISI (Ancestry: All)	0.4354	CYP26C1; Gene dist: 15822	CYP26C1; TSS dist: 15822	0.0058	0.0009	4e-11	0.0061	0.001	5.555e-10	-0.0017	0.002	0.4178	0.006112	0.0009749	1.49e-10	*Yes*		1.98695e-07
	10:93044976:A_G	CPMA	EUR;SAS;AMR;AFR;EAS;MID;HIS	a	g	0.3703	MAF >=1%	270981	10	93044976	HbA1c	LTST	FEMALE	rs5015480 [92205802 to 93205802]T2D Knowledge Portal - Insulin Traits - Modified insulinogenic index (Ancestry: All); rs5015480 [92205802 to 93205802]T2D Knowledge Portal - Insulin Traits - BIGTT acute insulin response (Ancestry: All); rs11187140 [92207153 to 93207153]T2D Knowledge Portal - Insulin Traits - Insulinogenic index (Ancestry: All); rs11187141 [92207388 to 93207388]T2D Knowledge Portal - Insulin Traits - Disposition index calculated by modified insulinogenic and Matsuda insulin sensitivity indexes (Ancestry: All); rs11187144 [92210223 to 93210223]T2D Knowledge Portal - Insulin Traits - Corrected insulin response (CIR) (Ancestry: All); rs947591 [92235996 to 93235996]T2D Knowledge Portal - Insulin Traits - Corrected insulin response adj Matsuda ISI (Ancestry: All)	0.6229	CYP26C1; Gene dist: 15822	CYP26C1; TSS dist: 15822	0.0058	0.0009	3.907e-11	0.0051	0.001	2.291e-07	0.0039	0.0021	0.06752	0.005116	0.0009533	3.512e-11	*Yes*		5.22379e-08
	10:93079967:G_T	EUR	AGES_hu370CNV;AGES_gsa;ARIC;BHS;UKBB;EPIC-Norfolk;Fenland;FHS;GAPP;LBC1936;LL-GSA;LL-Affy;LL-CS;LLFS;NEO;SHIP_TREND_B1;SHIP_TREND_B2;SHIP_START;YFS;FINNGEN	t	g	0.4497	MAF >=1%	433358	10	93079967	HbA1c	STST	COMBINED	rs5015480 [92205802 to 93205802]T2D Knowledge Portal - Insulin Traits - Modified insulinogenic index (Ancestry: All); rs5015480 [92205802 to 93205802]T2D Knowledge Portal - Insulin Traits - BIGTT acute insulin response (Ancestry: All); rs11187140 [92207153 to 93207153]T2D Knowledge Portal - Insulin Traits - Insulinogenic index (Ancestry: All); rs11187141 [92207388 to 93207388]T2D Knowledge Portal - Insulin Traits - Disposition index calculated by modified insulinogenic and Matsuda insulin sensitivity indexes (Ancestry: All); rs11187144 [92210223 to 93210223]T2D Knowledge Portal - Insulin Traits - Corrected insulin response (CIR) (Ancestry: All); rs947591 [92235996 to 93235996]T2D Knowledge Portal - Insulin Traits - Corrected insulin response adj Matsuda ISI (Ancestry: All)	0.8043	CYP26A1; Gene dist: 6492	CYP26A1; TSS dist: 6074	-0.0061	0.0007	1.55e-18	-0.0064	0.0008	3.904e-17	0.0017	0.0016	0.2821	-0.006485	0.000753	4.486e-19	*Yes*		3.05036e-15
	10:93079967:G_T	EUR	AGES_hu370CNV;AGES_gsa;ARIC;BHS;UKBB;EPIC-Norfolk;Fenland;FHS;GAPP;LBC1936;LL-CS;LL-GSA;LL-Affy;LLFS;NEO;SHIP_START;SHIP_TREND_B1;SHIP_TREND_B2;YFS;FINNGEN	t	g	0.4497	MAF >=1%	433358	10	93079967	HbA1c	LTST	COMBINED	rs5015480 [92205802 to 93205802]T2D Knowledge Portal - Insulin Traits - Modified insulinogenic index (Ancestry: All); rs5015480 [92205802 to 93205802]T2D Knowledge Portal - Insulin Traits - BIGTT acute insulin response (Ancestry: All); rs11187140 [92207153 to 93207153]T2D Knowledge Portal - Insulin Traits - Insulinogenic index (Ancestry: All); rs11187141 [92207388 to 93207388]T2D Knowledge Portal - Insulin Traits - Disposition index calculated by modified insulinogenic and Matsuda insulin sensitivity indexes (Ancestry: All); rs11187144 [92210223 to 93210223]T2D Knowledge Portal - Insulin Traits - Corrected insulin response (CIR) (Ancestry: All); rs947591 [92235996 to 93235996]T2D Knowledge Portal - Insulin Traits - Corrected insulin response adj Matsuda ISI (Ancestry: All)	0.5737	CYP26A1; Gene dist: 6492	CYP26A1; TSS dist: 6074	-0.0061	0.0007	1.548e-18	-0.006	0.0008	8.129e-15	-0.0011	0.0016	0.5025	-0.005989	0.0007507	3.197e-19	*Yes*		1.94629e-15
	10:93079967:G_T	EUR	AGES_hu370CNV;AGES_gsa;ARIC;BHS;UKBB;EPIC-Norfolk;Fenland;FHS;GAPP;LBC1936;LL-GSA;LL-Affy;LL-CS;LLFS;NEO;SHIP_TREND_B2;SHIP_TREND_B1;SHIP_START;YFS;FINNGEN	t	g	0.4499	MAF >=1%	238279	10	93079967	HbA1c	STST	FEMALE	rs5015480 [92205802 to 93205802]T2D Knowledge Portal - Insulin Traits - Modified insulinogenic index (Ancestry: All); rs5015480 [92205802 to 93205802]T2D Knowledge Portal - Insulin Traits - BIGTT acute insulin response (Ancestry: All); rs11187140 [92207153 to 93207153]T2D Knowledge Portal - Insulin Traits - Insulinogenic index (Ancestry: All); rs11187141 [92207388 to 93207388]T2D Knowledge Portal - Insulin Traits - Disposition index calculated by modified insulinogenic and Matsuda insulin sensitivity indexes (Ancestry: All); rs11187144 [92210223 to 93210223]T2D Knowledge Portal - Insulin Traits - Corrected insulin response (CIR) (Ancestry: All); rs947591 [92235996 to 93235996]T2D Knowledge Portal - Insulin Traits - Corrected insulin response adj Matsuda ISI (Ancestry: All)	0.6361	CYP26A1; Gene dist: 6492	CYP26A1; TSS dist: 6074	-0.0069	0.0009	8.158e-15	-0.0073	0.001	2.052e-13	0.002	0.0021	0.3373	-0.007299	0.00098	1.1e-14	*Yes*		4.11356e-11
	10:93079967:G_T	EUR	AGES_hu370CNV;AGES_gsa;ARIC;BHS;UKBB;EPIC-Norfolk;Fenland;FHS;GAPP;LBC1936;LL-Affy;LL-CS;LL-GSA;LLFS;NEO;SHIP_TREND_B1;SHIP_TREND_B2;SHIP_START;FINNGEN	t	g	0.4498	MAF >=1%	237392	10	93079967	HbA1c	LTST	FEMALE	rs5015480 [92205802 to 93205802]T2D Knowledge Portal - Insulin Traits - Modified insulinogenic index (Ancestry: All); rs5015480 [92205802 to 93205802]T2D Knowledge Portal - Insulin Traits - BIGTT acute insulin response (Ancestry: All); rs11187140 [92207153 to 93207153]T2D Knowledge Portal - Insulin Traits - Insulinogenic index (Ancestry: All); rs11187141 [92207388 to 93207388]T2D Knowledge Portal - Insulin Traits - Disposition index calculated by modified insulinogenic and Matsuda insulin sensitivity indexes (Ancestry: All); rs11187144 [92210223 to 93210223]T2D Knowledge Portal - Insulin Traits - Corrected insulin response (CIR) (Ancestry: All); rs947591 [92235996 to 93235996]T2D Knowledge Portal - Insulin Traits - Corrected insulin response adj Matsuda ISI (Ancestry: All)	0.5089	CYP26A1; Gene dist: 6492	CYP26A1; TSS dist: 6074	-0.0069	0.0009	5.418e-15	-0.0067	0.001	3.358e-12	-0.0012	0.0022	0.5872	-0.00678	0.0009605	7.359e-15	*Yes*		2.27377e-11
	10:93079967:G_T	CPMA	MID;SAS;AFR;EUR;HIS;AMR;EAS	t	g	0.4754	MAF >=1%	486913	10	93079967	HbA1c	STST	COMBINED	rs5015480 [92205802 to 93205802]T2D Knowledge Portal - Insulin Traits - Modified insulinogenic index (Ancestry: All); rs5015480 [92205802 to 93205802]T2D Knowledge Portal - Insulin Traits - BIGTT acute insulin response (Ancestry: All); rs11187140 [92207153 to 93207153]T2D Knowledge Portal - Insulin Traits - Insulinogenic index (Ancestry: All); rs11187141 [92207388 to 93207388]T2D Knowledge Portal - Insulin Traits - Disposition index calculated by modified insulinogenic and Matsuda insulin sensitivity indexes (Ancestry: All); rs11187144 [92210223 to 93210223]T2D Knowledge Portal - Insulin Traits - Corrected insulin response (CIR) (Ancestry: All); rs947591 [92235996 to 93235996]T2D Knowledge Portal - Insulin Traits - Corrected insulin response adj Matsuda ISI (Ancestry: All)	0.2944	CYP26A1; Gene dist: 6492	CYP26A1; TSS dist: 6074	-0.0061	0.0007	1.148e-18	-0.0064	0.0008	1.033e-16	0.0019	0.0015	0.2133	-0.006521	0.0007295	2.888e-20	*Yes*		5.69727e-17
	10:93079967:G_T	CPMA	HIS;EUR;AMR;AFR;EAS;MID;SAS	t	g	0.4754	MAF >=1%	486913	10	93079967	HbA1c	LTST	COMBINED	rs5015480 [92205802 to 93205802]T2D Knowledge Portal - Insulin Traits - Modified insulinogenic index (Ancestry: All); rs5015480 [92205802 to 93205802]T2D Knowledge Portal - Insulin Traits - BIGTT acute insulin response (Ancestry: All); rs11187140 [92207153 to 93207153]T2D Knowledge Portal - Insulin Traits - Insulinogenic index (Ancestry: All); rs11187141 [92207388 to 93207388]T2D Knowledge Portal - Insulin Traits - Disposition index calculated by modified insulinogenic and Matsuda insulin sensitivity indexes (Ancestry: All); rs11187144 [92210223 to 93210223]T2D Knowledge Portal - Insulin Traits - Corrected insulin response (CIR) (Ancestry: All); rs947591 [92235996 to 93235996]T2D Knowledge Portal - Insulin Traits - Corrected insulin response adj Matsuda ISI (Ancestry: All)	0.04777	CYP26A1; Gene dist: 6492	CYP26A1; TSS dist: 6074	-0.0061	0.0007	1.148e-18	-0.006	0.0008	8.78e-15	-0.0009	0.0015	0.5493	-0.006022	0.0007264	2.126e-20	*Yes*		4.20843e-17
	10:93079967:G_T	CPMA	HIS;SAS;EUR;MID;AMR;EAS;AFR	t	g	0.4788	MAF >=1%	271868	10	93079967	HbA1c	STST	FEMALE	rs5015480 [92205802 to 93205802]T2D Knowledge Portal - Insulin Traits - Modified insulinogenic index (Ancestry: All); rs5015480 [92205802 to 93205802]T2D Knowledge Portal - Insulin Traits - BIGTT acute insulin response (Ancestry: All); rs11187140 [92207153 to 93207153]T2D Knowledge Portal - Insulin Traits - Insulinogenic index (Ancestry: All); rs11187141 [92207388 to 93207388]T2D Knowledge Portal - Insulin Traits - Disposition index calculated by modified insulinogenic and Matsuda insulin sensitivity indexes (Ancestry: All); rs11187144 [92210223 to 93210223]T2D Knowledge Portal - Insulin Traits - Corrected insulin response (CIR) (Ancestry: All); rs947591 [92235996 to 93235996]T2D Knowledge Portal - Insulin Traits - Corrected insulin response adj Matsuda ISI (Ancestry: All)	0.8735	CYP26A1; Gene dist: 6492	CYP26A1; TSS dist: 6074	-0.0071	0.0009	2.516e-16	-0.0075	0.001	7.819e-15	0.002	0.002	0.3123	-0.007486	0.0009404	1.274e-16	*Yes*		3.24715e-13
	10:93079967:G_T	CPMA	EUR;SAS;AMR;AFR;EAS;MID;HIS	t	g	0.4787	MAF >=1%	270981	10	93079967	HbA1c	LTST	FEMALE	rs5015480 [92205802 to 93205802]T2D Knowledge Portal - Insulin Traits - Modified insulinogenic index (Ancestry: All); rs5015480 [92205802 to 93205802]T2D Knowledge Portal - Insulin Traits - BIGTT acute insulin response (Ancestry: All); rs11187140 [92207153 to 93207153]T2D Knowledge Portal - Insulin Traits - Insulinogenic index (Ancestry: All); rs11187141 [92207388 to 93207388]T2D Knowledge Portal - Insulin Traits - Disposition index calculated by modified insulinogenic and Matsuda insulin sensitivity indexes (Ancestry: All); rs11187144 [92210223 to 93210223]T2D Knowledge Portal - Insulin Traits - Corrected insulin response (CIR) (Ancestry: All); rs947591 [92235996 to 93235996]T2D Knowledge Portal - Insulin Traits - Corrected insulin response adj Matsuda ISI (Ancestry: All)	0.09969	CYP26A1; Gene dist: 6492	CYP26A1; TSS dist: 6074	-0.0071	0.0009	2.41e-16	-0.007	0.001	5.432e-13	-0.0009	0.0021	0.6629	-0.007	0.0009203	6.821e-17	*Yes*		1.77873e-13
	10:93629326:A_G	EUR	AGES_hu370CNV;AGES_gsa;ARIC;ASPREE;BHS;CFS;UKBB-F;UKBB-NF;DRSEXTRA;Fenland;FHS;GAPP;GS;HCS;LL-GSA;LL-Affy;LL-CS;LLFS;MESA;NEO;RS;RS2;SHIP_TREND_B2;SHIP_TREND_B1;WHI_garnet;WHI_whims;YFS;CHS;FINNGEN	a	g	0.6643	MAF >=1%	413152	10	93629326	GL	STST	COMBINED	rs7095788 [93124395 to 94124395]T2D Knowledge Portal - Glucose Traits - Fasting glucose adj BMI (Ancestry: All); rs2785137 [93126450 to 94126450]T2D Knowledge Portal - Glucose Traits - Random and fasting glucose (Ancestry: All); rs2785137 [93126450 to 94126450]T2D Knowledge Portal - Glucose Traits - Fasting glucose (Ancestry: All); rs714549 [93129326 to 94129326]T2D Knowledge Portal - Glucose Traits - Random glucose (Ancestry: All)	0.02124	PDE6C; Gene dist: 16789	PDE6C; TSS dist: 16789	0.1467	0.0225	7.274e-11	0.1298	0.0251	2.245e-07	0.081	0.0555	0.1447	0.1299	0.02493	1.882e-10	*Yes*		1.33971e-06
	10:93629326:A_G	CPMA	EUR;AFR;EAS;HIS;SAS;MID;AMR	a	g	0.6181	MAF >=1%	280588	10	93629326	GL	LTST	FEMALE	rs7095788 [93124395 to 94124395]T2D Knowledge Portal - Glucose Traits - Fasting glucose adj BMI (Ancestry: All); rs2785137 [93126450 to 94126450]T2D Knowledge Portal - Glucose Traits - Random and fasting glucose (Ancestry: All); rs2785137 [93126450 to 94126450]T2D Knowledge Portal - Glucose Traits - Fasting glucose (Ancestry: All); rs714549 [93129326 to 94129326]T2D Knowledge Portal - Glucose Traits - Random glucose (Ancestry: All)	0.1797	PDE6C; Gene dist: 16789	PDE6C; TSS dist: 16789	0.1764	0.0264	2.46e-11	0.1676	0.0289	6.682e-09	0.0298	0.0687	0.6645	0.1688	0.02926	1.941e-10	*Yes*		1.57109e-06
	10:93629326:A_G	CPMA	EUR;AFR;AMR;MID;EAS;HIS;SAS	a	g	0.6205	MAF >=1%	489220	10	93629326	GL	LTST	COMBINED	rs7095788 [93124395 to 94124395]T2D Knowledge Portal - Glucose Traits - Fasting glucose adj BMI (Ancestry: All); rs2785137 [93126450 to 94126450]T2D Knowledge Portal - Glucose Traits - Random and fasting glucose (Ancestry: All); rs2785137 [93126450 to 94126450]T2D Knowledge Portal - Glucose Traits - Fasting glucose (Ancestry: All); rs714549 [93129326 to 94129326]T2D Knowledge Portal - Glucose Traits - Random glucose (Ancestry: All)	0.2992	PDE6C; Gene dist: 16789	PDE6C; TSS dist: 16789	0.1643	0.0207	2.139e-15	0.1688	0.0228	1.46e-13	-0.028	0.0509	0.5823	0.1699	0.02292	1.177e-14	*Yes*		9.34906e-11
	10:93629326:A_G	CPMA	AMR;SAS;HIS;EAS;EUR;AFR;MID	a	g	0.6205	MAF >=1%	489102	10	93629326	GL	STST	COMBINED	rs7095788 [93124395 to 94124395]T2D Knowledge Portal - Glucose Traits - Fasting glucose adj BMI (Ancestry: All); rs2785137 [93126450 to 94126450]T2D Knowledge Portal - Glucose Traits - Random and fasting glucose (Ancestry: All); rs2785137 [93126450 to 94126450]T2D Knowledge Portal - Glucose Traits - Fasting glucose (Ancestry: All); rs714549 [93129326 to 94129326]T2D Knowledge Portal - Glucose Traits - Random glucose (Ancestry: All)	0.2013	PDE6C; Gene dist: 16789	PDE6C; TSS dist: 16789	0.1644	0.0207	2.161e-15	0.1543	0.023	1.975e-11	0.0504	0.0503	0.3168	0.1535	0.02281	9.27e-15	*Yes*		7.44453e-11
	10:93629492:A_G	EUR	AGES_hu370CNV;AGES_gsa;ARIC;ASPREE;BHS;UKBB-NF;UKBB-F;DRSEXTRA;Fenland;FHS;GAPP;GS;HCS;LL-GSA;LL-Affy;LL-CS;LLFS;MESA;NEO;RS;RS2;SHIP_TREND_B2;SHIP_TREND_B1;WHI_garnet;WHI_whims;YFS;CHS;FINNGEN	a	g	0.3332	MAF >=1%	412916	10	93629492	GL	LTST	COMBINED	rs7095788 [93124395 to 94124395]T2D Knowledge Portal - Glucose Traits - Fasting glucose adj BMI (Ancestry: All); rs2785137 [93126450 to 94126450]T2D Knowledge Portal - Glucose Traits - Random and fasting glucose (Ancestry: All); rs2785137 [93126450 to 94126450]T2D Knowledge Portal - Glucose Traits - Fasting glucose (Ancestry: All); rs714549 [93129326 to 94129326]T2D Knowledge Portal - Glucose Traits - Random glucose (Ancestry: All)	0.2214	PDE6C; Gene dist: 16955	PDE6C; TSS dist: 16955	-0.1471	0.0226	6.986e-11	-0.1501	0.025	1.828e-09	0.0188	0.0563	0.7385	-0.1507	0.02517	5.828e-10	*Yes*		3.76749e-06
	10:93629494:A_T	CPMA	EUR;HIS;EAS;SAS;AFR;AMR;MID	a	t	0.3806	MAF >=1%	281476	10	93629494	GL	STST	FEMALE	rs7095788 [93124395 to 94124395]T2D Knowledge Portal - Glucose Traits - Fasting glucose adj BMI (Ancestry: All); rs2785137 [93126450 to 94126450]T2D Knowledge Portal - Glucose Traits - Random and fasting glucose (Ancestry: All); rs2785137 [93126450 to 94126450]T2D Knowledge Portal - Glucose Traits - Fasting glucose (Ancestry: All); rs714549 [93129326 to 94129326]T2D Knowledge Portal - Glucose Traits - Random glucose (Ancestry: All)	0.4984	PDE6C; Gene dist: 16957	PDE6C; TSS dist: 16957	-0.1789	0.0264	1.268e-11	-0.1753	0.0296	3.079e-09	-0.0099	0.0638	0.8766	-0.1754	0.02948	8.069e-11	*Yes*		7.11114e-07
	10:94374928:A_G	EUR	AGES_hu370CNV;AGES_gsa;ARIC;BHS;UKBB;EPIC-Norfolk;Fenland;FHS;GAPP;LBC1936;LL-GSA;LL-Affy;LL-CS;LLFS;NEO;SHIP_TREND_B1;SHIP_TREND_B2;SHIP_START;YFS;FINNGEN	a	g	0.2645	MAF >=1%	433358	10	94374928	HbA1c	STST	COMBINED	*	0.8163	NOC3L; Gene dist: 11969	NOC3L; TSS dist: 11989	0.0047	0.0008	1.586e-09	0.005	0.0009	6.172e-09	-0.0011	0.0018	0.5326	0.005044	0.0008494	1.545e-09	*Yes*		1.44876e-06
	10:94374928:A_G	EUR	AGES_hu370CNV;AGES_gsa;ARIC;BHS;UKBB;EPIC-Norfolk;Fenland;FHS;GAPP;LBC1936;LL-CS;LL-GSA;LL-Affy;LLFS;NEO;SHIP_START;SHIP_TREND_B1;SHIP_TREND_B2;YFS;FINNGEN	a	g	0.2645	MAF >=1%	433358	10	94374928	HbA1c	LTST	COMBINED	*	0.09386	NOC3L; Gene dist: 11969	NOC3L; TSS dist: 11989	0.0047	0.0008	1.546e-09	0.0045	0.0009	1.905e-07	0.0012	0.0018	0.5074	0.004538	0.0008478	1.79e-09	*Yes*		1.51785e-06
	10:99485473:C_T	EUR	AGES_hu370CNV;AGES_gsa;ARIC;UKBB;EPIC-Norfolk;Fenland;FHS;GAPP;LBC1936;LL-GSA;LL-Affy;LL-CS;LLFS;NEO;SHIP_TREND_B1;SHIP_TREND_B2;SHIP_START;YFS;FINNGEN	t	c	0.8949	MAF >=1%	432992	10	99485473	HbA1c	STST	COMBINED	*	0.8037	NKX2-3; Gene dist: 47469	NKX2-3; TSS dist: 47469	-0.007	0.0011	7.496e-10	-0.0074	0.0012	2.702e-09	0.0024	0.0026	0.3633	-0.007409	0.001222	1.173e-09	*Yes*		1.14089e-06
	10:99490249:A_G	CPMA	HIS;EUR;AMR;MID;SAS	a	g	0.068	MAF >=1%	449466	10	99490249	HbA1c	LTST	COMBINED	*	0.9598	NKX2-3; Gene dist: 42693	NKX2-3; TSS dist: 42693	0.0067	0.0011	3.056e-09	0.007	0.0012	7.986e-09	-0.0017	0.0026	0.5095	0.007088	0.001223	4.111e-09	*Yes*		2.2798e-06
	10:99490249:A_G	CPMA	SAS;EUR;HIS	a	g	0.0627	MAF >=1%	200354	10	99490249	HbA1c	STST	MALE	*	0.3862	NKX2-3; Gene dist: 42693	NKX2-3; TSS dist: 42693	0.0092	0.0017	7.966e-08	0.0108	0.0019	1.241e-08	-0.009	0.0044	0.03884	0.01089	0.001849	2.695e-08	No		2.79168e-05
	10:99490397:C_T	EUR	AGES_hu370CNV;AGES_gsa;ARIC;UKBB;EPIC-Norfolk;Fenland;FHS;GAPP;LBC1936;LL-CS;LL-GSA;LL-Affy;LLFS;NEO;SHIP_START;SHIP_TREND_B1;SHIP_TREND_B2;YFS;FINNGEN	t	c	0.1048	MAF >=1%	432992	10	99490397	HbA1c	LTST	COMBINED	*	0.5507	NKX2-3; Gene dist: 42545	NKX2-3; TSS dist: 42545	0.0069	0.0011	7.878e-10	0.0072	0.0012	5.548e-09	-0.0016	0.0026	0.5418	0.007271	0.001217	1.083e-09	*Yes*		9.83174e-07
	10:99490397:C_T	EUR	AGES_gsa;AGES_hu370CNV;ARIC;UKBB;EPIC-Norfolk;Fenland;FHS;LL-GSA;LL-Affy;LL-CS;LLFS;NEO;SHIP_TREND_B2;SHIP_START;YFS;FINNGEN	t	c	0.1045	MAF >=1%	193745	10	99490397	HbA1c	STST	MALE	*	0.9784	NKX2-3; Gene dist: 42545	NKX2-3; TSS dist: 42545	0.0096	0.0017	1.483e-08	0.0112	0.0019	1.929e-09	-0.0083	0.0044	0.05591	0.01117	0.00185	9.624e-09	No		1.18216e-05
	10:99496620:A_C	CPMA	MID;SAS;AFR;EUR;HIS;AMR	a	c	0.0655	MAF >=1%	451290	10	99496620	HbA1c	STST	COMBINED	*	0.7855	NKX2-3; Gene dist: 36322	NKX2-3; TSS dist: 36322	0.0067	0.0011	3.084e-09	0.0072	0.0012	2.846e-09	-0.0024	0.0026	0.3483	0.007202	0.001226	4.713e-09	*Yes*		2.59363e-06
	11:10015456:A_G	CPMA	MID;SAS;AFR;EUR;HIS;AMR;EAS	a	g	0.5103	MAF >=1%	486913	11	10015456	HbA1c	STST	COMBINED	rs117706710 [9987356 to 10987356]T2D Knowledge Portal - HbA1c Traits - HbA1c adj BMI (Ancestry: All)	0.6579	SBF2; Gene dist: 289421	SBF2; TSS dist: 278672	0.005	0.0007	1.797e-13	0.005	0.0008	1.303e-10	0.0009	0.0015	0.5397	0.004972	0.0007242	1.803e-14	*Yes*		2.06939e-11
	11:10015456:A_G	CPMA	HIS;EUR;AMR;AFR;EAS;MID;SAS	a	g	0.5103	MAF >=1%	486913	11	10015456	HbA1c	LTST	COMBINED	rs117706710 [9987356 to 10987356]T2D Knowledge Portal - HbA1c Traits - HbA1c adj BMI (Ancestry: All)	0.8503	SBF2; Gene dist: 289421	SBF2; TSS dist: 278672	0.005	0.0007	1.838e-13	0.0055	0.0008	1.382e-12	-0.0019	0.0015	0.2008	0.005509	0.0007215	1.382e-14	*Yes*		1.58772e-11
	11:10015456:A_G	CPMA	MID;EAS;AFR;AMR;SAS;EUR;HIS	a	g	0.5128	MAF >=1%	214928	11	10015456	HbA1c	STST	MALE	rs117706710 [9987356 to 10987356]T2D Knowledge Portal - HbA1c Traits - HbA1c adj BMI (Ancestry: All)	0.5062	SBF2; Gene dist: 289421	SBF2; TSS dist: 278672	0.0059	0.001	1.253e-09	0.0051	0.0011	1.493e-06	0.0047	0.0026	0.07094	0.005147	0.001098	2.946e-09	*Yes*		3.71156e-06
	11:10015456:A_G	CPMA	AFR;AMR;EAS;HIS;EUR;MID;SAS	a	g	0.513	MAF >=1%	215045	11	10015456	HbA1c	LTST	MALE	rs117706710 [9987356 to 10987356]T2D Knowledge Portal - HbA1c Traits - HbA1c adj BMI (Ancestry: All)	0.4284	SBF2; Gene dist: 289421	SBF2; TSS dist: 278672	0.0059	0.001	1.372e-09	0.0059	0.0012	4.148e-07	0	0.0023	0.9888	0.005892	0.001125	1.582e-08	No		1.7044e-05
	11:100391943:C_T	CPMA	SAS;EUR;HIS	t	c	0.0244	MAF >=1%	441324	11	100391943	HbA1c	STST	COMBINED	rs10894986 [100089306 to 101089306]T2D Knowledge Portal - HbA1c Traits - HbA1c adj BMI (Ancestry: All); rs11606890 [100100735 to 101100735]T2D Knowledge Portal - HbA1c Traits - HbA1c (Ancestry: All)	0.3	ARHGAP42; Gene dist: 295345	ARHGAP42; TSS dist: 295345	-0.0139	0.0019	8.645e-13	-0.014	0.0021	4.147e-11	-0.0002	0.0044	0.9679	-0.01413	0.002042	9.976e-14	*Yes*		1.04196e-10
	11:100391943:C_T	CPMA	HIS;EUR;SAS	t	c	0.0244	MAF >=1%	443205	11	100391943	HbA1c	LTST	COMBINED	rs10894986 [100089306 to 101089306]T2D Knowledge Portal - HbA1c Traits - HbA1c adj BMI (Ancestry: All); rs11606890 [100100735 to 101100735]T2D Knowledge Portal - HbA1c Traits - HbA1c (Ancestry: All)	0.2241	ARHGAP42; Gene dist: 295345	ARHGAP42; TSS dist: 295345	-0.0139	0.0019	8.465e-13	-0.0137	0.0021	1.485e-10	-0.0021	0.0043	0.6159	-0.01369	0.002033	7.623e-14	*Yes*		8.03077e-11
	11:100394549:C_T	EUR	AGES_hu370CNV;ARIC;UKBB;EPIC-Norfolk;Fenland;FHS;LL-GSA;LL-Affy;LL-CS;LLFS;SHIP_TREND_B2;SHIP_START;FINNGEN	t	c	0.9623	MAF >=1%	422506	11	100394549	HbA1c	STST	COMBINED	rs10894986 [100089306 to 101089306]T2D Knowledge Portal - HbA1c Traits - HbA1c adj BMI (Ancestry: All); rs11606890 [100100735 to 101100735]T2D Knowledge Portal - HbA1c Traits - HbA1c (Ancestry: All)	0.3762	ARHGAP42; Gene dist: 292739	ARHGAP42; TSS dist: 292739	0.0136	0.0018	1.504e-13	0.0139	0.002	7.458e-12	-0.0007	0.0043	0.868	0.01394	0.001997	1.369e-13	*Yes*		3.20312e-10
	11:100394549:C_T	EUR	AGES_hu370CNV;AGES_gsa;ARIC;UKBB;EPIC-Norfolk;Fenland;FHS;LL-CS;LL-GSA;LL-Affy;LLFS;SHIP_START;SHIP_TREND_B2;FINNGEN	t	c	0.9623	MAF >=1%	424387	11	100394549	HbA1c	LTST	COMBINED	rs10894986 [100089306 to 101089306]T2D Knowledge Portal - HbA1c Traits - HbA1c adj BMI (Ancestry: All); rs11606890 [100100735 to 101100735]T2D Knowledge Portal - HbA1c Traits - HbA1c (Ancestry: All)	0.08859	ARHGAP42; Gene dist: 292739	ARHGAP42; TSS dist: 292739	0.0136	0.0018	1.731e-13	0.0126	0.002	6.243e-10	0.0052	0.0043	0.2205	0.01264	0.001989	6.375e-14	*Yes*		1.4448e-10
	11:100394549:C_T	EUR	ARIC;UKBB;EPIC-Norfolk;Fenland;FHS;LL-GSA;LL-Affy;LL-CS;SHIP_TREND_B2;FINNGEN	t	c	0.9624	MAF >=1%	186613	11	100394549	HbA1c	STST	MALE	rs10894986 [100089306 to 101089306]T2D Knowledge Portal - HbA1c Traits - HbA1c adj BMI (Ancestry: All); rs11606890 [100100735 to 101100735]T2D Knowledge Portal - HbA1c Traits - HbA1c (Ancestry: All)	0.49	ARHGAP42; Gene dist: 292739	ARHGAP42; TSS dist: 292739	0.0199	0.0028	1.142e-12	0.0204	0.0031	2.421e-11	-0.0019	0.0072	0.7902	0.02037	0.003036	4.898e-12	*Yes*		1.13879e-08
	11:100394549:C_T	EUR	UKBB;EPIC-Norfolk;Fenland;FHS;LL-GSA;LL-CS;LL-Affy;SHIP_START;FINNGEN	t	c	0.9625	MAF >=1%	185924	11	100394549	HbA1c	LTST	MALE	rs10894986 [100089306 to 101089306]T2D Knowledge Portal - HbA1c Traits - HbA1c adj BMI (Ancestry: All); rs11606890 [100100735 to 101100735]T2D Knowledge Portal - HbA1c Traits - HbA1c (Ancestry: All)	0.7531	ARHGAP42; Gene dist: 292739	ARHGAP42; TSS dist: 292739	0.0201	0.0028	6.605e-13	0.0198	0.0032	3.924e-10	0.002	0.0064	0.7505	0.01984	0.003116	1.646e-12	*Yes*		4.75279e-09
	11:100394549:C_T	CPMA	EUR;HIS	t	c	0.9663	MAF >=1%	190170	11	100394549	HbA1c	STST	MALE	rs10894986 [100089306 to 101089306]T2D Knowledge Portal - HbA1c Traits - HbA1c adj BMI (Ancestry: All); rs11606890 [100100735 to 101100735]T2D Knowledge Portal - HbA1c Traits - HbA1c (Ancestry: All)	0.6713	ARHGAP42; Gene dist: 292739	ARHGAP42; TSS dist: 292739	0.0201	0.0028	1.106e-12	0.0205	0.0031	4.185e-11	-0.0012	0.0071	0.8687	0.02044	0.00303	2.641e-12	*Yes*		5.05896e-09
	11:100394549:C_T	CPMA	HIS;EUR	t	c	0.9664	MAF >=1%	189481	11	100394549	HbA1c	LTST	MALE	rs10894986 [100089306 to 101089306]T2D Knowledge Portal - HbA1c Traits - HbA1c adj BMI (Ancestry: All); rs11606890 [100100735 to 101100735]T2D Knowledge Portal - HbA1c Traits - HbA1c (Ancestry: All)	0.7598	ARHGAP42; Gene dist: 292739	ARHGAP42; TSS dist: 292739	0.0203	0.0028	6.666e-13	0.0199	0.0032	4.629e-10	0.0024	0.0064	0.7105	0.01998	0.003112	9.316e-13	*Yes*		1.84421e-09
	11:10041983:T_TA	EUR	ARIC;BHS;UKBB;EPIC-Norfolk;Fenland;FHS;GAPP;LBC1936;LLFS;NEO;SHIP_TREND_B2;SHIP_TREND_B1;SHIP_START;YFS;FINNGEN	t	ta	0.4972	MAF >=1%	203446	11	10041983	HbA1c	STST	FEMALE	rs117706710 [9987356 to 10987356]T2D Knowledge Portal - HbA1c Traits - HbA1c adj BMI (Ancestry: All)	0.6444	SBF2; Gene dist: 262894	SBF2; TSS dist: 252145	0.0064	0.0011	1.606e-09	0.0065	0.0012	4.576e-08	-0.0002	0.0024	0.9222	0.006483	0.001173	3.728e-09	*Yes*		4.87098e-06
	11:10041983:T_TA	EUR	ARIC;BHS;UKBB;EPIC-Norfolk;Fenland;FHS;GAPP;LBC1936;LLFS;NEO;SHIP_TREND_B1;SHIP_TREND_B2;SHIP_START;FINNGEN	t	ta	0.497	MAF >=1%	202559	11	10041983	HbA1c	LTST	FEMALE	rs117706710 [9987356 to 10987356]T2D Knowledge Portal - HbA1c Traits - HbA1c adj BMI (Ancestry: All)	0.9016	SBF2; Gene dist: 262894	SBF2; TSS dist: 252145	0.0062	0.0011	5.989e-09	0.0068	0.0012	6.211e-09	-0.0034	0.0025	0.1853	0.006812	0.001153	8.417e-09	No		8.81166e-06
	11:10045331:C_G	CPMA	EUR;SAS;AMR;AFR;EAS;MID;HIS	c	g	0.5142	MAF >=1%	270981	11	10045331	HbA1c	LTST	FEMALE	rs117706710 [9987356 to 10987356]T2D Knowledge Portal - HbA1c Traits - HbA1c adj BMI (Ancestry: All)	0.4069	SBF2; Gene dist: 259546	SBF2; TSS dist: 248797	0.0044	0.0009	3.083e-07	0.0054	0.001	1.534e-08	-0.0054	0.0021	0.008774	0.005422	0.0009146	2.312e-08	No		2.11062e-05
	11:100545318:A_T	CPMA	MID;EAS;AFR;SAS;EUR;HIS	a	t	0.3921	MAF >=1%	205542	11	100545318	HbA1c	STST	MALE	rs10894986 [100089306 to 101089306]T2D Knowledge Portal - HbA1c Traits - HbA1c adj BMI (Ancestry: All); rs11606890 [100100735 to 101100735]T2D Knowledge Portal - HbA1c Traits - HbA1c (Ancestry: All)	0.1821	ARHGAP42; Gene dist: 141970	ARHGAP42; TSS dist: 141970	-0.0074	0.0011	1.648e-11	-0.0076	0.0013	2.487e-09	0.0008	0.0028	0.7907	-0.007615	0.00123	1.918e-10	*Yes*		2.9209e-07
	11:100545318:A_T	CPMA	AFR;AMR;EAS;HIS;EUR;MID;SAS	a	t	0.3943	MAF >=1%	205949	11	100545318	HbA1c	LTST	MALE	rs10894986 [100089306 to 101089306]T2D Knowledge Portal - HbA1c Traits - HbA1c adj BMI (Ancestry: All); rs11606890 [100100735 to 101100735]T2D Knowledge Portal - HbA1c Traits - HbA1c (Ancestry: All)	0.2072	ARHGAP42; Gene dist: 141970	ARHGAP42; TSS dist: 141970	-0.0073	0.0011	2.246e-11	-0.0067	0.0013	1.504e-07	-0.0025	0.0025	0.3196	-0.006779	0.001259	1.907e-10	*Yes*		2.82964e-07
	11:100548415:C_T	EUR	ARIC;BHS;UKBB;EPIC-Norfolk;Fenland;FHS;GAPP;LBC1936;LLFS;SHIP_TREND_B1;SHIP_TREND_B2;SHIP_START;YFS;FINNGEN	t	c	0.2892	MAF >=1%	371975	11	100548415	HbA1c	STST	COMBINED	rs10894986 [100089306 to 101089306]T2D Knowledge Portal - HbA1c Traits - HbA1c adj BMI (Ancestry: All); rs11606890 [100100735 to 101100735]T2D Knowledge Portal - HbA1c Traits - HbA1c (Ancestry: All)	0.3958	ARHGAP42; Gene dist: 138873	ARHGAP42; TSS dist: 138873	-0.0069	0.001	3.005e-12	-0.0068	0.0011	3.61e-10	-0.0003	0.0023	0.9115	-0.006794	0.00106	4.366e-12	*Yes*		7.58093e-09
	11:100548415:C_T	EUR	ARIC;BHS;UKBB;EPIC-Norfolk;Fenland;FHS;GAPP;LBC1936;LLFS;SHIP_START;SHIP_TREND_B1;SHIP_TREND_B2;YFS;FINNGEN	t	c	0.2892	MAF >=1%	371975	11	100548415	HbA1c	LTST	COMBINED	rs10894986 [100089306 to 101089306]T2D Knowledge Portal - HbA1c Traits - HbA1c adj BMI (Ancestry: All); rs11606890 [100100735 to 101100735]T2D Knowledge Portal - HbA1c Traits - HbA1c (Ancestry: All)	0.4494	ARHGAP42; Gene dist: 138873	ARHGAP42; TSS dist: 138873	-0.0069	0.001	2.852e-12	-0.0068	0.0011	4.762e-10	-0.0006	0.0022	0.7904	-0.006746	0.001056	3.695e-12	*Yes*		5.9432e-09
	11:100548415:C_T	EUR	ARIC;UKBB;EPIC-Norfolk;Fenland;FHS;GAPP;LBC1936;LLFS;SHIP_TREND_B2;SHIP_TREND_B1;SHIP_START;YFS;FINNGEN	t	c	0.288	MAF >=1%	170750	11	100548415	HbA1c	STST	MALE	rs10894986 [100089306 to 101089306]T2D Knowledge Portal - HbA1c Traits - HbA1c adj BMI (Ancestry: All); rs11606890 [100100735 to 101100735]T2D Knowledge Portal - HbA1c Traits - HbA1c (Ancestry: All)	0.8887	ARHGAP42; Gene dist: 138873	ARHGAP42; TSS dist: 138873	-0.0086	0.0015	3.47e-09	-0.0086	0.0016	4.564e-08	0	0.0038	0.9934	-0.00862	0.001561	1.008e-08	No		1.23117e-05
	11:100548415:C_T	EUR	ARIC;UKBB;EPIC-Norfolk;Fenland;FHS;GAPP;LBC1936;LLFS;SHIP_TREND_B2;SHIP_TREND_B1;SHIP_START;YFS;FINNGEN	t	c	0.288	MAF >=1%	170750	11	100548415	HbA1c	LTST	MALE	rs10894986 [100089306 to 101089306]T2D Knowledge Portal - HbA1c Traits - HbA1c adj BMI (Ancestry: All); rs11606890 [100100735 to 101100735]T2D Knowledge Portal - HbA1c Traits - HbA1c (Ancestry: All)	0.4892	ARHGAP42; Gene dist: 138873	ARHGAP42; TSS dist: 138873	-0.0086	0.0015	3.422e-09	-0.0082	0.0016	3.853e-07	-0.002	0.0034	0.562	-0.008163	0.001582	8.805e-09	No		1.18827e-05
	11:100548415:C_T	CPMA	MID;SAS;AFR;EUR;HIS;AMR;EAS	t	c	0.2752	MAF >=1%	397712	11	100548415	HbA1c	STST	COMBINED	rs10894986 [100089306 to 101089306]T2D Knowledge Portal - HbA1c Traits - HbA1c adj BMI (Ancestry: All); rs11606890 [100100735 to 101100735]T2D Knowledge Portal - HbA1c Traits - HbA1c (Ancestry: All)	0.5226	ARHGAP42; Gene dist: 138873	ARHGAP42; TSS dist: 138873	-0.0066	0.001	2.391e-11	-0.0064	0.0011	2.356e-09	-0.0007	0.0022	0.7464	-0.00648	0.001037	7.772e-12	*Yes*		6.59151e-09
	11:100548415:C_T	CPMA	HIS;EUR;AMR;AFR;EAS;MID;SAS	t	c	0.2757	MAF >=1%	397359	11	100548415	HbA1c	LTST	COMBINED	rs10894986 [100089306 to 101089306]T2D Knowledge Portal - HbA1c Traits - HbA1c adj BMI (Ancestry: All); rs11606890 [100100735 to 101100735]T2D Knowledge Portal - HbA1c Traits - HbA1c (Ancestry: All)	0.9865	ARHGAP42; Gene dist: 138873	ARHGAP42; TSS dist: 138873	-0.0066	0.001	2.662e-11	-0.0066	0.0011	1.423e-09	-0.0005	0.0021	0.8206	-0.006539	0.001032	7.26e-12	*Yes*		6.12588e-09
	11:100548415:C_T	CPMA	MID;EAS;AFR;SAS;EUR;HIS	t	c	0.2735	MAF >=1%	181368	11	100548415	HbA1c	STST	MALE	rs10894986 [100089306 to 101089306]T2D Knowledge Portal - HbA1c Traits - HbA1c adj BMI (Ancestry: All); rs11606890 [100100735 to 101100735]T2D Knowledge Portal - HbA1c Traits - HbA1c (Ancestry: All)	0.09829	ARHGAP42; Gene dist: 138873	ARHGAP42; TSS dist: 138873	-0.0085	0.0015	1.005e-08	-0.0081	0.0016	2.218e-07	-0.0022	0.0037	0.546	-0.00813	0.001525	6.221e-09	No		7.41282e-06
	11:100548415:C_T	CPMA	AFR;AMR;HIS;EUR;MID;SAS	t	c	0.3087	MAF >=1%	180893	11	100548415	HbA1c	LTST	MALE	rs10894986 [100089306 to 101089306]T2D Knowledge Portal - HbA1c Traits - HbA1c adj BMI (Ancestry: All); rs11606890 [100100735 to 101100735]T2D Knowledge Portal - HbA1c Traits - HbA1c (Ancestry: All)	0.8234	ARHGAP42; Gene dist: 138873	ARHGAP42; TSS dist: 138873	-0.0085	0.0015	9.897e-09	-0.008	0.0016	2.852e-07	-0.002	0.0033	0.5462	-0.007999	0.001548	7.969e-09	No		9.1785e-06
	11:100558212:C_G	EUR	AGES_gsa;AGES_hu370CNV;ARIC;UKBB;EPIC-Norfolk;Fenland;FHS;GAPP;LBC1936;LL-GSA;LL-Affy;LL-CS;LLFS;NEO;SHIP_TREND_B2;SHIP_TREND_B1;SHIP_START;YFS;FINNGEN	c	g	0.4496	MAF >=1%	194924	11	100558212	HbA1c	STST	MALE	rs10894986 [100089306 to 101089306]T2D Knowledge Portal - HbA1c Traits - HbA1c adj BMI (Ancestry: All); rs11606890 [100100735 to 101100735]T2D Knowledge Portal - HbA1c Traits - HbA1c (Ancestry: All)	0.3132	ARHGAP42; Gene dist: 129076	ARHGAP42; TSS dist: 129076	-0.0077	0.0011	2.19e-13	-0.0074	0.0012	1.133e-10	-0.0024	0.0027	0.3791	-0.00742	0.001146	4.569e-13	*Yes*		1.22496e-09
	11:100558212:C_G	EUR	AGES_hu370CNV;AGES_gsa;ARIC;BHS;UKBB;EPIC-Norfolk;Fenland;FHS;GAPP;LBC1936;LL-GSA;LL-CS;LL-Affy;LLFS;NEO;SHIP_TREND_B2;SHIP_TREND_B1;SHIP_START;YFS;FINNGEN	c	g	0.4496	MAF >=1%	195079	11	100558212	HbA1c	LTST	MALE	rs10894986 [100089306 to 101089306]T2D Knowledge Portal - HbA1c Traits - HbA1c adj BMI (Ancestry: All); rs11606890 [100100735 to 101100735]T2D Knowledge Portal - HbA1c Traits - HbA1c (Ancestry: All)	0.05848	ARHGAP42; Gene dist: 129076	ARHGAP42; TSS dist: 129076	-0.0077	0.0011	2.407e-13	-0.0081	0.0012	1.27e-11	0.0008	0.0024	0.7277	-0.008062	0.001172	4.861e-13	*Yes*		1.50854e-09
	11:100558413:C_T	EUR	AGES_hu370CNV;AGES_gsa;ARIC;BHS;UKBB;EPIC-Norfolk;Fenland;FHS;GAPP;LBC1936;LL-GSA;LL-Affy;LL-CS;LLFS;NEO;SHIP_TREND_B1;SHIP_TREND_B2;SHIP_START;YFS;FINNGEN	t	c	0.5493	MAF >=1%	433358	11	100558413	HbA1c	STST	COMBINED	rs10894986 [100089306 to 101089306]T2D Knowledge Portal - HbA1c Traits - HbA1c adj BMI (Ancestry: All); rs11606890 [100100735 to 101100735]T2D Knowledge Portal - HbA1c Traits - HbA1c (Ancestry: All)	0.08285	ARHGAP42; Gene dist: 128875	ARHGAP42; TSS dist: 128875	0.0053	0.0007	5.082e-14	0.0052	0.0008	1.607e-11	0.0007	0.0016	0.6697	0.005201	0.0007575	3.177e-14	*Yes*		8.45724e-11
	11:100558413:C_T	EUR	AGES_hu370CNV;AGES_gsa;ARIC;BHS;UKBB;EPIC-Norfolk;Fenland;FHS;GAPP;LBC1936;LL-CS;LL-GSA;LL-Affy;LLFS;NEO;SHIP_START;SHIP_TREND_B1;SHIP_TREND_B2;YFS;FINNGEN	t	c	0.5493	MAF >=1%	433358	11	100558413	HbA1c	LTST	COMBINED	rs10894986 [100089306 to 101089306]T2D Knowledge Portal - HbA1c Traits - HbA1c adj BMI (Ancestry: All); rs11606890 [100100735 to 101100735]T2D Knowledge Portal - HbA1c Traits - HbA1c (Ancestry: All)	0.4877	ARHGAP42; Gene dist: 128875	ARHGAP42; TSS dist: 128875	0.0053	0.0007	4.937e-14	0.0056	0.0008	3.954e-13	-0.0017	0.0016	0.2857	0.005642	0.0007565	2.72e-14	*Yes*		6.63398e-11
	11:100560815:C_T	CPMA	HIS;EUR;AMR;AFR;EAS;MID;SAS	t	c	0.2184	MAF >=1%	486194	11	100560815	HbA1c	LTST	COMBINED	rs10894986 [100089306 to 101089306]T2D Knowledge Portal - HbA1c Traits - HbA1c adj BMI (Ancestry: All); rs11606890 [100100735 to 101100735]T2D Knowledge Portal - HbA1c Traits - HbA1c (Ancestry: All)	6.615e-05	ARHGAP42; Gene dist: 126473	ARHGAP42; TSS dist: 126473	-0.0109	0.001	1.924e-26	-0.0115	0.0011	3.265e-25	0.0024	0.0023	0.2824	-0.01156	0.001075	7.442e-30	*Yes*		2.24615e-26
	11:100560815:C_T	CPMA	HIS;SAS;EUR;MID;AMR;EAS;AFR	t	c	0.2171	MAF >=1%	271172	11	100560815	HbA1c	STST	FEMALE	rs10894986 [100089306 to 101089306]T2D Knowledge Portal - HbA1c Traits - HbA1c adj BMI (Ancestry: All); rs11606890 [100100735 to 101100735]T2D Knowledge Portal - HbA1c Traits - HbA1c (Ancestry: All)	0.03206	ARHGAP42; Gene dist: 126473	ARHGAP42; TSS dist: 126473	-0.0085	0.0013	1.635e-11	-0.0084	0.0014	8.192e-10	-0.0015	0.0029	0.6136	-0.008353	0.001376	8.344e-12	*Yes*		1.35714e-08
	11:100560815:C_T	CPMA	EUR;SAS;AMR;AFR;EAS;MID;HIS	t	c	0.2171	MAF >=1%	270285	11	100560815	HbA1c	LTST	FEMALE	rs10894986 [100089306 to 101089306]T2D Knowledge Portal - HbA1c Traits - HbA1c adj BMI (Ancestry: All); rs11606890 [100100735 to 101100735]T2D Knowledge Portal - HbA1c Traits - HbA1c (Ancestry: All)	0.1415	ARHGAP42; Gene dist: 126473	ARHGAP42; TSS dist: 126473	-0.0084	0.0013	2.336e-11	-0.0097	0.0014	9.19e-13	0.0066	0.003	0.02873	-0.009777	0.001356	2.552e-12	*Yes*		4.4247e-09
	11:100560815:C_T	CPMA	MID;EAS;AFR;SAS;EUR;HIS	t	c	0.229	MAF >=1%	214046	11	100560815	HbA1c	STST	MALE	rs10894986 [100089306 to 101089306]T2D Knowledge Portal - HbA1c Traits - HbA1c adj BMI (Ancestry: All); rs11606890 [100100735 to 101100735]T2D Knowledge Portal - HbA1c Traits - HbA1c (Ancestry: All)	0.0005354	ARHGAP42; Gene dist: 126473	ARHGAP42; TSS dist: 126473	-0.0145	0.0015	4.844e-22	-0.0152	0.0017	8.628e-20	0.004	0.0038	0.2883	-0.0154	0.001653	8.071e-22	*Yes*		3.1933e-18
	11:100560815:C_T	CPMA	AFR;AMR;EAS;HIS;EUR;MID;SAS	t	c	0.2193	MAF >=1%	214103	11	100560815	HbA1c	LTST	MALE	rs10894986 [100089306 to 101089306]T2D Knowledge Portal - HbA1c Traits - HbA1c adj BMI (Ancestry: All); rs11606890 [100100735 to 101100735]T2D Knowledge Portal - HbA1c Traits - HbA1c (Ancestry: All)	0.0004756	ARHGAP42; Gene dist: 126473	ARHGAP42; TSS dist: 126473	-0.0146	0.0015	3.077e-22	-0.0141	0.0017	5.036e-17	-0.0031	0.0035	0.3729	-0.01403	0.001685	9.026e-22	*Yes*		3.45002e-18
	11:100563848:A_G	CPMA	MID;SAS;AFR;EUR;HIS;AMR;EAS	a	g	0.7071	MAF >=1%	486913	11	100563848	HbA1c	STST	COMBINED	rs10894986 [100089306 to 101089306]T2D Knowledge Portal - HbA1c Traits - HbA1c adj BMI (Ancestry: All); rs11606890 [100100735 to 101100735]T2D Knowledge Portal - HbA1c Traits - HbA1c (Ancestry: All)	0.5257	ARHGAP42; Gene dist: 123440	ARHGAP42; TSS dist: 123440	0.006	0.0007	8.712e-18	0.0059	0.0008	7.679e-14	0.0012	0.0016	0.48	0.005856	0.0007498	8.719e-19	*Yes*		1.54817e-15
	11:100563848:A_G	CPMA	HIS;EUR;AMR;AFR;EAS;MID;SAS	a	g	0.7071	MAF >=1%	486913	11	100563848	HbA1c	LTST	COMBINED	rs10894986 [100089306 to 101089306]T2D Knowledge Portal - HbA1c Traits - HbA1c adj BMI (Ancestry: All); rs11606890 [100100735 to 101100735]T2D Knowledge Portal - HbA1c Traits - HbA1c (Ancestry: All)	0.5818	ARHGAP42; Gene dist: 123440	ARHGAP42; TSS dist: 123440	0.006	0.0007	9.031e-18	0.0061	0.0008	1.307e-14	-0.0005	0.0016	0.7498	0.00614	0.0007471	1.622e-18	*Yes*		2.79965e-15
	11:100563848:A_G	CPMA	MID;EAS;AFR;SAS;EUR;HIS	a	g	0.7134	MAF >=1%	214483	11	100563848	HbA1c	STST	MALE	rs10894986 [100089306 to 101089306]T2D Knowledge Portal - HbA1c Traits - HbA1c adj BMI (Ancestry: All); rs11606890 [100100735 to 101100735]T2D Knowledge Portal - HbA1c Traits - HbA1c (Ancestry: All)	0.7911	ARHGAP42; Gene dist: 123440	ARHGAP42; TSS dist: 123440	0.0083	0.0011	1.387e-14	0.0079	0.0012	2.109e-11	0.0029	0.0026	0.2716	0.007887	0.001135	2.774e-15	*Yes*		6.86651e-12
	11:100563848:A_G	CPMA	AFR;AMR;EAS;HIS;EUR;MID;SAS	a	g	0.7076	MAF >=1%	214592	11	100563848	HbA1c	LTST	MALE	rs10894986 [100089306 to 101089306]T2D Knowledge Portal - HbA1c Traits - HbA1c adj BMI (Ancestry: All); rs11606890 [100100735 to 101100735]T2D Knowledge Portal - HbA1c Traits - HbA1c (Ancestry: All)	0.9587	ARHGAP42; Gene dist: 123440	ARHGAP42; TSS dist: 123440	0.0084	0.0011	1.209e-14	0.0085	0.0012	3.336e-13	-0.0006	0.0024	0.8172	0.008615	0.001161	2.388e-15	*Yes*		5.86765e-12
	11:100564553:A_G	CPMA	MID;SAS;AFR;EUR;HIS;AMR;EAS	a	g	0.2184	MAF >=1%	429250	11	100564553	HbA1c	STST	COMBINED	rs10894986 [100089306 to 101089306]T2D Knowledge Portal - HbA1c Traits - HbA1c adj BMI (Ancestry: All); rs11606890 [100100735 to 101100735]T2D Knowledge Portal - HbA1c Traits - HbA1c (Ancestry: All)	0.04193	ARHGAP42; Gene dist: 122735	ARHGAP42; TSS dist: 122735	-0.0106	0.0011	4.288e-22	-0.0111	0.0012	7.299e-21	0.0021	0.0024	0.393	-0.01125	0.001141	2.214e-25	*Yes*		5.72709e-22
	11:100564553:A_G	CPMA	HIS;EUR;AMR;AFR;EAS;MID;SAS	a	g	0.2183	MAF >=1%	429603	11	100564553	HbA1c	LTST	COMBINED	rs10894986 [100089306 to 101089306]T2D Knowledge Portal - HbA1c Traits - HbA1c adj BMI (Ancestry: All); rs11606890 [100100735 to 101100735]T2D Knowledge Portal - HbA1c Traits - HbA1c (Ancestry: All)	0.07867	ARHGAP42; Gene dist: 122735	ARHGAP42; TSS dist: 122735	-0.0106	0.0011	6.033e-22	-0.0113	0.0012	2.808e-21	0.0028	0.0024	0.2291	-0.01141	0.001136	1.096e-25	*Yes*		2.86395e-22
	11:100564553:A_G	CPMA	HIS;SAS;EUR;MID;AMR;EAS;AFR	a	g	0.2181	MAF >=1%	236339	11	100564553	HbA1c	STST	FEMALE	rs10894986 [100089306 to 101089306]T2D Knowledge Portal - HbA1c Traits - HbA1c adj BMI (Ancestry: All); rs11606890 [100100735 to 101100735]T2D Knowledge Portal - HbA1c Traits - HbA1c (Ancestry: All)	0.2299	ARHGAP42; Gene dist: 122735	ARHGAP42; TSS dist: 122735	-0.0082	0.0013	1.003e-09	-0.008	0.0015	1.61e-07	-0.0006	0.003	0.8536	-0.008102	0.001471	1.182e-09	*Yes*		1.37476e-06
	11:100564553:A_G	CPMA	EUR;SAS;AMR;AFR;EAS;MID;HIS	a	g	0.2181	MAF >=1%	235452	11	100564553	HbA1c	LTST	FEMALE	rs10894986 [100089306 to 101089306]T2D Knowledge Portal - HbA1c Traits - HbA1c adj BMI (Ancestry: All); rs11606890 [100100735 to 101100735]T2D Knowledge Portal - HbA1c Traits - HbA1c (Ancestry: All)	0.407	ARHGAP42; Gene dist: 122735	ARHGAP42; TSS dist: 122735	-0.0085	0.0013	3.068e-10	-0.0088	0.0014	1.485e-09	0.002	0.0031	0.5314	-0.008868	0.001446	3.739e-10	*Yes*		4.72295e-07
	11:100564553:A_G	CPMA	MID;EAS;AFR;SAS;EUR;HIS	a	g	0.226	MAF >=1%	192116	11	100564553	HbA1c	STST	MALE	rs10894986 [100089306 to 101089306]T2D Knowledge Portal - HbA1c Traits - HbA1c adj BMI (Ancestry: All); rs11606890 [100100735 to 101100735]T2D Knowledge Portal - HbA1c Traits - HbA1c (Ancestry: All)	0.01767	ARHGAP42; Gene dist: 122735	ARHGAP42; TSS dist: 122735	-0.0141	0.0016	6.267e-19	-0.0148	0.0018	4.077e-17	0.0041	0.004	0.3062	-0.01494	0.001712	7.368e-19	*Yes*		2.36376e-15
	11:100564553:A_G	CPMA	AFR;AMR;EAS;HIS;EUR;MID;SAS	a	g	0.2198	MAF >=1%	191811	11	100564553	HbA1c	LTST	MALE	rs10894986 [100089306 to 101089306]T2D Knowledge Portal - HbA1c Traits - HbA1c adj BMI (Ancestry: All); rs11606890 [100100735 to 101100735]T2D Knowledge Portal - HbA1c Traits - HbA1c (Ancestry: All)	0.03599	ARHGAP42; Gene dist: 122735	ARHGAP42; TSS dist: 122735	-0.0142	0.0016	3.69e-19	-0.0147	0.0018	7.922e-17	0.0024	0.0037	0.5211	-0.01474	0.001739	3.902e-19	*Yes*		1.26154e-15
	11:100582138:A_C	EUR	AGES_hu370CNV;AGES_gsa;ARIC;UKBB;EPIC-Norfolk;Fenland;FHS;LL-GSA;LL-Affy;LL-CS;LLFS;NEO;SHIP_TREND_B1;SHIP_TREND_B2;SHIP_START;YFS;FINNGEN	a	c	0.0967	MAF >=1%	431371	11	100582138	HbA1c	STST	COMBINED	rs10894986 [100089306 to 101089306]T2D Knowledge Portal - HbA1c Traits - HbA1c adj BMI (Ancestry: All); rs11606890 [100100735 to 101100735]T2D Knowledge Portal - HbA1c Traits - HbA1c (Ancestry: All)	0.002295	ARHGAP42; Gene dist: 105150	ARHGAP42; TSS dist: 105150	-0.0189	0.0012	2.248e-58	-0.0197	0.0013	2.502e-52	0.0037	0.0027	0.1751	-0.01976	0.001269	5.161e-62	*Yes*		9.19402e-56
	11:100582138:A_C	EUR	AGES_hu370CNV;AGES_gsa;ARIC;UKBB;EPIC-Norfolk;Fenland;FHS;LL-CS;LL-GSA;LL-Affy;LLFS;NEO;SHIP_START;SHIP_TREND_B1;SHIP_TREND_B2;YFS;FINNGEN	a	c	0.0967	MAF >=1%	431371	11	100582138	HbA1c	LTST	COMBINED	rs10894986 [100089306 to 101089306]T2D Knowledge Portal - HbA1c Traits - HbA1c adj BMI (Ancestry: All); rs11606890 [100100735 to 101100735]T2D Knowledge Portal - HbA1c Traits - HbA1c (Ancestry: All)	0.0005661	ARHGAP42; Gene dist: 105150	ARHGAP42; TSS dist: 105150	-0.0189	0.0012	2.259e-58	-0.0198	0.0013	8.527e-53	0.0042	0.0027	0.1194	-0.01992	0.001269	1.615e-62	*Yes*		1.9279e-56
	11:100582138:A_C	EUR	AGES_gsa;AGES_hu370CNV;ARIC;UKBB;EPIC-Norfolk;Fenland;FHS;LL-GSA;LL-Affy;LL-CS;LLFS;NEO;SHIP_TREND_B2;SHIP_TREND_B1;SHIP_START;YFS;FINNGEN	a	c	0.0958	MAF >=1%	194159	11	100582138	HbA1c	STST	MALE	rs10894986 [100089306 to 101089306]T2D Knowledge Portal - HbA1c Traits - HbA1c adj BMI (Ancestry: All); rs11606890 [100100735 to 101100735]T2D Knowledge Portal - HbA1c Traits - HbA1c (Ancestry: All)	0.06774	ARHGAP42; Gene dist: 105150	ARHGAP42; TSS dist: 105150	-0.0249	0.0018	3.465e-45	-0.0262	0.0019	6.94e-42	0.0066	0.0045	0.1411	-0.0263	0.001925	5.872e-46	*Yes*		3.50568e-41
	11:100582138:A_C	EUR	AGES_hu370CNV;AGES_gsa;ARIC;UKBB;EPIC-Norfolk;Fenland;FHS;LL-GSA;LL-CS;LL-Affy;LLFS;NEO;SHIP_TREND_B2;SHIP_START;YFS;FINNGEN	a	c	0.0958	MAF >=1%	193745	11	100582138	HbA1c	LTST	MALE	rs10894986 [100089306 to 101089306]T2D Knowledge Portal - HbA1c Traits - HbA1c adj BMI (Ancestry: All); rs11606890 [100100735 to 101100735]T2D Knowledge Portal - HbA1c Traits - HbA1c (Ancestry: All)	0.05599	ARHGAP42; Gene dist: 105150	ARHGAP42; TSS dist: 105150	-0.0249	0.0018	7.084e-45	-0.0249	0.002	1.257e-35	-0.0017	0.0041	0.6711	-0.02493	0.001969	9.224e-46	*Yes*		9.58315e-41
	11:100582138:A_C	EUR	AGES_hu370CNV;AGES_gsa;ARIC;UKBB;EPIC-Norfolk;Fenland;FHS;LL-GSA;LL-Affy;LL-CS;LLFS;NEO;SHIP_TREND_B2;SHIP_START;YFS;FINNGEN	a	c	0.0975	MAF >=1%	236677	11	100582138	HbA1c	STST	FEMALE	rs10894986 [100089306 to 101089306]T2D Knowledge Portal - HbA1c Traits - HbA1c adj BMI (Ancestry: All); rs11606890 [100100735 to 101100735]T2D Knowledge Portal - HbA1c Traits - HbA1c (Ancestry: All)	0.07578	ARHGAP42; Gene dist: 105150	ARHGAP42; TSS dist: 105150	-0.0146	0.0015	1.169e-22	-0.0145	0.0017	3.223e-18	-0.0002	0.0035	0.9486	-0.01453	0.001649	1.238e-22	*Yes*		1.3439e-18
	11:100582138:A_C	EUR	AGES_hu370CNV;AGES_gsa;ARIC;UKBB;EPIC-Norfolk;Fenland;FHS;LL-Affy;LL-CS;LL-GSA;LLFS;NEO;SHIP_TREND_B1;SHIP_TREND_B2;SHIP_START;FINNGEN	a	c	0.0975	MAF >=1%	236325	11	100582138	HbA1c	LTST	FEMALE	rs10894986 [100089306 to 101089306]T2D Knowledge Portal - HbA1c Traits - HbA1c adj BMI (Ancestry: All); rs11606890 [100100735 to 101100735]T2D Knowledge Portal - HbA1c Traits - HbA1c (Ancestry: All)	0.04025	ARHGAP42; Gene dist: 105150	ARHGAP42; TSS dist: 105150	-0.0147	0.0015	8.501e-23	-0.0161	0.0016	8.865e-23	0.0088	0.0037	0.01739	-0.01618	0.001621	1.113e-23	*Yes*		9.72354e-20
	11:100582138:A_C	CPMA	HIS;SAS;EUR;MID;AMR;EAS	a	c	0.1155	MAF >=1%	266107	11	100582138	HbA1c	STST	FEMALE	rs10894986 [100089306 to 101089306]T2D Knowledge Portal - HbA1c Traits - HbA1c adj BMI (Ancestry: All); rs11606890 [100100735 to 101100735]T2D Knowledge Portal - HbA1c Traits - HbA1c (Ancestry: All)	0.7764	ARHGAP42; Gene dist: 105150	ARHGAP42; TSS dist: 105150	-0.0146	0.0014	2.266e-25	-0.0142	0.0016	3.755e-19	-0.0018	0.0032	0.5815	-0.01421	0.00153	4.095e-26	*Yes*		1.93685e-22
	11:100582138:A_C	CPMA	EUR;SAS;EAS;MID;HIS	a	c	0.1229	MAF >=1%	265187	11	100582138	HbA1c	LTST	FEMALE	rs10894986 [100089306 to 101089306]T2D Knowledge Portal - HbA1c Traits - HbA1c adj BMI (Ancestry: All); rs11606890 [100100735 to 101100735]T2D Knowledge Portal - HbA1c Traits - HbA1c (Ancestry: All)	0.5782	ARHGAP42; Gene dist: 105150	ARHGAP42; TSS dist: 105150	-0.0146	0.0014	1.483e-25	-0.0159	0.0015	6.027e-26	0.0077	0.0034	0.02367	-0.01593	0.001508	7.561e-27	*Yes*		3.71835e-23
	11:100582138:A_C	CPMA	MID;EAS;SAS;EUR;HIS	a	c	0.1181	MAF >=1%	211160	11	100582138	HbA1c	STST	MALE	rs10894986 [100089306 to 101089306]T2D Knowledge Portal - HbA1c Traits - HbA1c adj BMI (Ancestry: All); rs11606890 [100100735 to 101100735]T2D Knowledge Portal - HbA1c Traits - HbA1c (Ancestry: All)	0.1413	ARHGAP42; Gene dist: 105150	ARHGAP42; TSS dist: 105150	-0.0233	0.0017	1.327e-41	-0.0246	0.0018	1.255e-41	0.0054	0.0042	0.2006	-0.02464	0.001834	7.402e-45	*Yes*		9.0198e-41
	11:100582138:A_C	CPMA	EAS;HIS;EUR;SAS	a	c	0.1256	MAF >=1%	210060	11	100582138	HbA1c	LTST	MALE	rs10894986 [100089306 to 101089306]T2D Knowledge Portal - HbA1c Traits - HbA1c adj BMI (Ancestry: All); rs11606890 [100100735 to 101100735]T2D Knowledge Portal - HbA1c Traits - HbA1c (Ancestry: All)	0.2193	ARHGAP42; Gene dist: 105150	ARHGAP42; TSS dist: 105150	-0.0233	0.0017	1.386e-41	-0.0233	0.0019	2.429e-34	-0.0018	0.0039	0.6492	-0.02335	0.001875	1.708e-44	*Yes*		1.93414e-40
	11:100582315:C_T	CPMA	MID;SAS;AFR;EUR;HIS;AMR;EAS	t	c	0.1001	MAF >=1%	483308	11	100582315	HbA1c	STST	COMBINED	rs10894986 [100089306 to 101089306]T2D Knowledge Portal - HbA1c Traits - HbA1c adj BMI (Ancestry: All); rs11606890 [100100735 to 101100735]T2D Knowledge Portal - HbA1c Traits - HbA1c (Ancestry: All)	0.4978	ARHGAP42; Gene dist: 104973	ARHGAP42; TSS dist: 104973	-0.0181	0.0011	4.249e-56	-0.0186	0.0012	6.399e-52	0.0024	0.0025	0.3374	-0.01874	0.001195	1.522e-64	*Yes*		1.21613e-60
	11:100582315:C_T	CPMA	HIS;EUR;AMR;EAS;MID;SAS	t	c	0.1149	MAF >=1%	479208	11	100582315	HbA1c	LTST	COMBINED	rs10894986 [100089306 to 101089306]T2D Knowledge Portal - HbA1c Traits - HbA1c adj BMI (Ancestry: All); rs11606890 [100100735 to 101100735]T2D Knowledge Portal - HbA1c Traits - HbA1c (Ancestry: All)	0.6272	ARHGAP42; Gene dist: 104973	ARHGAP42; TSS dist: 104973	-0.0181	0.0011	5.136e-56	-0.0191	0.0012	4.171e-54	0.0044	0.0025	0.08039	-0.01923	0.001194	2.453e-65	*Yes*		1.98134e-61
	11:100630840:C_G	EUR	AGES_gsa;AGES_hu370CNV;ARIC;UKBB;EPIC-Norfolk;Fenland;FHS;GAPP;LBC1936;LL-GSA;LL-Affy;LL-CS;LLFS;SHIP_TREND_B2;SHIP_TREND_B1;SHIP_START;YFS;FINNGEN	c	g	0.6353	MAF >=1%	192861	11	100630840	HbA1c	STST	MALE	rs10894986 [100089306 to 101089306]T2D Knowledge Portal - HbA1c Traits - HbA1c adj BMI (Ancestry: All); rs11606890 [100100735 to 101100735]T2D Knowledge Portal - HbA1c Traits - HbA1c (Ancestry: All)	0.05439	ARHGAP42; Gene dist: 56448	ARHGAP42; TSS dist: 56448	-0.0096	0.0011	1.534e-18	-0.0101	0.0012	2.653e-17	0.002	0.0028	0.4715	-0.0102	0.001193	1.225e-18	*Yes*		6.24555e-15
	11:100630840:C_G	CPMA	MID;EAS;AFR;SAS;EUR;HIS	c	g	0.6562	MAF >=1%	211655	11	100630840	HbA1c	STST	MALE	rs10894986 [100089306 to 101089306]T2D Knowledge Portal - HbA1c Traits - HbA1c adj BMI (Ancestry: All); rs11606890 [100100735 to 101100735]T2D Knowledge Portal - HbA1c Traits - HbA1c (Ancestry: All)	0.03297	ARHGAP42; Gene dist: 56448	ARHGAP42; TSS dist: 56448	-0.0092	0.0011	3.254e-17	-0.0095	0.0012	1.442e-15	0.0003	0.0027	0.9116	-0.009552	0.001174	7.875e-18	*Yes*		2.29777e-14
	11:100630840:C_G	CPMA	AFR;AMR;EAS;HIS;EUR;MID;SAS	c	g	0.657	MAF >=1%	212100	11	100630840	HbA1c	LTST	MALE	rs10894986 [100089306 to 101089306]T2D Knowledge Portal - HbA1c Traits - HbA1c adj BMI (Ancestry: All); rs11606890 [100100735 to 101100735]T2D Knowledge Portal - HbA1c Traits - HbA1c (Ancestry: All)	0.2712	ARHGAP42; Gene dist: 56448	ARHGAP42; TSS dist: 56448	-0.0093	0.0011	2.04e-17	-0.0097	0.0012	3.618e-16	0.0003	0.0024	0.893	-0.009637	0.001202	4.926e-18	*Yes*		1.43782e-14
	11:100631600:C_T	EUR	AGES_hu370CNV;AGES_gsa;ARIC;BHS;UKBB;EPIC-Norfolk;Fenland;FHS;GAPP;LBC1936;LL-GSA;LL-Affy;LL-CS;LLFS;NEO;SHIP_TREND_B1;SHIP_TREND_B2;SHIP_START;YFS;FINNGEN	t	c	0.7535	MAF >=1%	433358	11	100631600	HbA1c	STST	COMBINED	rs10894986 [100089306 to 101089306]T2D Knowledge Portal - HbA1c Traits - HbA1c adj BMI (Ancestry: All); rs11606890 [100100735 to 101100735]T2D Knowledge Portal - HbA1c Traits - HbA1c (Ancestry: All)	0.6468	ARHGAP42; Gene dist: 55688	ARHGAP42; TSS dist: 55688	-0.0078	0.0008	5.399e-22	-0.0083	0.0009	9.464e-21	0.0023	0.0019	0.2286	-0.008356	0.0008765	5.743e-23	*Yes*		7.26639e-19
	11:100631600:C_T	EUR	AGES_hu370CNV;AGES_gsa;ARIC;BHS;UKBB;EPIC-Norfolk;Fenland;FHS;GAPP;LBC1936;LL-CS;LL-GSA;LL-Affy;LLFS;NEO;SHIP_START;SHIP_TREND_B1;SHIP_TREND_B2;YFS;FINNGEN	t	c	0.7535	MAF >=1%	433358	11	100631600	HbA1c	LTST	COMBINED	rs10894986 [100089306 to 101089306]T2D Knowledge Portal - HbA1c Traits - HbA1c adj BMI (Ancestry: All); rs11606890 [100100735 to 101100735]T2D Knowledge Portal - HbA1c Traits - HbA1c (Ancestry: All)	0.1342	ARHGAP42; Gene dist: 55688	ARHGAP42; TSS dist: 55688	-0.0078	0.0008	5.788e-22	-0.0081	0.0009	1.789e-19	0.0015	0.0019	0.4262	-0.008128	0.0008761	1.119e-22	*Yes*		1.16403e-18
	11:100631600:C_T	CPMA	HIS;SAS;EUR;MID;AMR;EAS;AFR	t	c	0.7813	MAF >=1%	271421	11	100631600	HbA1c	STST	FEMALE	rs10894986 [100089306 to 101089306]T2D Knowledge Portal - HbA1c Traits - HbA1c adj BMI (Ancestry: All); rs11606890 [100100735 to 101100735]T2D Knowledge Portal - HbA1c Traits - HbA1c (Ancestry: All)	0.9962	ARHGAP42; Gene dist: 55688	ARHGAP42; TSS dist: 55688	-0.006	0.001	1.337e-09	-0.0062	0.0012	1.351e-07	0.001	0.0023	0.6683	-0.006202	0.001121	1.288e-08	No		1.23917e-05
	11:100636316:A_G	CPMA	MID;SAS;AFR;EUR;HIS;AMR;EAS	a	g	0.3073	MAF >=1%	487048	11	100636316	HbA1c	STST	COMBINED	rs10894986 [100089306 to 101089306]T2D Knowledge Portal - HbA1c Traits - HbA1c adj BMI (Ancestry: All); rs11606890 [100100735 to 101100735]T2D Knowledge Portal - HbA1c Traits - HbA1c (Ancestry: All)	0.5321	ARHGAP42; Gene dist: 50972	ARHGAP42; TSS dist: 50972	0.0071	0.0008	1.134e-19	0.0074	0.0009	1.018e-17	-0.001	0.0018	0.5962	0.007452	0.0008286	1.622e-21	*Yes*		3.45809e-18
	11:100636316:A_G	CPMA	HIS;EUR;AMR;AFR;EAS;MID;SAS	a	g	0.3073	MAF >=1%	487048	11	100636316	HbA1c	LTST	COMBINED	rs10894986 [100089306 to 101089306]T2D Knowledge Portal - HbA1c Traits - HbA1c adj BMI (Ancestry: All); rs11606890 [100100735 to 101100735]T2D Knowledge Portal - HbA1c Traits - HbA1c (Ancestry: All)	0.8813	ARHGAP42; Gene dist: 50972	ARHGAP42; TSS dist: 50972	0.0071	0.0008	1.192e-19	0.0074	0.0009	1.504e-17	-0.0016	0.0017	0.3403	0.007514	0.0008271	1.643e-21	*Yes*		3.48682e-18
	11:100636316:A_G	CPMA	EUR;SAS;AMR;AFR;EAS;MID;HIS	a	g	0.3043	MAF >=1%	270534	11	100636316	HbA1c	LTST	FEMALE	rs10894986 [100089306 to 101089306]T2D Knowledge Portal - HbA1c Traits - HbA1c adj BMI (Ancestry: All); rs11606890 [100100735 to 101100735]T2D Knowledge Portal - HbA1c Traits - HbA1c (Ancestry: All)	0.8797	ARHGAP42; Gene dist: 50972	ARHGAP42; TSS dist: 50972	0.0055	0.001	8.134e-09	0.0055	0.0011	1.7e-07	-0.0004	0.0024	0.8586	0.005599	0.001048	2.884e-08	No		2.57916e-05
	11:100638166:C_T	EUR	AGES_hu370CNV;AGES_gsa;ARIC;BHS;UKBB;EPIC-Norfolk;Fenland;FHS;GAPP;LBC1936;LL-GSA;LL-CS;LL-Affy;LLFS;NEO;SHIP_TREND_B2;SHIP_TREND_B1;SHIP_START;YFS;FINNGEN	t	c	0.3446	MAF >=1%	195079	11	100638166	HbA1c	LTST	MALE	rs10894986 [100089306 to 101089306]T2D Knowledge Portal - HbA1c Traits - HbA1c adj BMI (Ancestry: All); rs11606890 [100100735 to 101100735]T2D Knowledge Portal - HbA1c Traits - HbA1c (Ancestry: All)	0.2949	ARHGAP42; Gene dist: 49122	ARHGAP42; TSS dist: 49122	0.0097	0.0011	1.571e-18	0.0103	0.0012	1.106e-16	-0.002	0.0025	0.4342	0.01037	0.001227	9.493e-19	*Yes*		6.23418e-15
	11:100643966:A_T	CPMA	MID;SAS;AFR;EUR;HIS;AMR;EAS	a	t	0.6505	MAF >=1%	486913	11	100643966	HbA1c	STST	COMBINED	rs10894986 [100089306 to 101089306]T2D Knowledge Portal - HbA1c Traits - HbA1c adj BMI (Ancestry: All); rs11606890 [100100735 to 101100735]T2D Knowledge Portal - HbA1c Traits - HbA1c (Ancestry: All)	0.3979	ARHGAP42; Gene dist: 43322	ARHGAP42; TSS dist: 43322	0.0068	0.0007	7.854e-23	0.0071	0.0008	4.134e-20	-0.0015	0.0016	0.3467	0.007161	0.0007673	1.166e-22	*Yes*		2.62645e-19
	11:100643966:A_T	CPMA	HIS;EUR;AMR;AFR;EAS;MID;SAS	a	t	0.6504	MAF >=1%	487048	11	100643966	HbA1c	LTST	COMBINED	rs10894986 [100089306 to 101089306]T2D Knowledge Portal - HbA1c Traits - HbA1c adj BMI (Ancestry: All); rs11606890 [100100735 to 101100735]T2D Knowledge Portal - HbA1c Traits - HbA1c (Ancestry: All)	0.6512	ARHGAP42; Gene dist: 43322	ARHGAP42; TSS dist: 43322	0.0068	0.0007	2.312e-23	0.0069	0.0008	7.436e-19	-0.0003	0.0016	0.8489	0.006935	0.0007644	1.343e-22	*Yes*		3.01393e-19
	11:100643966:A_T	CPMA	MID;EAS;AFR;SAS;EUR;HIS	a	t	0.6497	MAF >=1%	214483	11	100643966	HbA1c	STST	MALE	rs10894986 [100089306 to 101089306]T2D Knowledge Portal - HbA1c Traits - HbA1c adj BMI (Ancestry: All); rs11606890 [100100735 to 101100735]T2D Knowledge Portal - HbA1c Traits - HbA1c (Ancestry: All)	0.4541	ARHGAP42; Gene dist: 43322	ARHGAP42; TSS dist: 43322	0.0094	0.0011	1.267e-18	0.0102	0.0012	1.372e-18	-0.0048	0.0028	0.07935	0.01022	0.001168	2.315e-18	*Yes*		7.06801e-15
	11:100643966:A_T	CPMA	AFR;AMR;EAS;HIS;EUR;MID;SAS	a	t	0.6508	MAF >=1%	214773	11	100643966	HbA1c	LTST	MALE	rs10894986 [100089306 to 101089306]T2D Knowledge Portal - HbA1c Traits - HbA1c adj BMI (Ancestry: All); rs11606890 [100100735 to 101100735]T2D Knowledge Portal - HbA1c Traits - HbA1c (Ancestry: All)	0.4756	ARHGAP42; Gene dist: 43322	ARHGAP42; TSS dist: 43322	0.0095	0.0011	9.441e-19	0.0094	0.0012	5.185e-14	0.0004	0.0025	0.8837	0.009465	0.001194	3.141e-18	*Yes*		9.29202e-15
	11:100649949:A_T	EUR	AGES_hu370CNV;AGES_gsa;ARIC;BHS;UKBB;EPIC-Norfolk;Fenland;FHS;GAPP;LBC1936;LL-GSA;LL-Affy;LL-CS;LLFS;NEO;SHIP_TREND_B2;SHIP_TREND_B1;SHIP_START;YFS;FINNGEN	a	t	0.3218	MAF >=1%	238279	11	100649949	HbA1c	STST	FEMALE	rs10894986 [100089306 to 101089306]T2D Knowledge Portal - HbA1c Traits - HbA1c adj BMI (Ancestry: All); rs11606890 [100100735 to 101100735]T2D Knowledge Portal - HbA1c Traits - HbA1c (Ancestry: All)	0.3546	ARHGAP42; Gene dist: 37339	ARHGAP42; TSS dist: 37339	0.0056	0.001	3.099e-09	0.0058	0.0011	3.736e-08	-0.0008	0.0022	0.7043	0.005839	0.001052	8.744e-09	No		1.0374e-05
	11:100649949:A_T	EUR	AGES_hu370CNV;AGES_gsa;ARIC;UKBB;EPIC-Norfolk;Fenland;FHS;GAPP;LBC1936;LL-Affy;LL-CS;LL-GSA;LLFS;NEO;SHIP_TREND_B1;SHIP_TREND_B2;SHIP_START;FINNGEN	a	t	0.3222	MAF >=1%	237181	11	100649949	HbA1c	LTST	FEMALE	rs10894986 [100089306 to 101089306]T2D Knowledge Portal - HbA1c Traits - HbA1c adj BMI (Ancestry: All); rs11606890 [100100735 to 101100735]T2D Knowledge Portal - HbA1c Traits - HbA1c (Ancestry: All)	0.03546	ARHGAP42; Gene dist: 37339	ARHGAP42; TSS dist: 37339	0.0055	0.001	6.086e-09	0.0057	0.001	4.852e-08	-0.0013	0.0024	0.5904	0.005728	0.001033	1.872e-08	No		1.78746e-05
	11:100653811:A_C	CPMA	EUR;HIS	a	c	0.983	MAF >=1%	381963	11	100653811	HbA1c	STST	COMBINED	rs10894986 [100089306 to 101089306]T2D Knowledge Portal - HbA1c Traits - HbA1c adj BMI (Ancestry: All); rs11606890 [100100735 to 101100735]T2D Knowledge Portal - HbA1c Traits - HbA1c (Ancestry: All)	0.7249	ARHGAP42; Gene dist: 33477	ARHGAP42; TSS dist: 33477	0.0194	0.0029	1.719e-11	0.0204	0.003	2.042e-11	-0.0033	0.0062	0.5901	0.02022	0.002981	2.181e-12	*Yes*		1.96456e-09
	11:100653811:A_C	CPMA	HIS;EUR	a	c	0.983	MAF >=1%	377660	11	100653811	HbA1c	LTST	COMBINED	rs10894986 [100089306 to 101089306]T2D Knowledge Portal - HbA1c Traits - HbA1c adj BMI (Ancestry: All); rs11606890 [100100735 to 101100735]T2D Knowledge Portal - HbA1c Traits - HbA1c (Ancestry: All)	0.7905	ARHGAP42; Gene dist: 33477	ARHGAP42; TSS dist: 33477	0.0189	0.0029	5.47e-11	0.0197	0.0032	4.306e-10	-0.0037	0.0063	0.5578	0.01957	0.002988	1.461e-11	*Yes*		1.18811e-08
	11:100681155:C_T	CPMA	EUR;HIS	t	c	0.0229	MAF >=1%	222052	11	100681155	HbA1c	LTST	FEMALE	rs10894986 [100089306 to 101089306]T2D Knowledge Portal - HbA1c Traits - HbA1c adj BMI (Ancestry: All); rs11606890 [100100735 to 101100735]T2D Knowledge Portal - HbA1c Traits - HbA1c (Ancestry: All)	0.9185	ARHGAP42; Gene dist: 6133	ARHGAP42; TSS dist: 6133	-0.0183	0.0032	1.177e-08	-0.0199	0.0035	1.606e-08	0.0081	0.0074	0.2731	-0.01987	0.003424	1.052e-08	No		1.03418e-05
	11:100692561:G_T	CPMA	MID;SAS;AFR;EUR;HIS;AMR;EAS	t	g	0.818	MAF >=1%	486913	11	100692561	HbA1c	STST	COMBINED	rs10894986 [100089306 to 101089306]T2D Knowledge Portal - HbA1c Traits - HbA1c adj BMI (Ancestry: All); rs11606890 [100100735 to 101100735]T2D Knowledge Portal - HbA1c Traits - HbA1c (Ancestry: All)	0.977	ARHGAP42; Gene dist: 5273	ARHGAP42; TSS dist: 5273	-0.0049	0.0008	8.969e-10	-0.0052	0.0009	7.212e-09	0.0011	0.0019	0.5572	-0.0052	0.0008607	6.864e-10	*Yes*		4.49499e-07
	11:100692561:G_T	CPMA	HIS;EUR;AMR;AFR;EAS;MID;SAS	t	g	0.818	MAF >=1%	486913	11	100692561	HbA1c	LTST	COMBINED	rs10894986 [100089306 to 101089306]T2D Knowledge Portal - HbA1c Traits - HbA1c adj BMI (Ancestry: All); rs11606890 [100100735 to 101100735]T2D Knowledge Portal - HbA1c Traits - HbA1c (Ancestry: All)	0.7171	ARHGAP42; Gene dist: 5273	ARHGAP42; TSS dist: 5273	-0.0049	0.0008	9.373e-10	-0.0047	0.0009	1.502e-07	-0.001	0.0019	0.5845	-0.004738	0.0008586	8.525e-10	*Yes*		5.41913e-07
	11:100768700:A_G	EUR	AGES_hu370CNV;AGES_gsa;ARIC;UKBB;EPIC-Norfolk;Fenland;FHS;LL-GSA;LL-Affy;LL-CS;LLFS;NEO;SHIP_TREND_B2;SHIP_START;YFS;FINNGEN	a	g	0.9721	MAF >=1%	430422	11	100768700	HbA1c	STST	COMBINED	rs10894986 [100089306 to 101089306]T2D Knowledge Portal - HbA1c Traits - HbA1c adj BMI (Ancestry: All); rs11606890 [100100735 to 101100735]T2D Knowledge Portal - HbA1c Traits - HbA1c (Ancestry: All)	0.8173	ARHGAP42; Gene dist: 81412	ARHGAP42; TSS dist: 81412	0.0137	0.0021	2.919e-11	0.0146	0.0023	1.48e-10	-0.0032	0.0049	0.5062	0.01464	0.002248	2.74e-11	*Yes*		3.96752e-08
	11:100768700:A_G	EUR	AGES_hu370CNV;AGES_gsa;UKBB;EPIC-Norfolk;Fenland;FHS;LL-CS;LL-GSA;LL-Affy;LLFS;NEO;SHIP_START;SHIP_TREND_B2;YFS;FINNGEN	a	g	0.9721	MAF >=1%	427715	11	100768700	HbA1c	LTST	COMBINED	rs10894986 [100089306 to 101089306]T2D Knowledge Portal - HbA1c Traits - HbA1c adj BMI (Ancestry: All); rs11606890 [100100735 to 101100735]T2D Knowledge Portal - HbA1c Traits - HbA1c (Ancestry: All)	0.1815	ARHGAP42; Gene dist: 81412	ARHGAP42; TSS dist: 81412	0.0136	0.0021	5.699e-11	0.0144	0.0023	3.424e-10	-0.0036	0.0048	0.4547	0.01441	0.002249	7.015e-11	*Yes*		8.49266e-08
	11:10078557:C_T	CPMA	HIS;EUR;AMR;AFR;EAS;MID;SAS	t	c	0.8419	MAF >=1%	486003	11	10078557	HbA1c	LTST	COMBINED	rs117706710 [9987356 to 10987356]T2D Knowledge Portal - HbA1c Traits - HbA1c adj BMI (Ancestry: All)	0.8973	SBF2; Gene dist: 226320	SBF2; TSS dist: 215571	0.0054	0.0009	1.506e-09	0.0061	0.0009	7.706e-12	-0.0036	0.0019	0.06239	0.006146	0.0008961	2.166e-11	*Yes*		1.73052e-08
	11:100822342:A_G	CPMA	MID;SAS;EUR;HIS;EAS	a	g	0.9428	MAF >=1%	477234	11	100822342	HbA1c	STST	COMBINED	rs10894986 [100089306 to 101089306]T2D Knowledge Portal - HbA1c Traits - HbA1c adj BMI (Ancestry: All); rs11606890 [100100735 to 101100735]T2D Knowledge Portal - HbA1c Traits - HbA1c (Ancestry: All)	0.06114	ARHGAP42; Gene dist: 135054	ARHGAP42; TSS dist: 135054	0.0116	0.0015	6.012e-15	0.0123	0.0017	1.411e-13	-0.0034	0.0035	0.3287	0.01234	0.001607	3.052e-15	*Yes*		3.80325e-12
	11:100822342:A_G	CPMA	HIS;EUR;EAS;MID;SAS	a	g	0.9428	MAF >=1%	477234	11	100822342	HbA1c	LTST	COMBINED	rs10894986 [100089306 to 101089306]T2D Knowledge Portal - HbA1c Traits - HbA1c adj BMI (Ancestry: All); rs11606890 [100100735 to 101100735]T2D Knowledge Portal - HbA1c Traits - HbA1c (Ancestry: All)	0.04516	ARHGAP42; Gene dist: 135054	ARHGAP42; TSS dist: 135054	0.0116	0.0015	6.014e-15	0.0119	0.0017	9.234e-13	-0.0012	0.0034	0.7256	0.01203	0.001608	1.771e-15	*Yes*		2.23156e-12
	11:100822342:A_G	CPMA	EAS;SAS;EUR;HIS	a	g	0.9428	MAF >=1%	208561	11	100822342	HbA1c	STST	MALE	rs10894986 [100089306 to 101089306]T2D Knowledge Portal - HbA1c Traits - HbA1c adj BMI (Ancestry: All); rs11606890 [100100735 to 101100735]T2D Knowledge Portal - HbA1c Traits - HbA1c (Ancestry: All)	0.02254	ARHGAP42; Gene dist: 135054	ARHGAP42; TSS dist: 135054	0.0155	0.0023	8.049e-12	0.0158	0.0024	9.956e-11	-0.0025	0.0058	0.6631	0.0159	0.002437	2.835e-11	*Yes*		4.8336e-08
	11:100822342:A_G	CPMA	EAS;HIS;EUR;SAS	a	g	0.9428	MAF >=1%	208561	11	100822342	HbA1c	LTST	MALE	rs10894986 [100089306 to 101089306]T2D Knowledge Portal - HbA1c Traits - HbA1c adj BMI (Ancestry: All); rs11606890 [100100735 to 101100735]T2D Knowledge Portal - HbA1c Traits - HbA1c (Ancestry: All)	0.09936	ARHGAP42; Gene dist: 135054	ARHGAP42; TSS dist: 135054	0.0155	0.0023	8.059e-12	0.0145	0.0025	1.057e-08	0.0048	0.0051	0.3512	0.01461	0.002504	1.179e-11	*Yes*		2.07575e-08
	11:10104550:T_TG	CPMA	HIS;SAS;EUR;MID;AMR;EAS;AFR	t	tg	0.3762	MAF >=1%	237035	11	10104550	HbA1c	STST	FEMALE	rs117706710 [9987356 to 10987356]T2D Knowledge Portal - HbA1c Traits - HbA1c adj BMI (Ancestry: All)	0.5496	SBF2; Gene dist: 200327	SBF2; TSS dist: 189578	0.0058	0.001	2.342e-08	0.006	0.0011	1.307e-07	-0.0005	0.0023	0.8282	0.00597	0.001099	1.086e-08	No		1.05949e-05
	11:10161753:A_G	CPMA	MID;SAS;AFR;EUR;HIS;AMR;EAS	a	g	0.3975	MAF >=1%	459095	11	10161753	HbA1c	STST	COMBINED	rs117706710 [9987356 to 10987356]T2D Knowledge Portal - HbA1c Traits - HbA1c adj BMI (Ancestry: All)	0.833	SBF2; Gene dist: 143124	SBF2; TSS dist: 132375	-0.0051	0.0009	1.225e-08	-0.0052	0.0009	4.624e-09	-0.0003	0.0019	0.8878	-0.005218	0.0009097	1.037e-09	*Yes*		6.61298e-07
	11:10161753:A_G	CPMA	HIS;EUR;AMR;AFR;EAS;MID;SAS	a	g	0.3975	MAF >=1%	459095	11	10161753	HbA1c	LTST	COMBINED	rs117706710 [9987356 to 10987356]T2D Knowledge Portal - HbA1c Traits - HbA1c adj BMI (Ancestry: All)	0.8452	SBF2; Gene dist: 143124	SBF2; TSS dist: 132375	-0.0051	0.0009	1.21e-08	-0.0058	0.0009	1.12e-10	0.0027	0.0019	0.1617	-0.005763	0.0009057	4.304e-10	*Yes*		2.85116e-07
	11:10216626:G_T	EUR	AGES_hu370CNV;AGES_gsa;ARIC;BHS;UKBB;EPIC-Norfolk;Fenland;FHS;GAPP;LBC1936;LL-GSA;LL-Affy;LL-CS;LLFS;NEO;SHIP_TREND_B1;SHIP_TREND_B2;SHIP_START;YFS;FINNGEN	t	g	0.5773	MAF >=1%	433358	11	10216626	HbA1c	STST	COMBINED	rs117706710 [9987356 to 10987356]T2D Knowledge Portal - HbA1c Traits - HbA1c adj BMI (Ancestry: All)	0.5337	SBF2; Gene dist: 88251	SBF2; TSS dist: 77502	-0.0057	0.0007	3.138e-16	-0.0053	0.0008	6.606e-12	-0.0024	0.0016	0.1376	-0.005353	0.0007602	3.291e-17	*Yes*		1.60301e-13
	11:10216626:G_T	EUR	AGES_hu370CNV;AGES_gsa;ARIC;BHS;UKBB;EPIC-Norfolk;Fenland;FHS;GAPP;LBC1936;LL-CS;LL-GSA;LL-Affy;LLFS;NEO;SHIP_START;SHIP_TREND_B1;SHIP_TREND_B2;YFS;FINNGEN	t	g	0.5773	MAF >=1%	433358	11	10216626	HbA1c	LTST	COMBINED	rs117706710 [9987356 to 10987356]T2D Knowledge Portal - HbA1c Traits - HbA1c adj BMI (Ancestry: All)	0.4512	SBF2; Gene dist: 88251	SBF2; TSS dist: 77502	-0.0057	0.0007	3.204e-16	-0.0064	0.0008	1.573e-16	0.003	0.0016	0.06291	-0.006437	0.0007584	2.316e-17	*Yes*		1.02331e-13
	11:10216626:G_T	EUR	AGES_gsa;AGES_hu370CNV;ARIC;UKBB;EPIC-Norfolk;Fenland;FHS;GAPP;LBC1936;LL-GSA;LL-Affy;LL-CS;LLFS;NEO;SHIP_TREND_B2;SHIP_TREND_B1;SHIP_START;YFS;FINNGEN	t	g	0.5768	MAF >=1%	194924	11	10216626	HbA1c	STST	MALE	rs117706710 [9987356 to 10987356]T2D Knowledge Portal - HbA1c Traits - HbA1c adj BMI (Ancestry: All)	0.2302	SBF2; Gene dist: 88251	SBF2; TSS dist: 77502	-0.0073	0.0011	4.048e-12	-0.0066	0.0012	1.07e-08	-0.0046	0.0027	0.08914	-0.006574	0.001149	3.841e-12	*Yes*		9.06302e-09
	11:10216626:G_T	EUR	AGES_hu370CNV;AGES_gsa;ARIC;BHS;UKBB;EPIC-Norfolk;Fenland;FHS;GAPP;LBC1936;LL-GSA;LL-CS;LL-Affy;LLFS;NEO;SHIP_TREND_B2;SHIP_TREND_B1;SHIP_START;YFS;FINNGEN	t	g	0.5768	MAF >=1%	195079	11	10216626	HbA1c	LTST	MALE	rs117706710 [9987356 to 10987356]T2D Knowledge Portal - HbA1c Traits - HbA1c adj BMI (Ancestry: All)	0.3853	SBF2; Gene dist: 88251	SBF2; TSS dist: 77502	-0.0073	0.0011	5.125e-12	-0.0073	0.0012	8.159e-10	-0.0001	0.0024	0.9634	-0.007347	0.001174	1.492e-11	*Yes*		3.67893e-08
	11:10340184:C_G	CPMA	MID;SAS;AFR;EUR;HIS;AMR;EAS	c	g	0.5814	MAF >=1%	486913	11	10340184	HbA1c	STST	COMBINED	rs117706710 [9987356 to 10987356]T2D Knowledge Portal - HbA1c Traits - HbA1c adj BMI (Ancestry: All)	0.2282	ADM; Gene dist: 35111	ADM; TSS dist: 35096	-0.0045	0.0007	1.931e-10	-0.0042	0.0008	1.579e-07	-0.0022	0.0016	0.1577	-0.004156	0.0007494	3.485e-11	*Yes*		2.7394e-08
	11:10340184:C_G	CPMA	HIS;EUR;AMR;AFR;EAS;MID;SAS	c	g	0.5815	MAF >=1%	487048	11	10340184	HbA1c	LTST	COMBINED	rs117706710 [9987356 to 10987356]T2D Knowledge Portal - HbA1c Traits - HbA1c adj BMI (Ancestry: All)	0.4576	ADM; Gene dist: 35111	ADM; TSS dist: 35096	-0.0045	0.0007	2.213e-10	-0.0053	0.0008	3.879e-11	0.0034	0.0016	0.03176	-0.005229	0.0007468	1.128e-11	*Yes*		9.29965e-09
	11:10370825:C_G	EUR	AGES_hu370CNV;AGES_gsa;ARIC;UKBB;EPIC-Norfolk;Fenland;FHS;GAPP;LL-GSA;LL-Affy;LL-CS;LLFS;NEO;SHIP_TREND_B1;SHIP_TREND_B2;SHIP_START;YFS;FINNGEN	c	g	0.9052	MAF >=1%	432487	11	10370825	HbA1c	STST	COMBINED	rs117706710 [9987356 to 10987356]T2D Knowledge Portal - HbA1c Traits - HbA1c adj BMI (Ancestry: All)	0.9034	ADM; Gene dist: 65752	ADM; TSS dist: 65737	-0.007	0.0012	4.846e-09	-0.0074	0.0013	2.064e-08	0.0016	0.0028	0.5599	-0.007388	0.001296	9.249e-09	No		6.86519e-06
	11:10370825:C_G	EUR	AGES_hu370CNV;AGES_gsa;ARIC;UKBB;EPIC-Norfolk;Fenland;FHS;GAPP;LL-CS;LL-GSA;LL-Affy;LLFS;NEO;SHIP_START;SHIP_TREND_B1;SHIP_TREND_B2;YFS;FINNGEN	c	g	0.9052	MAF >=1%	432487	11	10370825	HbA1c	LTST	COMBINED	rs117706710 [9987356 to 10987356]T2D Knowledge Portal - HbA1c Traits - HbA1c adj BMI (Ancestry: All)	0.9224	ADM; Gene dist: 65752	ADM; TSS dist: 65737	-0.007	0.0012	4.936e-09	-0.0063	0.0013	1.926e-06	-0.0036	0.0028	0.1974	-0.006319	0.001291	3.787e-09	*Yes*		2.91647e-06
	11:10403780:A_G	CPMA	MID;SAS;AFR;EUR;HIS	a	g	0.9043	MAF >=1%	454584	11	10403780	HbA1c	STST	COMBINED	rs117706710 [9987356 to 10987356]T2D Knowledge Portal - HbA1c Traits - HbA1c adj BMI (Ancestry: All)	0.09787	ADM; Gene dist: 98707	AMPD3; TSS dist: 46901	-0.0097	0.0015	8.442e-11	-0.0103	0.0017	6.503e-10	0.0032	0.0035	0.3533	-0.01051	0.001627	6.364e-11	*Yes*		4.82091e-08
	11:10403780:A_G	CPMA	HIS;EUR;AFR;MID;SAS	a	g	0.9043	MAF >=1%	454584	11	10403780	HbA1c	LTST	COMBINED	rs117706710 [9987356 to 10987356]T2D Knowledge Portal - HbA1c Traits - HbA1c adj BMI (Ancestry: All)	0.2455	ADM; Gene dist: 98707	AMPD3; TSS dist: 46901	-0.0097	0.0015	8.63e-11	-0.0095	0.0017	1.558e-08	-0.0015	0.0035	0.6576	-0.009655	0.001617	5.859e-11	*Yes*		4.42235e-08
	11:10403780:A_G	CPMA	HIS;SAS;EUR;AFR	a	g	0.8946	MAF >=1%	247017	11	10403780	HbA1c	STST	FEMALE	rs117706710 [9987356 to 10987356]T2D Knowledge Portal - HbA1c Traits - HbA1c adj BMI (Ancestry: All)	0.2224	ADM; Gene dist: 98707	AMPD3; TSS dist: 46901	-0.0109	0.0019	2.446e-08	-0.0115	0.0021	9.675e-08	0.0029	0.0043	0.5044	-0.01151	0.002106	3.049e-08	No		2.70244e-05
	11:10403780:A_G	CPMA	EUR;SAS;AFR;HIS	a	g	0.8946	MAF >=1%	244526	11	10403780	HbA1c	LTST	FEMALE	rs117706710 [9987356 to 10987356]T2D Knowledge Portal - HbA1c Traits - HbA1c adj BMI (Ancestry: All)	0.5695	ADM; Gene dist: 98707	AMPD3; TSS dist: 46901	-0.0111	0.0019	1.087e-08	-0.0115	0.0021	9.287e-08	0.0023	0.0047	0.6297	-0.01166	0.002065	1.147e-08	No		1.11826e-05
	11:10409168:C_G	EUR	UKBB;EPIC-Norfolk;Fenland;FHS;LL-GSA;LL-Affy;LL-CS;LLFS;NEO;SHIP_START;FINNGEN	c	g	0.9777	MAF >=1%	419230	11	10409168	HbA1c	STST	COMBINED	rs117706710 [9987356 to 10987356]T2D Knowledge Portal - HbA1c Traits - HbA1c adj BMI (Ancestry: All)	0.5699	AMPD3; Gene dist: 98411	AMPD3; TSS dist: 41513	-0.0134	0.0023	9.065e-09	-0.0146	0.0026	1.257e-08	0.0053	0.0055	0.3291	-0.01482	0.002531	6.266e-09	No		4.85915e-06
	11:10409168:C_G	EUR	ARIC;UKBB;EPIC-Norfolk;Fenland;FHS;LL-CS;LL-GSA;LL-Affy;NEO;SHIP_START;SHIP_TREND_B2;FINNGEN	c	g	0.9777	MAF >=1%	422589	11	10409168	HbA1c	LTST	COMBINED	rs117706710 [9987356 to 10987356]T2D Knowledge Portal - HbA1c Traits - HbA1c adj BMI (Ancestry: All)	0.196	AMPD3; Gene dist: 98411	AMPD3; TSS dist: 41513	-0.013	0.0023	2.354e-08	-0.0122	0.0026	2.005e-06	-0.0041	0.0055	0.4556	-0.01255	0.002526	1.561e-08	No		1.03049e-05
	11:10447124:A_G	CPMA	MID;EAS;AFR;AMR;SAS;EUR;HIS	a	g	0.5361	MAF >=1%	214747	11	10447124	HbA1c	STST	MALE	rs117706710 [9987356 to 10987356]T2D Knowledge Portal - HbA1c Traits - HbA1c adj BMI (Ancestry: All)	0.3701	AMPD3; Gene dist: 60455	AMPD3; TSS dist: 3557	0.0066	0.001	2.099e-11	0.0067	0.0011	3.894e-10	-0.0003	0.0026	0.8927	0.006703	0.001106	3.714e-10	*Yes*		5.423e-07
	11:10450133:A_G	EUR	AGES_gsa;AGES_hu370CNV;ARIC;BHS;UKBB;EPIC-Norfolk;Fenland;FHS;GAPP;LBC1936;LL-GSA;LL-Affy;LL-CS;LLFS;NEO;SHIP_TREND_B2;SHIP_TREND_B1;SHIP_START;YFS;FINNGEN	a	g	0.4704	MAF >=1%	195079	11	10450133	HbA1c	STST	MALE	rs117706710 [9987356 to 10987356]T2D Knowledge Portal - HbA1c Traits - HbA1c adj BMI (Ancestry: All)	0.1356	AMPD3; Gene dist: 57446	AMPD3; TSS dist: 548	-0.0071	0.001	8.982e-12	-0.0072	0.0011	2.513e-10	0.0003	0.0027	0.9047	-0.007303	0.001139	2.509e-11	*Yes*		5.2512e-08
	11:10450133:A_G	EUR	AGES_hu370CNV;AGES_gsa;ARIC;BHS;UKBB;EPIC-Norfolk;Fenland;FHS;GAPP;LBC1936;LL-GSA;LL-CS;LL-Affy;LLFS;NEO;SHIP_TREND_B2;SHIP_TREND_B1;SHIP_START;YFS;FINNGEN	a	g	0.4704	MAF >=1%	195079	11	10450133	HbA1c	LTST	MALE	rs117706710 [9987356 to 10987356]T2D Knowledge Portal - HbA1c Traits - HbA1c adj BMI (Ancestry: All)	0.08346	AMPD3; Gene dist: 57446	AMPD3; TSS dist: 548	-0.0071	0.001	9.396e-12	-0.0065	0.0012	3.866e-08	-0.0031	0.0024	0.1976	-0.006539	0.001164	7.849e-12	*Yes*		2.0348e-08
	11:10450945:G_GC	CPMA	MID;SAS;AFR;EUR;HIS;AMR;EAS	g	gc	0.585	MAF >=1%	424549	11	10450945	HbA1c	STST	COMBINED	rs117706710 [9987356 to 10987356]T2D Knowledge Portal - HbA1c Traits - HbA1c adj BMI (Ancestry: All)	0.7208	AMPD3; Gene dist: 56634	AMPD3; TSS dist: 264	-0.005	0.0009	1.061e-08	-0.0052	0.001	4.853e-08	0.0011	0.0019	0.5573	-0.005302	0.0009132	3.366e-09	*Yes*		1.90595e-06
	11:10450945:G_GC	CPMA	HIS;EUR;AMR;AFR;EAS;MID;SAS	g	gc	0.585	MAF >=1%	424549	11	10450945	HbA1c	LTST	COMBINED	rs117706710 [9987356 to 10987356]T2D Knowledge Portal - HbA1c Traits - HbA1c adj BMI (Ancestry: All)	0.9873	AMPD3; Gene dist: 56634	AMPD3; TSS dist: 264	-0.005	0.0009	1.05e-08	-0.0045	0.001	2.23e-06	-0.0023	0.0019	0.233	-0.004598	0.0009084	1.466e-09	*Yes*		8.99067e-07
	11:10453920:A_G	CPMA	AFR;AMR;EAS;HIS;EUR;MID;SAS	a	g	0.6205	MAF >=1%	214928	11	10453920	HbA1c	LTST	MALE	rs117706710 [9987356 to 10987356]T2D Knowledge Portal - HbA1c Traits - HbA1c adj BMI (Ancestry: All)	0.4834	AMPD3; Gene dist: 53659	AMPD3; TSS dist: 1344	-0.0067	0.0011	3.705e-10	-0.0064	0.0012	4.965e-08	-0.0021	0.0023	0.3592	-0.006412	0.001148	8.623e-11	*Yes*		1.34619e-07
	11:10467881:G_T	CPMA	SAS;EUR;HIS	t	g	0.023	MAF >=1%	438766	11	10467881	HbA1c	STST	COMBINED	rs117706710 [9987356 to 10987356]T2D Knowledge Portal - HbA1c Traits - HbA1c adj BMI (Ancestry: All)	0.8345	AMPD3; Gene dist: 39698	AMPD3; TSS dist: 6741	0.0124	0.0019	2.075e-11	0.0136	0.0019	1.618e-12	-0.0054	0.0041	0.1863	0.0138	0.001926	6.333e-13	*Yes*		6.03607e-10
	11:10467881:G_T	CPMA	HIS;EUR;SAS	t	g	0.023	MAF >=1%	440362	11	10467881	HbA1c	LTST	COMBINED	rs117706710 [9987356 to 10987356]T2D Knowledge Portal - HbA1c Traits - HbA1c adj BMI (Ancestry: All)	0.5645	AMPD3; Gene dist: 39698	AMPD3; TSS dist: 6741	0.0124	0.0019	2.075e-11	0.0124	0.0019	1.735e-10	0.0003	0.0041	0.945	0.0126	0.001919	1.135e-12	*Yes*		1.04912e-09
	11:10471774:G_T	CPMA	MID;AFR;SAS;EUR;HIS	t	g	0.1496	MAF >=1%	182229	11	10471774	HbA1c	STST	MALE	rs117706710 [9987356 to 10987356]T2D Knowledge Portal - HbA1c Traits - HbA1c adj BMI (Ancestry: All)	0.6802	AMPD3; Gene dist: 35805	AMPD3; TSS dist: 10634	0.0103	0.0016	8.596e-11	0.0116	0.0018	5.95e-11	-0.0066	0.0041	0.1099	0.01165	0.001713	4.443e-11	*Yes*		7.36291e-08
	11:10472585:A_G	CPMA	MID;SAS;AFR;EUR;HIS;AMR;EAS	a	g	0.8694	MAF >=1%	486003	11	10472585	HbA1c	STST	COMBINED	rs117706710 [9987356 to 10987356]T2D Knowledge Portal - HbA1c Traits - HbA1c adj BMI (Ancestry: All)	0.6889	AMPD3; Gene dist: 34994	AMPD3; TSS dist: 11445	0.0054	0.0009	3.781e-09	0.0055	0.0009	1.337e-09	-0.0007	0.002	0.7221	0.005582	0.0009281	4e-10	*Yes*		2.71429e-07
	11:10472585:A_G	CPMA	HIS;EUR;AMR;AFR;EAS;MID;SAS	a	g	0.8696	MAF >=1%	484062	11	10472585	HbA1c	LTST	COMBINED	rs117706710 [9987356 to 10987356]T2D Knowledge Portal - HbA1c Traits - HbA1c adj BMI (Ancestry: All)	0.9126	AMPD3; Gene dist: 34994	AMPD3; TSS dist: 11445	0.0054	0.0009	3.996e-09	0.0053	0.0009	4.461e-09	0.0003	0.002	0.877	0.005419	0.0009256	3.25e-10	*Yes*		2.19307e-07
	11:10476923:T_TAGCA	EUR	ARIC;BHS;UKBB;EPIC-Norfolk;Fenland;FHS;LBC1936;LLFS;SHIP_TREND_B2;SHIP_TREND_B1;SHIP_START;YFS;FINNGEN	t	tagca	0.4092	MAF >=1%	200463	11	10476923	HbA1c	STST	FEMALE	rs117706710 [9987356 to 10987356]T2D Knowledge Portal - HbA1c Traits - HbA1c adj BMI (Ancestry: All)	0.8527	AMPD3; Gene dist: 30656	AMPD3; TSS dist: 15783	0.0075	0.0011	5.946e-12	0.0069	0.0012	1.556e-08	0.0027	0.0024	0.2602	0.006977	0.001209	2.744e-12	*Yes*		7.04768e-09
	11:10477556:A_G	EUR	AGES_hu370CNV;AGES_gsa;ARIC;BHS;UKBB;EPIC-Norfolk;Fenland;FHS;GAPP;LBC1936;LL-Affy;LL-CS;LL-GSA;LLFS;NEO;SHIP_TREND_B1;SHIP_TREND_B2;SHIP_START;FINNGEN	a	g	0.4096	MAF >=1%	237392	11	10477556	HbA1c	LTST	FEMALE	rs117706710 [9987356 to 10987356]T2D Knowledge Portal - HbA1c Traits - HbA1c adj BMI (Ancestry: All)	0.8406	AMPD3; Gene dist: 30023	AMPD3; TSS dist: 16416	0.0063	0.0009	3.817e-12	0.0059	0.001	1.729e-09	0.0017	0.0023	0.4436	0.005995	0.0009757	4.092e-12	*Yes*		8.57666e-09
	11:10480511:T_TGTATTTAGTATTTACTAAATACTACTTCTTAGTA	EUR	UKBB	t	tgtatttagtatttactaaatactacttcttagta	0.9129	MAF >=1%	176932	11	10480511	HbA1c	STST	FEMALE	rs117706710 [9987356 to 10987356]T2D Knowledge Portal - HbA1c Traits - HbA1c adj BMI (Ancestry: All)	1	AMPD3; Gene dist: 27068	AMPD3; TSS dist: 19371	-0.0171	0.002	4.389e-17	-0.0164	0.0023	7.43e-13	-0.0029	0.0044	0.519	-0.01639	0.002244	3.088e-17	*Yes*		1.6124e-13
	11:10480511:T_TGTATTTAGTATTTACTAAATACTACTTCTTAGTA	EUR	UKBB	t	tgtatttagtatttactaaatactacttcttagta	0.9129	MAF >=1%	176932	11	10480511	HbA1c	LTST	FEMALE	rs117706710 [9987356 to 10987356]T2D Knowledge Portal - HbA1c Traits - HbA1c adj BMI (Ancestry: All)	1	AMPD3; Gene dist: 27068	AMPD3; TSS dist: 19371	-0.0171	0.002	4.389e-17	-0.0166	0.0022	1.129e-13	-0.0026	0.0047	0.5778	-0.0166	0.002191	2.737e-17	*Yes*		1.12724e-13
	11:10480511:T_TGTATTTAGTATTTACTAAATACTACTTCTTAGTA	CPMA	SAS;EUR	t	tgtatttagtatttactaaatactacttcttagta	0.9474	MAF >=1%	179774	11	10480511	HbA1c	STST	FEMALE	rs117706710 [9987356 to 10987356]T2D Knowledge Portal - HbA1c Traits - HbA1c adj BMI (Ancestry: All)	0.08319	AMPD3; Gene dist: 27068	AMPD3; TSS dist: 19371	-0.0169	0.002	7.394e-17	-0.0164	0.0023	2.784e-12	-0.0025	0.0044	0.5686	-0.01635	0.002263	1.213e-16	*Yes*		3.09714e-13
	11:10480511:T_TGTATTTAGTATTTACTAAATACTACTTCTTAGTA	CPMA	EUR;SAS	t	tgtatttagtatttactaaatactacttcttagta	0.9474	MAF >=1%	179774	11	10480511	HbA1c	LTST	FEMALE	rs117706710 [9987356 to 10987356]T2D Knowledge Portal - HbA1c Traits - HbA1c adj BMI (Ancestry: All)	0.3124	AMPD3; Gene dist: 27068	AMPD3; TSS dist: 19371	-0.0169	0.002	6.761e-17	-0.0165	0.0022	1.743e-13	-0.0024	0.0047	0.6065	-0.0165	0.002206	9.104e-17	*Yes*		2.35167e-13
	11:10483093:A_C	EUR	AGES_hu370CNV;AGES_gsa;ARIC;BHS;UKBB;EPIC-Norfolk;Fenland;FHS;GAPP;LBC1936;LL-GSA;LL-Affy;LL-CS;LLFS;NEO;SHIP_TREND_B1;SHIP_TREND_B2;SHIP_START;YFS;FINNGEN	a	c	0.4146	MAF >=1%	433358	11	10483093	HbA1c	STST	COMBINED	rs117706710 [9987356 to 10987356]T2D Knowledge Portal - HbA1c Traits - HbA1c adj BMI (Ancestry: All)	0.2244	AMPD3; Gene dist: 24486	AMPD3; TSS dist: 21953	0.0067	0.0007	3.56e-21	0.0068	0.0008	2.759e-18	-0.0001	0.0017	0.9434	0.006856	0.0007641	2.852e-22	*Yes*		3.26372e-18
	11:10483093:A_C	EUR	AGES_hu370CNV;AGES_gsa;ARIC;BHS;UKBB;EPIC-Norfolk;Fenland;FHS;GAPP;LBC1936;LL-CS;LL-GSA;LL-Affy;LLFS;NEO;SHIP_START;SHIP_TREND_B1;SHIP_TREND_B2;YFS;FINNGEN	a	c	0.4146	MAF >=1%	433358	11	10483093	HbA1c	LTST	COMBINED	rs117706710 [9987356 to 10987356]T2D Knowledge Portal - HbA1c Traits - HbA1c adj BMI (Ancestry: All)	0.1898	AMPD3; Gene dist: 24486	AMPD3; TSS dist: 21953	0.0067	0.0007	3.562e-21	0.0065	0.0008	9.113e-17	0.0013	0.0016	0.4284	0.006559	0.0007624	2.296e-22	*Yes*		2.28762e-18
	11:10483093:A_C	CPMA	MID;SAS;AFR;EUR;HIS;AMR;EAS	a	c	0.3937	MAF >=1%	487048	11	10483093	HbA1c	STST	COMBINED	rs117706710 [9987356 to 10987356]T2D Knowledge Portal - HbA1c Traits - HbA1c adj BMI (Ancestry: All)	0.9823	AMPD3; Gene dist: 24486	AMPD3; TSS dist: 21953	0.0065	0.0007	4.952e-21	0.0065	0.0008	9.718e-17	0.0006	0.0016	0.7267	0.006542	0.0007404	1.65e-22	*Yes*		3.68823e-19
	11:10483093:A_C	CPMA	HIS;EUR;AMR;AFR;EAS;MID;SAS	a	c	0.3937	MAF >=1%	487048	11	10483093	HbA1c	LTST	COMBINED	rs117706710 [9987356 to 10987356]T2D Knowledge Portal - HbA1c Traits - HbA1c adj BMI (Ancestry: All)	0.09416	AMPD3; Gene dist: 24486	AMPD3; TSS dist: 21953	0.0065	0.0007	5.114e-21	0.0064	0.0008	2.5e-16	0.0009	0.0015	0.557	0.00645	0.0007379	2.025e-22	*Yes*		4.50879e-19
	11:10483093:A_C	CPMA	EUR;SAS;AMR;AFR;EAS;MID;HIS	a	c	0.3911	MAF >=1%	270745	11	10483093	HbA1c	LTST	FEMALE	rs117706710 [9987356 to 10987356]T2D Knowledge Portal - HbA1c Traits - HbA1c adj BMI (Ancestry: All)	0.3987	AMPD3; Gene dist: 24486	AMPD3; TSS dist: 21953	0.0065	0.0009	5.267e-14	0.0063	0.001	7.488e-11	0.0012	0.0021	0.5734	0.00638	0.0009341	3.425e-14	*Yes*		7.27663e-11
	11:10484708:G_T	CPMA	HIS;SAS;EUR;MID;AMR;EAS;AFR	t	g	0.6018	MAF >=1%	271971	11	10484708	HbA1c	STST	FEMALE	rs117706710 [9987356 to 10987356]T2D Knowledge Portal - HbA1c Traits - HbA1c adj BMI (Ancestry: All)	0.7883	AMPD3; Gene dist: 22871	AMPD3; TSS dist: 23568	-0.0066	0.0009	3.394e-14	-0.0062	0.001	1.469e-10	-0.0021	0.002	0.2912	-0.006173	0.0009511	1.883e-14	*Yes*		4.0433e-11
	11:10485796:A_G	CPMA	EUR;SAS;AFR;EAS;HIS	a	g	0.0512	MAF >=1%	264417	11	10485796	HbA1c	LTST	FEMALE	rs117706710 [9987356 to 10987356]T2D Knowledge Portal - HbA1c Traits - HbA1c adj BMI (Ancestry: All)	0.6432	AMPD3; Gene dist: 21783	AMPD3; TSS dist: 24656	0.0118	0.0016	8.32e-14	0.0115	0.0017	1.256e-11	0.0016	0.0038	0.6774	0.01166	0.001656	4.731e-15	*Yes*		1.07461e-11
	11:10486006:C_G	CPMA	EAS;AFR;SAS;EUR;HIS	c	g	0.9451	MAF >=1%	210963	11	10486006	HbA1c	STST	MALE	rs117706710 [9987356 to 10987356]T2D Knowledge Portal - HbA1c Traits - HbA1c adj BMI (Ancestry: All)	0.4407	AMPD3; Gene dist: 21573	AMPD3; TSS dist: 24866	-0.0108	0.0018	2.208e-09	-0.0114	0.002	9.038e-09	0.0018	0.0046	0.691	-0.01149	0.001987	6.197e-09	No		7.38581e-06
	11:10486848:C_T	EUR	AGES_hu370CNV;AGES_gsa;ARIC;UKBB;EPIC-Norfolk;Fenland;FHS;LL-GSA;LL-Affy;LL-CS;LLFS;NEO;SHIP_TREND_B2;SHIP_START;YFS;FINNGEN	t	c	0.0895	MAF >=1%	236677	11	10486848	HbA1c	STST	FEMALE	rs117706710 [9987356 to 10987356]T2D Knowledge Portal - HbA1c Traits - HbA1c adj BMI (Ancestry: All)	0.01854	AMPD3; Gene dist: 20731	AMPD3; TSS dist: 25708	0.012	0.0015	6.582e-15	0.0119	0.0017	5.21e-12	0.0005	0.0036	0.8845	0.01203	0.001711	5.2e-15	*Yes*		2.04182e-11
	11:10486848:C_T	EUR	AGES_hu370CNV;AGES_gsa;ARIC;UKBB;EPIC-Norfolk;Fenland;FHS;LL-Affy;LL-CS;LL-GSA;LLFS;NEO;SHIP_TREND_B1;SHIP_TREND_B2;SHIP_START;FINNGEN	t	c	0.0895	MAF >=1%	236325	11	10486848	HbA1c	LTST	FEMALE	rs117706710 [9987356 to 10987356]T2D Knowledge Portal - HbA1c Traits - HbA1c adj BMI (Ancestry: All)	0.1375	AMPD3; Gene dist: 20731	AMPD3; TSS dist: 25708	0.012	0.0015	1.088e-14	0.0117	0.0017	5.864e-12	0.0014	0.0039	0.7207	0.01182	0.001678	5.836e-15	*Yes*		1.82754e-11
	11:10486848:C_T	CPMA	HIS;SAS;EUR	t	c	0.0486	MAF >=1%	244447	11	10486848	HbA1c	STST	FEMALE	rs117706710 [9987356 to 10987356]T2D Knowledge Portal - HbA1c Traits - HbA1c adj BMI (Ancestry: All)	0.0627	AMPD3; Gene dist: 20731	AMPD3; TSS dist: 25708	0.0122	0.0015	7.101e-16	0.0122	0.0017	1.146e-12	0.0001	0.0036	0.969	0.01236	0.001717	2.005e-15	*Yes*		4.65855e-12
	11:10487356:G_T	EUR	UKBB;EPIC-Norfolk;FHS;LL-GSA;LL-Affy;SHIP_START;FINNGEN	t	g	0.0093	MAF < 1%	401520	11	10487356	HbA1c	STST	COMBINED	rs117706710 [9987356 to 10987356]T2D Knowledge Portal - HbA1c Traits - HbA1c adj BMI (Ancestry: All)	0.001096	AMPD3; Gene dist: 20223	AMPD3; TSS dist: 26216	0.0379	0.0038	3.146e-23	0.0378	0.0042	2.761e-19	0.0018	0.0088	0.8417	0.03842	0.00413	8.113e-25	*Yes*		1.34279e-20
	11:10487356:G_T	EUR	UKBB;EPIC-Norfolk;Fenland;FHS;LL-GSA;LL-Affy;FINNGEN	t	g	0.0093	MAF < 1%	403167	11	10487356	HbA1c	LTST	COMBINED	rs117706710 [9987356 to 10987356]T2D Knowledge Portal - HbA1c Traits - HbA1c adj BMI (Ancestry: All)	0.00131	AMPD3; Gene dist: 20223	AMPD3; TSS dist: 26216	0.0383	0.0038	6.178e-24	0.04	0.0042	2.218e-21	-0.0031	0.0087	0.7226	0.04051	0.004112	5.716e-26	*Yes*		9.23436e-22
	11:10487356:G_T	EUR	UKBB;EPIC-Norfolk;LL-GSA;FINNGEN	t	g	0.0093	MAF < 1%	169974	11	10487356	HbA1c	STST	MALE	rs117706710 [9987356 to 10987356]T2D Knowledge Portal - HbA1c Traits - HbA1c adj BMI (Ancestry: All)	0.002372	AMPD3; Gene dist: 20223	AMPD3; TSS dist: 26216	0.0495	0.0061	4.905e-16	0.0482	0.0066	3.849e-13	0.0117	0.0154	0.4469	0.04854	0.006598	5.885e-16	*Yes*		2.23797e-12
	11:10487356:G_T	EUR	UKBB;FHS;LL-GSA;LL-Affy;FINNGEN	t	g	0.0093	MAF < 1%	173939	11	10487356	HbA1c	LTST	MALE	rs117706710 [9987356 to 10987356]T2D Knowledge Portal - HbA1c Traits - HbA1c adj BMI (Ancestry: All)	0.002044	AMPD3; Gene dist: 20223	AMPD3; TSS dist: 26216	0.0458	0.0058	2.259e-15	0.0473	0.0066	8.151e-13	0.006	0.0131	0.6453	0.04775	0.006484	1.235e-15	*Yes*		5.51826e-12
	11:10487356:G_T	EUR	UKBB;LL-GSA;LL-Affy	t	g	0.0092	MAF < 1%	205710	11	10487356	HbA1c	STST	FEMALE	rs117706710 [9987356 to 10987356]T2D Knowledge Portal - HbA1c Traits - HbA1c adj BMI (Ancestry: All)	0.02439	AMPD3; Gene dist: 20223	AMPD3; TSS dist: 26216	0.0334	0.005	2.299e-11	0.0352	0.0056	3.199e-10	-0.0081	0.0114	0.4762	0.03543	0.005525	2.788e-11	*Yes*		5.83736e-08
	11:10487356:G_T	EUR	UKBB;EPIC-Norfolk;LL-Affy;LL-GSA	t	g	0.0092	MAF < 1%	212068	11	10487356	HbA1c	LTST	FEMALE	rs117706710 [9987356 to 10987356]T2D Knowledge Portal - HbA1c Traits - HbA1c adj BMI (Ancestry: All)	0.01275	AMPD3; Gene dist: 20223	AMPD3; TSS dist: 26216	0.0339	0.0049	7.32e-12	0.0357	0.0054	3.774e-11	-0.009	0.0121	0.4579	0.03596	0.005343	6.355e-12	*Yes*		1.2882e-08
	11:10488605:A_C	EUR	AGES_hu370CNV;AGES_gsa;ARIC;BHS;UKBB;EPIC-Norfolk;Fenland;FHS;GAPP;LBC1936;LL-GSA;LL-Affy;LL-CS;LLFS;NEO;SHIP_TREND_B1;SHIP_TREND_B2;SHIP_START;YFS;FINNGEN	a	c	0.4849	MAF >=1%	433358	11	10488605	HbA1c	STST	COMBINED	rs117706710 [9987356 to 10987356]T2D Knowledge Portal - HbA1c Traits - HbA1c adj BMI (Ancestry: All)	0.3714	AMPD3; Gene dist: 18974	AMPD3; TSS dist: 27465	-0.0055	0.0007	1.085e-14	-0.0056	0.0008	7.071e-13	0.0005	0.0017	0.7717	-0.005696	0.0007704	4.763e-15	*Yes*		1.50682e-11
	11:10488605:A_C	EUR	AGES_hu370CNV;AGES_gsa;ARIC;BHS;UKBB;EPIC-Norfolk;Fenland;FHS;GAPP;LBC1936;LL-CS;LL-GSA;LL-Affy;LLFS;NEO;SHIP_START;SHIP_TREND_B1;SHIP_TREND_B2;YFS;FINNGEN	a	c	0.4849	MAF >=1%	433358	11	10488605	HbA1c	LTST	COMBINED	rs117706710 [9987356 to 10987356]T2D Knowledge Portal - HbA1c Traits - HbA1c adj BMI (Ancestry: All)	0.1424	AMPD3; Gene dist: 18974	AMPD3; TSS dist: 27465	-0.0055	0.0007	1.065e-14	-0.0052	0.0008	5.269e-11	-0.0019	0.0017	0.2408	-0.005226	0.0007687	1.887e-15	*Yes*		5.76184e-12
	11:10488605:A_C	EUR	AGES_hu370CNV;AGES_gsa;ARIC;BHS;UKBB;EPIC-Norfolk;Fenland;FHS;GAPP;LBC1936;LL-GSA;LL-Affy;LL-CS;LLFS;NEO;SHIP_TREND_B2;SHIP_TREND_B1;SHIP_START;YFS;FINNGEN	a	c	0.4847	MAF >=1%	238279	11	10488605	HbA1c	STST	FEMALE	rs117706710 [9987356 to 10987356]T2D Knowledge Portal - HbA1c Traits - HbA1c adj BMI (Ancestry: All)	0.6719	AMPD3; Gene dist: 18974	AMPD3; TSS dist: 27465	-0.0051	0.0009	1.307e-08	-0.0057	0.001	1.577e-08	0.0028	0.0021	0.1891	-0.005743	0.001003	1.991e-08	No		2.12693e-05
	11:10488605:A_C	EUR	AGES_hu370CNV;AGES_gsa;ARIC;BHS;UKBB;EPIC-Norfolk;Fenland;FHS;GAPP;LBC1936;LL-Affy;LL-CS;LL-GSA;LLFS;NEO;SHIP_TREND_B1;SHIP_TREND_B2;SHIP_START;FINNGEN	a	c	0.4849	MAF >=1%	237392	11	10488605	HbA1c	LTST	FEMALE	rs117706710 [9987356 to 10987356]T2D Knowledge Portal - HbA1c Traits - HbA1c adj BMI (Ancestry: All)	0.5828	AMPD3; Gene dist: 18974	AMPD3; TSS dist: 27465	-0.0051	0.0009	1.498e-08	-0.0049	0.001	7.539e-07	-0.0011	0.0023	0.6177	-0.004968	0.000983	3.018e-08	No		2.71818e-05
	11:10488605:A_C	CPMA	MID;SAS;AFR;EUR;HIS;AMR;EAS	a	c	0.5027	MAF >=1%	486913	11	10488605	HbA1c	STST	COMBINED	rs117706710 [9987356 to 10987356]T2D Knowledge Portal - HbA1c Traits - HbA1c adj BMI (Ancestry: All)	0.1552	AMPD3; Gene dist: 18974	AMPD3; TSS dist: 27465	-0.005	0.0007	5.344e-13	-0.0052	0.0008	4.795e-11	0.0007	0.0016	0.6564	-0.005285	0.0007523	1.965e-13	*Yes*		1.97321e-10
	11:10488605:A_C	CPMA	HIS;EUR;AMR;AFR;EAS;MID;SAS	a	c	0.5027	MAF >=1%	486913	11	10488605	HbA1c	LTST	COMBINED	rs117706710 [9987356 to 10987356]T2D Knowledge Portal - HbA1c Traits - HbA1c adj BMI (Ancestry: All)	0.4254	AMPD3; Gene dist: 18974	AMPD3; TSS dist: 27465	-0.005	0.0007	5.251e-13	-0.0046	0.0008	4.005e-09	-0.0023	0.0016	0.1626	-0.004694	0.0007497	5.701e-14	*Yes*		6.09677e-11
	11:10488605:A_C	CPMA	AFR;AMR;EAS;HIS;EUR;MID;SAS	a	c	0.5055	MAF >=1%	214864	11	10488605	HbA1c	LTST	MALE	rs117706710 [9987356 to 10987356]T2D Knowledge Portal - HbA1c Traits - HbA1c adj BMI (Ancestry: All)	0.2503	AMPD3; Gene dist: 18974	AMPD3; TSS dist: 27465	-0.0058	0.0011	8.183e-08	-0.0051	0.0012	1.316e-05	-0.0033	0.0024	0.1743	-0.005142	0.001162	3.099e-08	No		3.15428e-05
	11:10488612:G_T	CPMA	EUR;SAS;AMR;AFR;EAS;MID;HIS	t	g	0.2538	MAF >=1%	251522	11	10488612	HbA1c	LTST	FEMALE	rs117706710 [9987356 to 10987356]T2D Knowledge Portal - HbA1c Traits - HbA1c adj BMI (Ancestry: All)	0.8194	AMPD3; Gene dist: 18967	AMPD3; TSS dist: 27472	0.0058	0.0011	1.037e-07	0.0051	0.0012	1.665e-05	0.0037	0.0026	0.1558	0.00525	0.001173	3.179e-08	No		2.81474e-05
	11:10489595:C_T	EUR	AGES_hu370CNV;AGES_gsa;ARIC;BHS;UKBB;EPIC-Norfolk;Fenland;FHS;GAPP;LBC1936;LL-CS;LL-GSA;LL-Affy;LLFS;NEO;SHIP_START;SHIP_TREND_B1;SHIP_TREND_B2;YFS;FINNGEN	t	c	0.1053	MAF >=1%	433358	11	10489595	HbA1c	LTST	COMBINED	rs117706710 [9987356 to 10987356]T2D Knowledge Portal - HbA1c Traits - HbA1c adj BMI (Ancestry: All)	0.3955	AMPD3; Gene dist: 17984	AMPD3; TSS dist: 28455	0.0103	0.0011	5.592e-20	0.01	0.0012	7.509e-16	0.0019	0.0026	0.4714	0.01021	0.001221	3.118e-21	*Yes*		2.65501e-17
	11:10489595:C_T	CPMA	EUR;SAS;AFR;MID;HIS	t	c	0.1618	MAF >=1%	248569	11	10489595	HbA1c	LTST	FEMALE	rs117706710 [9987356 to 10987356]T2D Knowledge Portal - HbA1c Traits - HbA1c adj BMI (Ancestry: All)	0.1696	AMPD3; Gene dist: 17984	AMPD3; TSS dist: 28455	0.0111	0.0014	8.024e-16	0.0109	0.0016	4.212e-12	0.0011	0.0035	0.7574	0.01101	0.001516	1.676e-15	*Yes*		3.94756e-12
	11:10489595:C_T	CPMA	MID;AFR;SAS;EUR;HIS	t	c	0.1572	MAF >=1%	204012	11	10489595	HbA1c	STST	MALE	rs117706710 [9987356 to 10987356]T2D Knowledge Portal - HbA1c Traits - HbA1c adj BMI (Ancestry: All)	0.4837	AMPD3; Gene dist: 17984	AMPD3; TSS dist: 28455	0.0098	0.0017	5.587e-09	0.01	0.0019	7.543e-08	-0.0001	0.0043	0.9852	0.01007	0.001824	1.152e-08	No		1.2996e-05
	11:10495447:C_G	CPMA	MID;SAS;AFR;EUR;HIS	c	g	0.0817	MAF >=1%	454584	11	10495447	HbA1c	STST	COMBINED	rs117706710 [9987356 to 10987356]T2D Knowledge Portal - HbA1c Traits - HbA1c adj BMI (Ancestry: All)	0.317	AMPD3; Gene dist: 12132	AMPD3; TSS dist: 34307	0.0113	0.0012	1.844e-20	0.0118	0.0013	1.277e-19	-0.0016	0.0028	0.585	0.01194	0.001318	8.885e-22	*Yes*		1.91879e-18
	11:10495447:C_G	CPMA	HIS;EUR;AMR;AFR;MID;SAS	c	g	0.0777	MAF >=1%	455808	11	10495447	HbA1c	LTST	COMBINED	rs117706710 [9987356 to 10987356]T2D Knowledge Portal - HbA1c Traits - HbA1c adj BMI (Ancestry: All)	0.3728	AMPD3; Gene dist: 12132	AMPD3; TSS dist: 34307	0.0113	0.0012	2.269e-20	0.0111	0.0014	2.048e-15	0.0013	0.0027	0.6263	0.01129	0.001314	7.922e-22	*Yes*		1.71219e-18
	11:10495447:C_G	CPMA	AFR;HIS;EUR;SAS	c	g	0.0874	MAF >=1%	202731	11	10495447	HbA1c	LTST	MALE	rs117706710 [9987356 to 10987356]T2D Knowledge Portal - HbA1c Traits - HbA1c adj BMI (Ancestry: All)	0.6155	AMPD3; Gene dist: 12132	AMPD3; TSS dist: 34307	0.0111	0.0019	4.654e-09	0.0112	0.0021	7.029e-08	0.0009	0.0042	0.8301	0.0113	0.002056	2.99e-09	*Yes*		3.73212e-06
	11:10495492:C_T	EUR	AGES_hu370CNV;AGES_gsa;ARIC;UKBB;EPIC-Norfolk;Fenland;FHS;GAPP;LL-GSA;LL-Affy;LL-CS;LLFS;NEO;SHIP_TREND_B1;SHIP_TREND_B2;SHIP_START;YFS;FINNGEN	t	c	0.0884	MAF >=1%	432487	11	10495492	HbA1c	STST	COMBINED	rs117706710 [9987356 to 10987356]T2D Knowledge Portal - HbA1c Traits - HbA1c adj BMI (Ancestry: All)	0.04067	AMPD3; Gene dist: 12087	AMPD3; TSS dist: 34352	0.0112	0.0012	6.581e-20	0.0117	0.0014	4.71e-18	-0.0017	0.0029	0.5656	0.01189	0.001331	3.261e-21	*Yes*		3.21299e-17
	11:10496114:A_G	EUR	AGES_hu370CNV;ARIC;UKBB;EPIC-Norfolk;Fenland;FHS;LL-GSA;LL-Affy;LL-CS;LLFS;NEO;SHIP_TREND_B2;SHIP_START;YFS;FINNGEN	a	g	0.9119	MAF >=1%	192955	11	10496114	HbA1c	STST	MALE	rs117706710 [9987356 to 10987356]T2D Knowledge Portal - HbA1c Traits - HbA1c adj BMI (Ancestry: All)	0.5845	AMPD3; Gene dist: 11465	AMPD3; TSS dist: 34974	-0.0112	0.0019	2.04e-09	-0.012	0.002	5.221e-09	0.0024	0.0048	0.6182	-0.01203	0.002038	3.474e-09	*Yes*		4.75689e-06
	11:10496114:A_G	EUR	AGES_hu370CNV;AGES_gsa;ARIC;UKBB;EPIC-Norfolk;Fenland;FHS;LL-GSA;LL-CS;LL-Affy;LLFS;NEO;SHIP_TREND_B2;SHIP_START;YFS;FINNGEN	a	g	0.9119	MAF >=1%	193745	11	10496114	HbA1c	LTST	MALE	rs117706710 [9987356 to 10987356]T2D Knowledge Portal - HbA1c Traits - HbA1c adj BMI (Ancestry: All)	0.8224	AMPD3; Gene dist: 11465	AMPD3; TSS dist: 34974	-0.0111	0.0019	2.68e-09	-0.0115	0.0021	4.86e-08	0.0005	0.0043	0.8994	-0.01165	0.002084	4.531e-09	*Yes*		6.58068e-06
	11:10498269:G_T	EUR	UKBB	t	g	0.0018	MAF < 1%	176932	11	10498269	HbA1c	STST	FEMALE	rs117706710 [9987356 to 10987356]T2D Knowledge Portal - HbA1c Traits - HbA1c adj BMI (Ancestry: All)	1	AMPD3; Gene dist: 9310	AMPD3; TSS dist: 37129	0.0803	0.014	9.204e-09	0.0761	0.0159	1.654e-06	0.0151	0.0297	0.6099	0.07606	0.01558	1.969e-08	No		2.10626e-05
	11:10498269:G_T	EUR	UKBB	t	g	0.0018	MAF < 1%	176932	11	10498269	HbA1c	LTST	FEMALE	rs117706710 [9987356 to 10987356]T2D Knowledge Portal - HbA1c Traits - HbA1c adj BMI (Ancestry: All)	1	AMPD3; Gene dist: 9310	AMPD3; TSS dist: 37129	0.0803	0.014	9.204e-09	0.0792	0.0154	2.574e-07	0.0059	0.0323	0.855	0.07915	0.01505	1.877e-08	No		1.79157e-05
	11:119115949:C_T	EUR	AGES_hu370CNV;AGES_gsa;ARIC;BHS;UKBB;EPIC-Norfolk;Fenland;FHS;GAPP;LBC1936;LL-GSA;LL-Affy;LL-CS;LLFS;NEO;SHIP_TREND_B1;SHIP_TREND_B2;SHIP_START;YFS;FINNGEN	t	c	0.5181	MAF >=1%	433358	11	119115949	HbA1c	STST	COMBINED	rs643788 [118597048 to 119597048]T2D Knowledge Portal - HbA1c Traits - HbA1c (Ancestry: All)	0.2841	HINFP; Gene dist: 5631	HINFP; TSS dist: 5631	0.0046	0.0007	2.219e-11	0.0046	0.0008	2.302e-09	0.0004	0.0016	0.785	0.004569	0.0007503	4.269e-11	*Yes*		5.91686e-08
	11:119115949:C_T	EUR	AGES_hu370CNV;AGES_gsa;ARIC;BHS;UKBB;EPIC-Norfolk;Fenland;FHS;GAPP;LBC1936;LL-CS;LL-GSA;LL-Affy;LLFS;NEO;SHIP_START;SHIP_TREND_B1;SHIP_TREND_B2;YFS;FINNGEN	t	c	0.5181	MAF >=1%	433358	11	119115949	HbA1c	LTST	COMBINED	rs643788 [118597048 to 119597048]T2D Knowledge Portal - HbA1c Traits - HbA1c (Ancestry: All)	0.6681	HINFP; Gene dist: 5631	HINFP; TSS dist: 5631	0.0046	0.0007	2.23e-11	0.0047	0.0008	1.004e-09	0.0001	0.0016	0.9681	0.004685	0.0007487	2.306e-11	*Yes*		3.11705e-08
	11:119183499:G_T	EUR	AGES_hu370CNV;AGES_gsa;ARIC;UKBB;EPIC-Norfolk;Fenland;FHS;GAPP;LL-GSA;LL-Affy;LL-CS;LLFS;NEO;SHIP_TREND_B2;SHIP_START;FINNGEN	t	g	0.0694	MAF >=1%	429942	11	119183499	HbA1c	STST	COMBINED	rs643788 [118597048 to 119597048]T2D Knowledge Portal - HbA1c Traits - HbA1c (Ancestry: All)	0.84	NHERF4; Gene dist: 1958	NHERF4; TSS dist: 1976	-0.0093	0.0014	1.185e-11	-0.0105	0.0015	4.866e-12	0.006	0.0032	0.06405	-0.01044	0.001488	7.216e-12	*Yes*		1.19016e-08
	11:119183499:G_T	EUR	AGES_hu370CNV;AGES_gsa;ARIC;UKBB;EPIC-Norfolk;Fenland;FHS;GAPP;LL-CS;LL-GSA;LL-Affy;LLFS;NEO;SHIP_START;SHIP_TREND_B1;SHIP_TREND_B2;FINNGEN	t	g	0.0694	MAF >=1%	430891	11	119183499	HbA1c	LTST	COMBINED	rs643788 [118597048 to 119597048]T2D Knowledge Portal - HbA1c Traits - HbA1c (Ancestry: All)	0.9573	NHERF4; Gene dist: 1958	NHERF4; TSS dist: 1976	-0.0093	0.0014	1.225e-11	-0.0089	0.0015	4.552e-09	-0.002	0.0032	0.5308	-0.008918	0.001491	1.448e-11	*Yes*		2.04554e-08
	11:119184366:A_G	CPMA	MID;SAS;AFR;EUR;HIS;AMR;EAS	a	g	0.6165	MAF >=1%	487048	11	119184366	HbA1c	STST	COMBINED	rs643788 [118597048 to 119597048]T2D Knowledge Portal - HbA1c Traits - HbA1c (Ancestry: All)	0.4542	NHERF4; Gene dist: 1091	NHERF4; TSS dist: 1109	-0.004	0.0007	6.275e-09	-0.0038	0.0008	1.364e-06	-0.0013	0.0015	0.3914	-0.003826	0.0007344	3.426e-09	*Yes*		1.93621e-06
	11:119184366:A_G	CPMA	HIS;EUR;AMR;AFR;EAS;MID;SAS	a	g	0.6166	MAF >=1%	486913	11	119184366	HbA1c	LTST	COMBINED	rs643788 [118597048 to 119597048]T2D Knowledge Portal - HbA1c Traits - HbA1c (Ancestry: All)	0.6355	NHERF4; Gene dist: 1091	NHERF4; TSS dist: 1109	-0.004	0.0007	6.547e-09	-0.0041	0.0008	1.339e-07	0.0003	0.0015	0.821	-0.004194	0.000732	2.778e-09	*Yes*		1.59846e-06
	11:119204613:A_G	CPMA	MID;SAS;EUR;HIS;EAS	a	g	0.1428	MAF >=1%	475805	11	119204613	HbA1c	STST	COMBINED	rs643788 [118597048 to 119597048]T2D Knowledge Portal - HbA1c Traits - HbA1c (Ancestry: All)	0.3783	CBL; Gene dist: 1685	CBL; TSS dist: 1687	-0.0087	0.0013	3.806e-11	-0.0099	0.0014	1.539e-12	0.006	0.0029	0.04021	-0.009826	0.001372	3.138e-12	*Yes*		2.78039e-09
	11:119204613:A_G	CPMA	HIS;EUR;EAS;MID;SAS	a	g	0.1428	MAF >=1%	476754	11	119204613	HbA1c	LTST	COMBINED	rs643788 [118597048 to 119597048]T2D Knowledge Portal - HbA1c Traits - HbA1c (Ancestry: All)	0.09225	CBL; Gene dist: 1685	CBL; TSS dist: 1687	-0.0087	0.0013	3.806e-11	-0.0081	0.0014	6.141e-09	-0.0026	0.0029	0.3699	-0.008144	0.001373	7.3e-12	*Yes*		6.15742e-09
	11:122633969:A_AG	EUR	ARIC;BHS;UKBB;EPIC-Norfolk;Fenland;FHS;LBC1936;LLFS;SHIP_TREND_B1;SHIP_TREND_B2;SHIP_START;YFS;FINNGEN	a	ag	0.6196	MAF >=1%	370859	11	122633969	HbA1c	STST	COMBINED	*	0.2241	UBASH3B; Gene dist: 21753	UBASH3B; TSS dist: 21753	-0.0073	0.0009	1.425e-16	-0.0067	0.001	4.568e-12	-0.003	0.002	0.1358	-0.006658	0.0009414	3.881e-17	*Yes*		1.86277e-13
	11:122633969:A_AG	EUR	ARIC;BHS;UKBB;EPIC-Norfolk;Fenland;FHS;LBC1936;LLFS;SHIP_START;SHIP_TREND_B1;SHIP_TREND_B2;YFS;FINNGEN	a	ag	0.6196	MAF >=1%	370859	11	122633969	HbA1c	LTST	COMBINED	*	0.7892	UBASH3B; Gene dist: 21753	UBASH3B; TSS dist: 21753	-0.0073	0.0009	1.323e-16	-0.0076	0.001	3.647e-15	0.0015	0.002	0.4399	-0.007597	0.0009385	3.152e-17	*Yes*		1.35788e-13
	11:122633969:A_AG	EUR	ARIC;BHS;UKBB;EPIC-Norfolk;Fenland;FHS;LBC1936;LLFS;SHIP_TREND_B2;SHIP_TREND_B1;SHIP_START;YFS;FINNGEN	a	ag	0.6196	MAF >=1%	200463	11	122633969	HbA1c	STST	FEMALE	*	0.6342	UBASH3B; Gene dist: 21753	UBASH3B; TSS dist: 21753	-0.0078	0.0011	3.089e-12	-0.0073	0.0013	6.753e-09	-0.0024	0.0025	0.3301	-0.007273	0.001239	3.977e-12	*Yes*		9.89052e-09
	11:122633969:A_AG	EUR	ARIC;BHS;UKBB;EPIC-Norfolk;Fenland;FHS;LBC1936;LLFS;SHIP_TREND_B1;SHIP_TREND_B2;SHIP_START;FINNGEN	a	ag	0.6195	MAF >=1%	199576	11	122633969	HbA1c	LTST	FEMALE	*	0.2543	UBASH3B; Gene dist: 21753	UBASH3B; TSS dist: 21753	-0.0079	0.0011	2.334e-12	-0.0086	0.0012	3.853e-12	0.0036	0.0027	0.1744	-0.008588	0.001218	1.994e-12	*Yes*		4.38694e-09
	11:122633969:A_AG	CPMA	HIS;EUR;AMR;AFR;EAS;MID;SAS	a	ag	0.6612	MAF >=1%	396461	11	122633969	HbA1c	LTST	COMBINED	*	0.4901	UBASH3B; Gene dist: 21753	UBASH3B; TSS dist: 21753	-0.0071	0.0009	1.928e-15	-0.0076	0.001	1.561e-14	0.0021	0.0019	0.2763	-0.007566	0.0009185	2.577e-17	*Yes*		4.00076e-14
	11:122664438:A_G	CPMA	MID;SAS;AFR;EUR;HIS;AMR;EAS	a	g	0.6933	MAF >=1%	429969	11	122664438	HbA1c	STST	COMBINED	*	0.7906	UBASH3B; Gene dist: 8716	UBASH3B; TSS dist: 8716	-0.0067	0.0009	1.175e-14	-0.0058	0.0009	2.397e-11	-0.0046	0.0019	0.01637	-0.005822	0.000889	2.157e-17	*Yes*		3.41307e-14
	11:122664438:A_G	CPMA	HIS;SAS;EUR;MID;AMR;EAS;AFR	a	g	0.6911	MAF >=1%	237035	11	122664438	HbA1c	STST	FEMALE	*	0.2541	UBASH3B; Gene dist: 8716	UBASH3B; TSS dist: 8716	-0.0072	0.001	7.28e-12	-0.0062	0.0012	6.618e-08	-0.0045	0.0024	0.06015	-0.006197	0.001159	2.996e-12	*Yes*		5.16222e-09
	11:122664438:A_G	CPMA	EUR;SAS;AMR;AFR;EAS;MID;HIS	a	g	0.6911	MAF >=1%	236148	11	122664438	HbA1c	LTST	FEMALE	*	0.1653	UBASH3B; Gene dist: 8716	UBASH3B; TSS dist: 8716	-0.0073	0.001	3.85e-12	-0.0082	0.0012	1.182e-12	0.0045	0.0025	0.06625	-0.008135	0.001137	2.22e-12	*Yes*		3.88497e-09
	11:14408850:C_T	EUR	ARIC;UKBB;EPIC-Norfolk;Fenland;FHS;LL-GSA;LL-Affy;LL-CS;LLFS;NEO;SHIP_START;FINNGEN	t	c	0.0194	MAF >=1%	421937	11	14408850	HbA1c	STST	COMBINED	*	0.7655	RRAS2; Gene dist: 44344	RRAS2; TSS dist: 49667	0.0173	0.0026	2.127e-11	0.0165	0.0029	6.804e-09	0.0037	0.006	0.5386	0.01656	0.002799	3.08e-11	*Yes*		4.40706e-08
	11:14408850:C_T	EUR	ARIC;UKBB;EPIC-Norfolk;Fenland;FHS;LL-CS;LL-GSA;LL-Affy;LLFS;NEO;SHIP_START;FINNGEN	t	c	0.0194	MAF >=1%	421937	11	14408850	HbA1c	LTST	COMBINED	*	0.3756	RRAS2; Gene dist: 44344	RRAS2; TSS dist: 49667	0.0173	0.0026	2.054e-11	0.017	0.0028	2.368e-09	0.0027	0.006	0.6516	0.01696	0.002781	2.779e-11	*Yes*		3.69228e-08
	11:14408850:C_T	CPMA	EUR;HIS	t	c	0.0179	MAF >=1%	430422	11	14408850	HbA1c	STST	COMBINED	*	0.2912	RRAS2; Gene dist: 44344	RRAS2; TSS dist: 49667	0.0175	0.0027	5.366e-11	0.0164	0.0029	2.389e-08	0.005	0.0059	0.4038	0.01642	0.002809	2.102e-11	*Yes*		1.69389e-08
	11:14555245:C_T	EUR	ASPREE;UKBB-NF;UKBB-F;Fenland;GS;LL-Affy;LL-GSA;LL-CS;NEO;WHI_garnet;WHI_whims	t	c	0.0238	MAF >=1%	206633	11	14555245	GL	LTST	FEMALE	*	0.8398	ENSG00000256206; Gene dist: 34901	PSMA1; TSS dist: 34859	0.5837	0.0974	2.039e-09	0.4649	0.106	1.158e-05	0.6709	0.2614	0.01028	0.4675	0.1084	7.741e-10	*Yes*		9.01014e-06
	11:14555245:C_T	EUR	AGES_gsa;ARIC;ASPREE;UKBB-NF;UKBB-F;Fenland;FHS;GS;LL-GSA;LL-Affy;LL-CS;LLFS;NEO;WHI_garnet;WHI_whims;FINNGEN	t	c	0.0231	MAF >=1%	394738	11	14555245	GL	LTST	COMBINED	*	0.4403	ENSG00000256206; Gene dist: 34901	PSMA1; TSS dist: 34859	0.5692	0.0732	7.283e-15	0.4809	0.0807	2.572e-09	0.4466	0.1836	0.01502	0.482	0.08143	4.336e-15	*Yes*		8.13159e-11
	11:14555245:C_T	EUR	ASPREE;UKBB-F;UKBB-NF;FHS;GS;LL-CS;LL-GSA;LL-Affy;NEO;WHI_whims;WHI_garnet;FINNGEN	t	c	0.0232	MAF >=1%	214114	11	14555245	GL	STST	FEMALE	*	0.4664	ENSG00000256206; Gene dist: 34901	PSMA1; TSS dist: 34859	0.5905	0.0968	1.045e-09	0.5539	0.1093	4.03e-07	0.1644	0.2326	0.4798	0.553	0.109	5.197e-09	No		4.21779e-05
	11:14555245:C_T	CPMA	HIS;EUR;SAS	t	c	0.0179	MAF >=1%	436316	11	14555245	HbA1c	LTST	COMBINED	*	0.6272	ENSG00000256206; Gene dist: 34901	PSMA1; TSS dist: 34859	0.0159	0.0024	1.345e-11	0.0157	0.0026	2.177e-09	0.0017	0.0054	0.7536	0.0158	0.002533	1.424e-11	*Yes*		1.15977e-08
	11:14555245:C_T	CPMA	EUR;HIS	t	c	0.0216	MAF >=1%	211576	11	14555245	GL	LTST	FEMALE	*	0.9021	ENSG00000256206; Gene dist: 34901	PSMA1; TSS dist: 34859	0.5905	0.0967	1.008e-09	0.469	0.105	7.872e-06	0.6876	0.2552	0.007065	0.4716	0.1068	2.276e-10	*Yes*		1.81635e-06
	11:14555245:C_T	CPMA	EUR;HIS;SAS	t	c	0.0179	MAF >=1%	408102	11	14555245	GL	LTST	COMBINED	*	0.9297	ENSG00000256206; Gene dist: 34901	PSMA1; TSS dist: 34859	0.5729	0.0731	4.707e-15	0.4794	0.0802	2.251e-09	0.4736	0.1801	0.008543	0.4804	0.08068	1.111e-15	*Yes*		1.01686e-11
	11:14570782:A_G	CPMA	HIS;EUR;AFR;EAS;MID;SAS	a	g	0.9235	MAF >=1%	482766	11	14570782	HbA1c	LTST	COMBINED	*	0.3372	ENSG00000256206; Gene dist: 50438	PSMA1; TSS dist: 50396	-0.009	0.0016	4.697e-08	-0.0094	0.0017	6.467e-08	0.0003	0.0037	0.9384	-0.009438	0.001707	9.54e-09	No		4.99215e-06
	11:14710120:C_G	EUR	AGES_hu370CNV;ARIC;ASPREE;UKBB-F;UKBB-NF;Fenland;FHS;GS;LL-GSA;LL-Affy;LL-CS;LLFS;NEO;WHI_garnet;WHI_whims;FINNGEN	c	g	0.0226	MAF >=1%	395313	11	14710120	GL	STST	COMBINED	*	0.421	PDE3B; Gene dist: 66316	PDE3B; TSS dist: 66289	0.569	0.0731	7.014e-15	0.5515	0.0815	1.347e-11	0.1034	0.1785	0.5624	0.5494	0.08103	3.512e-14	*Yes*		5.48796e-10
	11:14710120:C_G	CPMA	EUR;HIS;AFR	c	g	0.0212	MAF >=1%	225406	11	14710120	GL	STST	FEMALE	*	0.7378	PDE3B; Gene dist: 66316	PDE3B; TSS dist: 66289	0.5965	0.0957	4.54e-10	0.5526	0.1076	2.805e-07	0.2041	0.2275	0.3696	0.5514	0.1068	1.5e-09	*Yes*		9.95654e-06
	11:14710120:C_G	CPMA	HIS;EUR;AFR	c	g	0.0204	MAF >=1%	410178	11	14710120	GL	STST	COMBINED	*	0.7997	PDE3B; Gene dist: 66316	PDE3B; TSS dist: 66289	0.5742	0.0731	4.034e-15	0.5524	0.0811	9.747e-12	0.1239	0.175	0.479	0.5502	0.08033	1.106e-14	*Yes*		8.78031e-11
	11:14768970:A_G	CPMA	MID;SAS;AFR;EUR;HIS;EAS	a	g	0.0794	MAF >=1%	482766	11	14768970	HbA1c	STST	COMBINED	*	0.2226	CYP2R1; Gene dist: 123261	CYP2R1; TSS dist: 123261	0.0089	0.0016	5.732e-08	0.0079	0.0017	4.235e-06	0.0062	0.0037	0.09044	0.008021	0.001719	3.272e-09	*Yes*		1.85891e-06
	11:14780935:G_T	EUR	ARIC;UKBB;EPIC-Norfolk;Fenland;FHS	t	g	0.0345	MAF >=1%	190505	11	14780935	HbA1c	STST	FEMALE	*	0.6221	CYP2R1; Gene dist: 111296	CYP2R1; TSS dist: 111296	0.017	0.0031	2.475e-08	0.0153	0.0034	7.595e-06	0.0071	0.0068	0.2917	0.01533	0.003365	3.208e-08	No		3.21886e-05
	11:14780935:G_T	CPMA	HIS;EUR	t	g	0.0293	MAF >=1%	195433	11	14780935	HbA1c	STST	FEMALE	*	0.03815	CYP2R1; Gene dist: 111296	CYP2R1; TSS dist: 111296	0.0176	0.0031	1.345e-08	0.0153	0.0034	6.866e-06	0.0093	0.0067	0.1684	0.01536	0.003348	6.007e-09	No		6.1533e-06
	11:14780935:G_T	CPMA	EUR;HIS	t	g	0.0293	MAF >=1%	195433	11	14780935	HbA1c	LTST	FEMALE	*	0.4352	CYP2R1; Gene dist: 111296	CYP2R1; TSS dist: 111296	0.0177	0.0031	1.058e-08	0.0186	0.0033	1.856e-08	-0.006	0.0071	0.3959	0.01874	0.003264	9.902e-09	No		9.78928e-06
	11:16207245:G_T	EUR	AGES_hu370CNV;AGES_gsa;ARIC;BHS;UKBB;EPIC-Norfolk;Fenland;FHS;GAPP;LBC1936;LL-GSA;LL-Affy;LL-CS;LLFS;NEO;SHIP_TREND_B1;SHIP_TREND_B2;SHIP_START;YFS;FINNGEN	t	g	0.5387	MAF >=1%	433358	11	16207245	HbA1c	STST	COMBINED	*	0.1881	SOX6; Gene dist: 240796	SOX6; TSS dist: 134024	0.004	0.0007	1.032e-08	0.0044	0.0008	2.101e-08	-0.0016	0.0017	0.3394	0.004376	0.0007652	1.484e-08	No		1.04654e-05
	11:16207245:G_T	EUR	AGES_hu370CNV;AGES_gsa;ARIC;BHS;UKBB;EPIC-Norfolk;Fenland;FHS;GAPP;LBC1936;LL-CS;LL-GSA;LL-Affy;LLFS;NEO;SHIP_START;SHIP_TREND_B1;SHIP_TREND_B2;YFS;FINNGEN	t	g	0.5387	MAF >=1%	433358	11	16207245	HbA1c	LTST	COMBINED	*	0.1539	SOX6; Gene dist: 240796	SOX6; TSS dist: 134024	0.004	0.0007	1.053e-08	0.0036	0.0008	3.312e-06	0.0022	0.0016	0.1777	0.003625	0.0007651	1.125e-08	No		7.69864e-06
	11:16207245:G_T	CPMA	MID;SAS;AFR;EUR;HIS;AMR;EAS	t	g	0.5211	MAF >=1%	487048	11	16207245	HbA1c	STST	COMBINED	*	0.7723	SOX6; Gene dist: 240796	SOX6; TSS dist: 134024	0.0039	0.0007	1.432e-08	0.0042	0.0008	5.123e-08	-0.0013	0.0016	0.4352	0.004218	0.0007391	1.099e-08	No		5.70039e-06
	11:16207245:G_T	CPMA	HIS;EUR;AMR;AFR;EAS;MID;SAS	t	g	0.5211	MAF >=1%	487048	11	16207245	HbA1c	LTST	COMBINED	*	0.6375	SOX6; Gene dist: 240796	SOX6; TSS dist: 134024	0.0039	0.0007	1.406e-08	0.0036	0.0008	2.672e-06	0.0017	0.0015	0.2803	0.003672	0.000738	9.25e-09	No		4.84954e-06
	11:16211114:A_T	EUR	AGES_hu370CNV;AGES_gsa;ARIC;BHS;UKBB;EPIC-Norfolk;Fenland;FHS;GAPP;LBC1936;LL-CS;LL-GSA;LL-Affy;LLFS;NEO;SHIP_START;SHIP_TREND_B1;SHIP_TREND_B2;YFS;FINNGEN	a	t	0.491	MAF >=1%	433358	11	16211114	HbA1c	LTST	COMBINED	*	0.741	SOX6; Gene dist: 244665	SOX6; TSS dist: 130155	0.0042	0.0007	1.234e-09	0.0047	0.0008	1.177e-09	-0.0021	0.0016	0.1987	0.004666	0.0007532	1.158e-09	*Yes*		1.04288e-06
	11:16217830:C_T	CPMA	HIS;EUR;AMR;AFR;EAS;MID;SAS	t	c	0.5502	MAF >=1%	487048	11	16217830	HbA1c	LTST	COMBINED	*	0.5466	SOX6; Gene dist: 251381	SOX6; TSS dist: 123439	0.0037	0.0007	5.415e-08	0.0043	0.0008	2.039e-08	-0.0027	0.0015	0.07684	0.004321	0.0007246	1.022e-08	No		5.3222e-06
	11:16226743:C_CT	EUR	ARIC;UKBB;EPIC-Norfolk;Fenland;FHS;GAPP;LLFS;NEO;SHIP_TREND_B2;SHIP_TREND_B1;SHIP_START;YFS;FINNGEN	ct	c	0.1065	MAF >=1%	202986	11	16226743	HbA1c	STST	FEMALE	*	0.9448	SOX6; Gene dist: 260294	SOX6; TSS dist: 114526	0.0122	0.0017	1.55e-12	0.0135	0.0019	2.713e-12	-0.0058	0.0038	0.1323	0.01352	0.001906	1.023e-12	*Yes*		2.81749e-09
	11:16226743:C_CT	EUR	ARIC;UKBB;EPIC-Norfolk;Fenland;FHS;GAPP;LLFS;NEO;SHIP_TREND_B1;SHIP_TREND_B2;SHIP_START;FINNGEN	ct	c	0.1065	MAF >=1%	202099	11	16226743	HbA1c	LTST	FEMALE	*	0.4131	SOX6; Gene dist: 260294	SOX6; TSS dist: 114526	0.0122	0.0017	1.628e-12	0.0112	0.0019	3.632e-09	0.0047	0.0041	0.2481	0.01124	0.001868	1.585e-12	*Yes*		3.5495e-09
	11:16226743:C_CT	CPMA	HIS;SAS;EUR;MID;AMR;AFR	ct	c	0.1097	MAF >=1%	215798	11	16226743	HbA1c	STST	FEMALE	*	0.6895	SOX6; Gene dist: 260294	SOX6; TSS dist: 114526	0.0121	0.0017	4.794e-13	0.0131	0.0019	2.802e-12	-0.005	0.0037	0.1743	0.01308	0.00186	9.409e-13	*Yes*		1.71806e-09
	11:16226743:C_CT	CPMA	EUR;SAS;AFR;HIS	ct	c	0.1138	MAF >=1%	213792	11	16226743	HbA1c	LTST	FEMALE	*	0.8831	SOX6; Gene dist: 260294	SOX6; TSS dist: 114526	0.0121	0.0017	4.571e-13	0.0112	0.0019	1.812e-09	0.004	0.004	0.3171	0.01129	0.001821	8.268e-13	*Yes*		1.52476e-09
	11:16263070:A_T	EUR	AGES_hu370CNV;AGES_gsa;ARIC;BHS;UKBB;EPIC-Norfolk;Fenland;FHS;GAPP;LBC1936;LL-GSA;LL-Affy;LL-CS;LLFS;NEO;SHIP_TREND_B1;SHIP_TREND_B2;SHIP_START;YFS;FINNGEN	a	t	0.5069	MAF >=1%	433358	11	16263070	HbA1c	STST	COMBINED	*	0.1942	SOX6; Gene dist: 296621	SOX6; TSS dist: 78199	0.0041	0.0007	3.77e-09	0.0033	0.0008	1.696e-05	0.0037	0.0016	0.02302	0.003316	0.0007524	6.422e-10	*Yes*		6.69387e-07
	11:16263070:A_T	CPMA	MID;SAS;AFR;EUR;HIS;AMR;EAS	a	t	0.6112	MAF >=1%	487048	11	16263070	HbA1c	STST	COMBINED	*	0.183	SOX6; Gene dist: 296621	SOX6; TSS dist: 78199	0.0036	0.0007	1.072e-07	0.0027	0.0008	0.0004237	0.0042	0.0015	0.006062	0.002803	0.0007259	2.524e-09	*Yes*		1.48009e-06
	11:16338009:C_T	EUR	AGES_hu370CNV;AGES_gsa;ARIC;UKBB;EPIC-Norfolk;Fenland;FHS;GAPP;LL-GSA;LL-Affy;LL-CS;LLFS;NEO;SHIP_TREND_B1;SHIP_TREND_B2;SHIP_START;YFS;FINNGEN	t	c	0.921	MAF >=1%	432487	11	16338009	HbA1c	STST	COMBINED	*	0.3408	SOX6; Gene dist: 371560	SOX6; TSS dist: 3260	-0.0098	0.0013	9.216e-14	-0.0093	0.0015	1.512e-10	-0.0024	0.0031	0.4324	-0.009376	0.001428	6.453e-14	*Yes*		1.61147e-10
	11:16338009:C_T	EUR	AGES_hu370CNV;AGES_gsa;ARIC;UKBB;EPIC-Norfolk;Fenland;FHS;GAPP;LBC1936;LL-CS;LL-GSA;LL-Affy;LLFS;NEO;SHIP_START;SHIP_TREND_B1;SHIP_TREND_B2;YFS;FINNGEN	t	c	0.921	MAF >=1%	432992	11	16338009	HbA1c	LTST	COMBINED	*	0.5579	SOX6; Gene dist: 371560	SOX6; TSS dist: 3260	-0.0098	0.0013	9.327e-14	-0.0099	0.0015	1.083e-11	0.0001	0.0031	0.9847	-0.009953	0.001424	6.769e-14	*Yes*		1.52749e-10
	11:16338009:C_T	CPMA	MID;SAS;AFR;EUR;HIS;AMR	t	c	0.9555	MAF >=1%	454885	11	16338009	HbA1c	STST	COMBINED	*	0.5869	SOX6; Gene dist: 371560	SOX6; TSS dist: 3260	-0.0099	0.0013	1.182e-13	-0.0092	0.0015	1.245e-09	-0.0032	0.0031	0.3041	-0.009285	0.001433	4.021e-14	*Yes*		4.41211e-11
	11:16338009:C_T	CPMA	HIS;EUR;AMR;AFR;MID;SAS	t	c	0.9555	MAF >=1%	455390	11	16338009	HbA1c	LTST	COMBINED	*	0.585	SOX6; Gene dist: 371560	SOX6; TSS dist: 3260	-0.0099	0.0013	1.18e-13	-0.0101	0.0015	2.819e-11	0.0006	0.0031	0.8542	-0.01014	0.001428	4.579e-14	*Yes*		4.95165e-11
	11:17393643:C_G	EUR	AGES_hu370CNV;AGES_gsa;ARIC;BHS;UKBB;EPIC-Norfolk;Fenland;FHS;GAPP;LBC1936;LL-GSA;LL-Affy;LL-CS;LLFS;NEO;SHIP_TREND_B1;SHIP_TREND_B2;SHIP_START;YFS;FINNGEN	c	g	0.364	MAF >=1%	433358	11	17393643	HbA1c	STST	COMBINED	rs753276806 [16635016 to 17635016]T2D Knowledge Portal - Insulin Traits - Fasting insulin adj BMI (Ancestry: All); rs5215 [16887083 to 17887083]T2D Knowledge Portal - Insulin Traits - Insulinogenic index (Ancestry: All); rs5219 [16888025 to 17888025]T2D Knowledge Portal - Glucose Traits - Random glucose adj fasting time (Ancestry: All); rs5219 [16888025 to 17888025]T2D Knowledge Portal - Glucose Traits - Two-hour glucose adj BMI (Ancestry: All); rs4148646 [16893643 to 17893643]T2D Knowledge Portal - Glucose Traits - Random and fasting glucose (Ancestry: All); rs757110 [16896930 to 17896930]T2D Knowledge Portal - Glucose Traits - Random glucose (Ancestry: All)	0.6262	KCNJ11; Gene dist: 4312	KCNJ11; TSS dist: 4984	0.0047	0.0007	5.401e-11	0.0042	0.0008	1.155e-07	0.0031	0.0017	0.06672	0.004245	0.0007809	8.309e-12	*Yes*		1.35239e-08
	11:17393643:C_G	EUR	AGES_hu370CNV;AGES_gsa;ARIC;BHS;UKBB;EPIC-Norfolk;Fenland;FHS;GAPP;LBC1936;LL-CS;LL-GSA;LL-Affy;LLFS;NEO;SHIP_START;SHIP_TREND_B1;SHIP_TREND_B2;YFS;FINNGEN	c	g	0.364	MAF >=1%	433358	11	17393643	HbA1c	LTST	COMBINED	rs753276806 [16635016 to 17635016]T2D Knowledge Portal - Insulin Traits - Fasting insulin adj BMI (Ancestry: All); rs5215 [16887083 to 17887083]T2D Knowledge Portal - Insulin Traits - Insulinogenic index (Ancestry: All); rs5219 [16888025 to 17888025]T2D Knowledge Portal - Glucose Traits - Random glucose adj fasting time (Ancestry: All); rs5219 [16888025 to 17888025]T2D Knowledge Portal - Glucose Traits - Two-hour glucose adj BMI (Ancestry: All); rs4148646 [16893643 to 17893643]T2D Knowledge Portal - Glucose Traits - Random and fasting glucose (Ancestry: All); rs757110 [16896930 to 17896930]T2D Knowledge Portal - Glucose Traits - Random glucose (Ancestry: All)	0.5744	KCNJ11; Gene dist: 4312	KCNJ11; TSS dist: 4984	0.0047	0.0007	5.214e-11	0.0047	0.0008	5.112e-09	0.0008	0.0017	0.6409	0.004693	0.0007796	4.399e-11	*Yes*		5.60403e-08
	11:17396930:A_C	CPMA	MID;SAS;AFR;EUR;HIS;AMR;EAS	a	c	0.6983	MAF >=1%	486356	11	17396930	HbA1c	STST	COMBINED	rs753276806 [16635016 to 17635016]T2D Knowledge Portal - Insulin Traits - Fasting insulin adj BMI (Ancestry: All); rs5215 [16887083 to 17887083]T2D Knowledge Portal - Insulin Traits - Insulinogenic index (Ancestry: All); rs5219 [16888025 to 17888025]T2D Knowledge Portal - Glucose Traits - Random glucose adj fasting time (Ancestry: All); rs5219 [16888025 to 17888025]T2D Knowledge Portal - Glucose Traits - Two-hour glucose adj BMI (Ancestry: All); rs4148646 [16893643 to 17893643]T2D Knowledge Portal - Glucose Traits - Random and fasting glucose (Ancestry: All); rs757110 [16896930 to 17896930]T2D Knowledge Portal - Glucose Traits - Random glucose (Ancestry: All)	0.9207	KCNJ11; Gene dist: 7599	KCNJ11; TSS dist: 8271	-0.0049	0.0007	1.248e-12	-0.0044	0.0008	1.341e-08	-0.003	0.0016	0.06851	-0.004453	0.0007536	1.931e-13	*Yes*		1.94058e-10
	11:17396930:A_C	CPMA	HIS;EUR;AMR;AFR;EAS;MID;SAS	a	c	0.6979	MAF >=1%	486913	11	17396930	HbA1c	LTST	COMBINED	rs753276806 [16635016 to 17635016]T2D Knowledge Portal - Insulin Traits - Fasting insulin adj BMI (Ancestry: All); rs5215 [16887083 to 17887083]T2D Knowledge Portal - Insulin Traits - Insulinogenic index (Ancestry: All); rs5219 [16888025 to 17888025]T2D Knowledge Portal - Glucose Traits - Random glucose adj fasting time (Ancestry: All); rs5219 [16888025 to 17888025]T2D Knowledge Portal - Glucose Traits - Two-hour glucose adj BMI (Ancestry: All); rs4148646 [16893643 to 17893643]T2D Knowledge Portal - Glucose Traits - Random and fasting glucose (Ancestry: All); rs757110 [16896930 to 17896930]T2D Knowledge Portal - Glucose Traits - Random glucose (Ancestry: All)	0.8504	KCNJ11; Gene dist: 7599	KCNJ11; TSS dist: 8271	-0.0049	0.0007	1.472e-12	-0.0049	0.0008	3.423e-10	-0.0004	0.0016	0.8025	-0.004944	0.0007512	1.146e-12	*Yes*		1.05879e-09
	11:17396930:A_C	CPMA	HIS;SAS;EUR;MID;AMR;EAS;AFR	a	c	0.6983	MAF >=1%	271492	11	17396930	HbA1c	STST	FEMALE	rs753276806 [16635016 to 17635016]T2D Knowledge Portal - Insulin Traits - Fasting insulin adj BMI (Ancestry: All); rs5215 [16887083 to 17887083]T2D Knowledge Portal - Insulin Traits - Insulinogenic index (Ancestry: All); rs5219 [16888025 to 17888025]T2D Knowledge Portal - Glucose Traits - Random glucose adj fasting time (Ancestry: All); rs5219 [16888025 to 17888025]T2D Knowledge Portal - Glucose Traits - Two-hour glucose adj BMI (Ancestry: All); rs4148646 [16893643 to 17893643]T2D Knowledge Portal - Glucose Traits - Random and fasting glucose (Ancestry: All); rs757110 [16896930 to 17896930]T2D Knowledge Portal - Glucose Traits - Random glucose (Ancestry: All)	0.5494	KCNJ11; Gene dist: 7599	KCNJ11; TSS dist: 8271	-0.0052	0.0009	1.925e-09	-0.0042	0.001	1.21e-05	-0.0046	0.002	0.02075	-0.004284	0.0009685	3.919e-10	*Yes*		4.91107e-07
	11:17396930:A_C	CPMA	EUR;SAS;AMR;AFR;EAS;MID;HIS	a	c	0.6984	MAF >=1%	270605	11	17396930	HbA1c	LTST	FEMALE	rs753276806 [16635016 to 17635016]T2D Knowledge Portal - Insulin Traits - Fasting insulin adj BMI (Ancestry: All); rs5215 [16887083 to 17887083]T2D Knowledge Portal - Insulin Traits - Insulinogenic index (Ancestry: All); rs5219 [16888025 to 17888025]T2D Knowledge Portal - Glucose Traits - Random glucose adj fasting time (Ancestry: All); rs5219 [16888025 to 17888025]T2D Knowledge Portal - Glucose Traits - Two-hour glucose adj BMI (Ancestry: All); rs4148646 [16893643 to 17893643]T2D Knowledge Portal - Glucose Traits - Random and fasting glucose (Ancestry: All); rs757110 [16896930 to 17896930]T2D Knowledge Portal - Glucose Traits - Random glucose (Ancestry: All)	0.2482	KCNJ11; Gene dist: 7599	KCNJ11; TSS dist: 8271	-0.0052	0.0009	1.861e-09	-0.0052	0.001	4.972e-08	0.0001	0.0022	0.9628	-0.005233	0.0009498	7.956e-09	No		8.02189e-06
	11:198986:C_T	CPMA	MID;SAS;AFR;EUR;HIS;AMR;EAS	t	c	0.5056	MAF >=1%	480860	11	198986	HbA1c	STST	COMBINED	rs762165986 [-119880 to 880120]T2D Knowledge Portal - Glucose Traits - Fasting glucose adj BMI (Ancestry: All)	0.1017	CIMAP1A; Gene dist: 2225	CIMAP1A; TSS dist: 2225	-0.0057	0.0007	2.17e-16	-0.0054	0.0008	3.756e-12	-0.0012	0.0016	0.4442	-0.005385	0.0007404	1.732e-16	*Yes*		2.44517e-13
	11:198986:C_T	CPMA	HIS;EUR;AMR;AFR;EAS;MID;SAS	t	c	0.5056	MAF >=1%	480995	11	198986	HbA1c	LTST	COMBINED	rs762165986 [-119880 to 880120]T2D Knowledge Portal - Glucose Traits - Fasting glucose adj BMI (Ancestry: All)	0.1767	CIMAP1A; Gene dist: 2225	CIMAP1A; TSS dist: 2225	-0.0057	0.0007	2.252e-16	-0.0054	0.0008	2.477e-12	-0.0012	0.0015	0.4276	-0.005398	0.0007382	1.377e-16	*Yes*		1.95227e-13
	11:198986:C_T	CPMA	MID;EAS;AFR;AMR;SAS;EUR;HIS	t	c	0.5073	MAF >=1%	212422	11	198986	HbA1c	STST	MALE	rs762165986 [-119880 to 880120]T2D Knowledge Portal - Glucose Traits - Fasting glucose adj BMI (Ancestry: All)	0.01942	CIMAP1A; Gene dist: 2225	CIMAP1A; TSS dist: 2225	-0.0064	0.0011	2.362e-09	-0.0055	0.0012	1.883e-06	-0.0043	0.0026	0.09333	-0.00554	0.001122	1.51e-09	*Yes*		2.00291e-06
	11:205198:A_C	EUR	AGES_hu370CNV;AGES_gsa;ARIC;BHS;UKBB;EPIC-Norfolk;Fenland;FHS;GAPP;LBC1936;LL-GSA;LL-Affy;LL-CS;LLFS;NEO;SHIP_TREND_B1;SHIP_TREND_B2;SHIP_START;YFS;FINNGEN	a	c	0.729	MAF >=1%	433358	11	205198	HbA1c	STST	COMBINED	rs762165986 [-119880 to 880120]T2D Knowledge Portal - Glucose Traits - Fasting glucose adj BMI (Ancestry: All)	0.0352	BET1L; Gene dist: 2201	BET1L; TSS dist: 2201	-0.0101	0.0008	2.948e-38	-0.0102	0.0009	8.875e-33	0.0006	0.0018	0.7245	-0.01027	0.0008437	4.506e-40	*Yes*		5.69766e-35
	11:205198:A_C	EUR	AGES_hu370CNV;AGES_gsa;ARIC;BHS;UKBB;EPIC-Norfolk;Fenland;FHS;GAPP;LBC1936;LL-CS;LL-GSA;LL-Affy;LLFS;NEO;SHIP_START;SHIP_TREND_B1;SHIP_TREND_B2;YFS;FINNGEN	a	c	0.729	MAF >=1%	433358	11	205198	HbA1c	LTST	COMBINED	rs762165986 [-119880 to 880120]T2D Knowledge Portal - Glucose Traits - Fasting glucose adj BMI (Ancestry: All)	0.06292	BET1L; Gene dist: 2201	BET1L; TSS dist: 2201	-0.0101	0.0008	2.887e-38	-0.0102	0.0009	1.443e-32	0.0005	0.0018	0.7681	-0.01024	0.0008405	3.826e-40	*Yes*		3.64789e-35
	11:205198:A_C	EUR	AGES_gsa;AGES_hu370CNV;ARIC;UKBB;EPIC-Norfolk;Fenland;FHS;GAPP;LBC1936;LL-GSA;LL-Affy;LL-CS;LLFS;NEO;SHIP_TREND_B2;SHIP_TREND_B1;SHIP_START;YFS;FINNGEN	a	c	0.7303	MAF >=1%	194924	11	205198	HbA1c	STST	MALE	rs762165986 [-119880 to 880120]T2D Knowledge Portal - Glucose Traits - Fasting glucose adj BMI (Ancestry: All)	0.5364	BET1L; Gene dist: 2201	BET1L; TSS dist: 2201	-0.0125	0.0012	1.583e-26	-0.0129	0.0013	1.292e-23	0.0017	0.003	0.5685	-0.01289	0.00128	3.547e-26	*Yes*		4.09789e-22
	11:205198:A_C	EUR	AGES_hu370CNV;AGES_gsa;ARIC;UKBB;EPIC-Norfolk;Fenland;FHS;GAPP;LBC1936;LL-GSA;LL-CS;LL-Affy;LLFS;NEO;SHIP_TREND_B2;SHIP_TREND_B1;SHIP_START;YFS;FINNGEN	a	c	0.7303	MAF >=1%	194924	11	205198	HbA1c	LTST	MALE	rs762165986 [-119880 to 880120]T2D Knowledge Portal - Glucose Traits - Fasting glucose adj BMI (Ancestry: All)	0.9081	BET1L; Gene dist: 2201	BET1L; TSS dist: 2201	-0.0125	0.0012	1.636e-26	-0.0124	0.0013	8.286e-21	-0.001	0.0027	0.7108	-0.01244	0.001307	1.631e-26	*Yes*		2.70881e-22
	11:205198:A_C	CPMA	MID;SAS;AFR;EUR;HIS;AMR;EAS	a	c	0.5696	MAF >=1%	487048	11	205198	HbA1c	STST	COMBINED	rs762165986 [-119880 to 880120]T2D Knowledge Portal - Glucose Traits - Fasting glucose adj BMI (Ancestry: All)	0.5458	BET1L; Gene dist: 2201	BET1L; TSS dist: 2201	-0.01	0.0008	1.399e-38	-0.0101	0.0009	3.173e-32	0.0006	0.0017	0.7442	-0.01019	0.0008029	1.66e-43	*Yes*		8.17181e-40
	11:205198:A_C	CPMA	HIS;EUR;AMR;AFR;EAS;MID;SAS	a	c	0.5698	MAF >=1%	486913	11	205198	HbA1c	LTST	COMBINED	rs762165986 [-119880 to 880120]T2D Knowledge Portal - Glucose Traits - Fasting glucose adj BMI (Ancestry: All)	0.5286	BET1L; Gene dist: 2201	BET1L; TSS dist: 2201	-0.01	0.0008	1.057e-38	-0.0102	0.0009	1.333e-32	0.0007	0.0017	0.6782	-0.01023	0.000799	8.953e-44	*Yes*		4.44632e-40
	11:205198:A_C	CPMA	MID;EAS;AFR;SAS;EUR;HIS	a	c	0.5588	MAF >=1%	214600	11	205198	HbA1c	STST	MALE	rs762165986 [-119880 to 880120]T2D Knowledge Portal - Glucose Traits - Fasting glucose adj BMI (Ancestry: All)	0.3176	BET1L; Gene dist: 2201	BET1L; TSS dist: 2201	-0.0126	0.0012	6.915e-28	-0.0132	0.0012	4.18e-26	0.0025	0.0028	0.3715	-0.01316	0.001223	2.685e-29	*Yes*		1.60237e-25
	11:205198:A_C	CPMA	AFR;AMR;EAS;HIS;EUR;MID;SAS	a	c	0.57	MAF >=1%	214890	11	205198	HbA1c	LTST	MALE	rs762165986 [-119880 to 880120]T2D Knowledge Portal - Glucose Traits - Fasting glucose adj BMI (Ancestry: All)	0.5856	BET1L; Gene dist: 2201	BET1L; TSS dist: 2201	-0.0127	0.0012	3.585e-28	-0.0125	0.0012	9.584e-24	-0.0015	0.0026	0.5587	-0.01253	0.001249	7.47e-30	*Yes*		4.42207e-26
	11:2128634:C_T	EUR	AGES_hu370CNV;AGES_gsa;ARIC;BHS;UKBB;EPIC-Norfolk;Fenland;FHS;GAPP;LBC1936;LL-GSA;LL-Affy;LL-CS;LLFS;NEO;SHIP_TREND_B1;SHIP_TREND_B2;SHIP_START;YFS;FINNGEN	t	c	0.7612	MAF >=1%	433358	11	2128634	HbA1c	STST	COMBINED	rs3842753 [1659830 to 2659830]T2D Knowledge Portal - Glucose Traits - Random glucose adj fasting time (Ancestry: All); rs3842753 [1659830 to 2659830]T2D Knowledge Portal - Glucose Traits - Random glucose (Ancestry: All); rs3842748 [1660165 to 2660165]T2D Knowledge Portal - Glucose Traits - Random and fasting glucose (Ancestry: All)	0.1187	IGF2; Gene dist: 478	IGF2; TSS dist: 8653	-0.0054	0.0008	5.558e-11	-0.0056	0.0009	7.304e-10	0.0005	0.0019	0.7804	-0.005637	0.0008955	6.462e-11	*Yes*		8.59833e-08
	11:2128634:C_T	EUR	AGES_hu370CNV;AGES_gsa;ARIC;BHS;UKBB;EPIC-Norfolk;Fenland;FHS;GAPP;LBC1936;LL-CS;LL-GSA;LL-Affy;LLFS;NEO;SHIP_START;SHIP_TREND_B1;SHIP_TREND_B2;YFS;FINNGEN	t	c	0.7612	MAF >=1%	433358	11	2128634	HbA1c	LTST	COMBINED	rs3842753 [1659830 to 2659830]T2D Knowledge Portal - Glucose Traits - Random glucose adj fasting time (Ancestry: All); rs3842753 [1659830 to 2659830]T2D Knowledge Portal - Glucose Traits - Random glucose (Ancestry: All); rs3842748 [1660165 to 2660165]T2D Knowledge Portal - Glucose Traits - Random and fasting glucose (Ancestry: All)	0.4269	IGF2; Gene dist: 478	IGF2; TSS dist: 8653	-0.0054	0.0008	5.313e-11	-0.0055	0.0009	1.784e-09	0.0002	0.0019	0.9027	-0.00554	0.0008938	5.48e-11	*Yes*		6.82105e-08
	11:2135700:A_G	CPMA	MID;SAS;AFR;EUR;HIS;AMR;EAS	a	g	0.1234	MAF >=1%	486356	11	2135700	HbA1c	STST	COMBINED	rs3842753 [1659830 to 2659830]T2D Knowledge Portal - Glucose Traits - Random glucose adj fasting time (Ancestry: All); rs3842753 [1659830 to 2659830]T2D Knowledge Portal - Glucose Traits - Random glucose (Ancestry: All); rs3842748 [1660165 to 2660165]T2D Knowledge Portal - Glucose Traits - Random and fasting glucose (Ancestry: All)	0.7283	IGF2; Gene dist: 6588	IGF2; TSS dist: 1587	0.006	0.0008	1.005e-13	0.0062	0.0009	4.634e-12	-0.0006	0.002	0.7774	0.00623	0.0009045	4.947e-13	*Yes*		4.76364e-10
	11:2135700:A_G	CPMA	HIS;EUR;AMR;AFR;EAS;MID;SAS	a	g	0.1234	MAF >=1%	486356	11	2135700	HbA1c	LTST	COMBINED	rs3842753 [1659830 to 2659830]T2D Knowledge Portal - Glucose Traits - Random glucose adj fasting time (Ancestry: All); rs3842753 [1659830 to 2659830]T2D Knowledge Portal - Glucose Traits - Random glucose (Ancestry: All); rs3842748 [1660165 to 2660165]T2D Knowledge Portal - Glucose Traits - Random and fasting glucose (Ancestry: All)	0.06413	IGF2; Gene dist: 6588	IGF2; TSS dist: 1587	0.006	0.0008	1.005e-13	0.0059	0.0009	6.801e-11	0.0011	0.002	0.5723	0.00588	0.0009019	3.655e-13	*Yes*		3.55526e-10
	11:2135700:A_G	CPMA	HIS;SAS;EUR;MID;AMR;EAS;AFR	a	g	0.1255	MAF >=1%	268613	11	2135700	HbA1c	STST	FEMALE	rs3842753 [1659830 to 2659830]T2D Knowledge Portal - Glucose Traits - Random glucose adj fasting time (Ancestry: All); rs3842753 [1659830 to 2659830]T2D Knowledge Portal - Glucose Traits - Random glucose (Ancestry: All); rs3842748 [1660165 to 2660165]T2D Knowledge Portal - Glucose Traits - Random and fasting glucose (Ancestry: All)	0.8461	IGF2; Gene dist: 6588	IGF2; TSS dist: 1587	0.006	0.0011	2.818e-08	0.0067	0.0012	1.734e-08	-0.0031	0.0024	0.205	0.006795	0.001169	1.005e-08	No		9.87399e-06
	11:2135700:A_G	CPMA	EUR;SAS;AMR;AFR;EAS;MID;HIS	a	g	0.1223	MAF >=1%	269005	11	2135700	HbA1c	LTST	FEMALE	rs3842753 [1659830 to 2659830]T2D Knowledge Portal - Glucose Traits - Random glucose adj fasting time (Ancestry: All); rs3842753 [1659830 to 2659830]T2D Knowledge Portal - Glucose Traits - Random glucose (Ancestry: All); rs3842748 [1660165 to 2660165]T2D Knowledge Portal - Glucose Traits - Random and fasting glucose (Ancestry: All)	0.8679	IGF2; Gene dist: 6588	IGF2; TSS dist: 1587	0.006	0.0011	3.134e-08	0.0055	0.0012	4.515e-06	0.0028	0.0026	0.2826	0.005551	0.001147	1.314e-08	No		1.26387e-05
	11:2148634:C_T	CPMA	EUR;AFR;EAS;HIS;SAS;MID;AMR	t	c	0.6701	MAF >=1%	275814	11	2148634	GL	LTST	FEMALE	rs3842753 [1659830 to 2659830]T2D Knowledge Portal - Glucose Traits - Random glucose adj fasting time (Ancestry: All); rs3842753 [1659830 to 2659830]T2D Knowledge Portal - Glucose Traits - Random glucose (Ancestry: All); rs3842748 [1660165 to 2660165]T2D Knowledge Portal - Glucose Traits - Random and fasting glucose (Ancestry: All)	0.76	ENSG00000284779; Gene dist: 969	IGF2; TSS dist: 945	0.1827	0.0272	1.748e-11	0.1546	0.0297	1.9e-07	0.1627	0.071	0.02205	0.1539	0.03006	1.32e-11	*Yes*		1.35476e-07
	11:2148634:C_T	CPMA	EUR;HIS;EAS;SAS;AFR;AMR;MID	t	c	0.6699	MAF >=1%	276805	11	2148634	GL	STST	FEMALE	rs3842753 [1659830 to 2659830]T2D Knowledge Portal - Glucose Traits - Random glucose adj fasting time (Ancestry: All); rs3842753 [1659830 to 2659830]T2D Knowledge Portal - Glucose Traits - Random glucose (Ancestry: All); rs3842748 [1660165 to 2660165]T2D Knowledge Portal - Glucose Traits - Random and fasting glucose (Ancestry: All)	0.8602	ENSG00000284779; Gene dist: 969	IGF2; TSS dist: 945	0.1846	0.0271	1.044e-11	0.225	0.0304	1.26e-13	-0.1869	0.0653	0.004176	0.2244	0.03025	9.762e-13	*Yes*		1.14709e-08
	11:2154812:A_G	EUR	AGES_hu370CNV;AGES_gsa;ARIC;ASPREE;BHS;CFS;UKBB-NF;UKBB-F;DRSEXTRA;Fenland;FHS;GAPP;GS;HCS;LL-GSA;LL-Affy;LL-CS;LLFS;MESA;NEO;RS;RS2;SHIP_TREND_B2;SHIP_TREND_B1;WHI_whims;YFS;CHS;FINNGEN	a	g	0.396	MAF >=1%	410016	11	2154812	GL	LTST	COMBINED	rs3842753 [1659830 to 2659830]T2D Knowledge Portal - Glucose Traits - Random glucose adj fasting time (Ancestry: All); rs3842753 [1659830 to 2659830]T2D Knowledge Portal - Glucose Traits - Random glucose (Ancestry: All); rs3842748 [1660165 to 2660165]T2D Knowledge Portal - Glucose Traits - Random and fasting glucose (Ancestry: All)	0.9984	IGF2; Gene dist: 3579	IGF2; TSS dist: 3579	-0.1338	0.0222	1.69e-09	-0.1171	0.0246	1.865e-06	-0.0865	0.0555	0.119	-0.1175	0.02477	3.261e-09	*Yes*		1.78928e-05
	11:2154812:A_G	EUR	AGES_hu370CNV;AGES_gsa;ARIC;ASPREE;BHS;CFS;UKBB-F;UKBB-NF;DRSEXTRA;Fenland;FHS;GAPP;GS;HCS;LL-GSA;LL-Affy;LL-CS;LLFS;MESA;NEO;RS;RS2;SHIP_TREND_B2;SHIP_TREND_B1;WHI_whims;YFS;CHS;FINNGEN	a	g	0.396	MAF >=1%	410016	11	2154812	GL	STST	COMBINED	rs3842753 [1659830 to 2659830]T2D Knowledge Portal - Glucose Traits - Random glucose adj fasting time (Ancestry: All); rs3842753 [1659830 to 2659830]T2D Knowledge Portal - Glucose Traits - Random glucose (Ancestry: All); rs3842748 [1660165 to 2660165]T2D Knowledge Portal - Glucose Traits - Random and fasting glucose (Ancestry: All)	0.8578	IGF2; Gene dist: 3579	IGF2; TSS dist: 3579	-0.1337	0.0222	1.765e-09	-0.1554	0.0247	3.3e-10	0.1101	0.0547	0.04413	-0.1552	0.02459	1.441e-09	*Yes*		8.48536e-06
	11:2155622:C_G	CPMA	MID;SAS;AFR;EUR;HIS;AMR;EAS	c	g	0.6875	MAF >=1%	486913	11	2155622	HbA1c	STST	COMBINED	rs3842753 [1659830 to 2659830]T2D Knowledge Portal - Glucose Traits - Random glucose adj fasting time (Ancestry: All); rs3842753 [1659830 to 2659830]T2D Knowledge Portal - Glucose Traits - Random glucose (Ancestry: All); rs3842748 [1660165 to 2660165]T2D Knowledge Portal - Glucose Traits - Random and fasting glucose (Ancestry: All)	0.3	IGF2; Gene dist: 2769	IGF2; TSS dist: 2769	-0.0055	0.0007	2.599e-15	-0.0054	0.0008	5.708e-12	-0.0004	0.0016	0.792	-0.005474	0.0007538	1.436e-15	*Yes*		1.85291e-12
	11:2155622:C_G	CPMA	HIS;EUR;AMR;AFR;EAS;MID;SAS	c	g	0.6875	MAF >=1%	486913	11	2155622	HbA1c	LTST	COMBINED	rs3842753 [1659830 to 2659830]T2D Knowledge Portal - Glucose Traits - Random glucose adj fasting time (Ancestry: All); rs3842753 [1659830 to 2659830]T2D Knowledge Portal - Glucose Traits - Random glucose (Ancestry: All); rs3842748 [1660165 to 2660165]T2D Knowledge Portal - Glucose Traits - Random and fasting glucose (Ancestry: All)	0.02161	IGF2; Gene dist: 2769	IGF2; TSS dist: 2769	-0.0055	0.0007	2.729e-15	-0.0049	0.0008	3.961e-10	-0.0029	0.0016	0.07572	-0.005011	0.0007509	2.148e-16	*Yes*		2.9716e-13
	11:2155622:C_G	CPMA	HIS;SAS;EUR;MID;AMR;EAS;AFR	c	g	0.6844	MAF >=1%	271868	11	2155622	HbA1c	STST	FEMALE	rs3842753 [1659830 to 2659830]T2D Knowledge Portal - Glucose Traits - Random glucose adj fasting time (Ancestry: All); rs3842753 [1659830 to 2659830]T2D Knowledge Portal - Glucose Traits - Random glucose (Ancestry: All); rs3842748 [1660165 to 2660165]T2D Knowledge Portal - Glucose Traits - Random and fasting glucose (Ancestry: All)	0.8598	IGF2; Gene dist: 2769	IGF2; TSS dist: 2769	-0.0052	0.0009	2.56e-09	-0.0051	0.001	1.426e-07	-0.0002	0.002	0.9221	-0.005139	0.0009712	1.169e-08	No		1.13466e-05
	11:2155622:C_G	CPMA	EUR;SAS;AMR;AFR;EAS;MID;HIS	c	g	0.6844	MAF >=1%	270981	11	2155622	HbA1c	LTST	FEMALE	rs3842753 [1659830 to 2659830]T2D Knowledge Portal - Glucose Traits - Random glucose adj fasting time (Ancestry: All); rs3842753 [1659830 to 2659830]T2D Knowledge Portal - Glucose Traits - Random glucose (Ancestry: All); rs3842748 [1660165 to 2660165]T2D Knowledge Portal - Glucose Traits - Random and fasting glucose (Ancestry: All)	0.6192	IGF2; Gene dist: 2769	IGF2; TSS dist: 2769	-0.0052	0.0009	2.436e-09	-0.0047	0.001	1.593e-06	-0.003	0.0022	0.1665	-0.004694	0.0009511	2.442e-09	*Yes*		2.69832e-06
	11:2155622:C_G	CPMA	MID;EAS;AFR;SAS;EUR;HIS	c	g	0.6954	MAF >=1%	214600	11	2155622	HbA1c	STST	MALE	rs3842753 [1659830 to 2659830]T2D Knowledge Portal - Glucose Traits - Random glucose adj fasting time (Ancestry: All); rs3842753 [1659830 to 2659830]T2D Knowledge Portal - Glucose Traits - Random glucose (Ancestry: All); rs3842748 [1660165 to 2660165]T2D Knowledge Portal - Glucose Traits - Random and fasting glucose (Ancestry: All)	0.09424	IGF2; Gene dist: 2769	IGF2; TSS dist: 2769	-0.0061	0.0011	1.649e-08	-0.0059	0.0012	3.728e-07	-0.001	0.0026	0.7144	-0.005983	0.001141	1.951e-08	No		2.08676e-05
	11:2155622:C_G	CPMA	AFR;AMR;EAS;HIS;EUR;MID;SAS	c	g	0.6906	MAF >=1%	214928	11	2155622	HbA1c	LTST	MALE	rs3842753 [1659830 to 2659830]T2D Knowledge Portal - Glucose Traits - Random glucose adj fasting time (Ancestry: All); rs3842753 [1659830 to 2659830]T2D Knowledge Portal - Glucose Traits - Random glucose (Ancestry: All); rs3842748 [1660165 to 2660165]T2D Knowledge Portal - Glucose Traits - Random and fasting glucose (Ancestry: All)	0.1527	IGF2; Gene dist: 2769	IGF2; TSS dist: 2769	-0.0061	0.0011	1.481e-08	-0.0057	0.0012	1.086e-06	-0.0029	0.0024	0.2363	-0.005686	0.001166	1.014e-08	No		1.14083e-05
	11:2156139:C_T	EUR	AGES_hu370CNV;AGES_gsa;ARIC;BHS;UKBB;EPIC-Norfolk;Fenland;FHS;GAPP;LBC1936;LL-GSA;LL-Affy;LL-CS;LLFS;NEO;SHIP_TREND_B1;SHIP_TREND_B2;SHIP_START;YFS;FINNGEN	t	c	0.2347	MAF >=1%	433358	11	2156139	HbA1c	STST	COMBINED	rs3842753 [1659830 to 2659830]T2D Knowledge Portal - Glucose Traits - Random glucose adj fasting time (Ancestry: All); rs3842753 [1659830 to 2659830]T2D Knowledge Portal - Glucose Traits - Random glucose (Ancestry: All); rs3842748 [1660165 to 2660165]T2D Knowledge Portal - Glucose Traits - Random and fasting glucose (Ancestry: All)	0.1215	IGF2; Gene dist: 2252	IGF2; TSS dist: 2252	0.0088	0.0008	6.663e-27	0.0095	0.0009	1.564e-25	-0.0031	0.0019	0.1096	0.009544	0.0008902	1.406e-28	*Yes*		3.82187e-24
	11:2156139:C_T	EUR	AGES_hu370CNV;AGES_gsa;ARIC;BHS;UKBB;EPIC-Norfolk;Fenland;FHS;GAPP;LBC1936;LL-CS;LL-GSA;LL-Affy;LLFS;NEO;SHIP_START;SHIP_TREND_B1;SHIP_TREND_B2;YFS;FINNGEN	t	c	0.2347	MAF >=1%	433358	11	2156139	HbA1c	LTST	COMBINED	rs3842753 [1659830 to 2659830]T2D Knowledge Portal - Glucose Traits - Random glucose adj fasting time (Ancestry: All); rs3842753 [1659830 to 2659830]T2D Knowledge Portal - Glucose Traits - Random glucose (Ancestry: All); rs3842748 [1660165 to 2660165]T2D Knowledge Portal - Glucose Traits - Random and fasting glucose (Ancestry: All)	0.2409	IGF2; Gene dist: 2252	IGF2; TSS dist: 2252	0.0088	0.0008	6.38e-27	0.0087	0.0009	1.398e-21	0.0012	0.0019	0.5454	0.008745	0.000888	2.24e-28	*Yes*		4.86438e-24
	11:2156139:C_T	EUR	AGES_gsa;AGES_hu370CNV;ARIC;UKBB;EPIC-Norfolk;Fenland;FHS;GAPP;LL-GSA;LL-Affy;LL-CS;LLFS;NEO;SHIP_TREND_B2;SHIP_TREND_B1;SHIP_START;YFS;FINNGEN	t	c	0.2351	MAF >=1%	194668	11	2156139	HbA1c	STST	MALE	rs3842753 [1659830 to 2659830]T2D Knowledge Portal - Glucose Traits - Random glucose adj fasting time (Ancestry: All); rs3842753 [1659830 to 2659830]T2D Knowledge Portal - Glucose Traits - Random glucose (Ancestry: All); rs3842748 [1660165 to 2660165]T2D Knowledge Portal - Glucose Traits - Random and fasting glucose (Ancestry: All)	0.04658	IGF2; Gene dist: 2252	IGF2; TSS dist: 2252	0.0093	0.0012	5.674e-14	0.0094	0.0014	2.884e-12	-0.0007	0.0031	0.8299	0.00949	0.001345	1.954e-13	*Yes*		5.50599e-10
	11:2156139:C_T	EUR	AGES_hu370CNV;AGES_gsa;ARIC;UKBB;EPIC-Norfolk;Fenland;FHS;GAPP;LBC1936;LL-GSA;LL-CS;LL-Affy;LLFS;NEO;SHIP_TREND_B2;SHIP_TREND_B1;SHIP_START;YFS;FINNGEN	t	c	0.2351	MAF >=1%	194924	11	2156139	HbA1c	LTST	MALE	rs3842753 [1659830 to 2659830]T2D Knowledge Portal - Glucose Traits - Random glucose adj fasting time (Ancestry: All); rs3842753 [1659830 to 2659830]T2D Knowledge Portal - Glucose Traits - Random glucose (Ancestry: All); rs3842748 [1660165 to 2660165]T2D Knowledge Portal - Glucose Traits - Random and fasting glucose (Ancestry: All)	0.3386	IGF2; Gene dist: 2252	IGF2; TSS dist: 2252	0.0093	0.0012	6.167e-14	0.0098	0.0014	1.668e-12	-0.0018	0.0028	0.5306	0.009844	0.001372	1.005e-13	*Yes*		3.47249e-10
	11:2156139:C_T	EUR	AGES_hu370CNV;AGES_gsa;ARIC;UKBB;EPIC-Norfolk;Fenland;FHS;GAPP;LBC1936;LL-GSA;LL-Affy;LL-CS;LLFS;NEO;SHIP_TREND_B2;SHIP_TREND_B1;SHIP_START;YFS;FINNGEN	t	c	0.2343	MAF >=1%	238068	11	2156139	HbA1c	STST	FEMALE	rs3842753 [1659830 to 2659830]T2D Knowledge Portal - Glucose Traits - Random glucose adj fasting time (Ancestry: All); rs3842753 [1659830 to 2659830]T2D Knowledge Portal - Glucose Traits - Random glucose (Ancestry: All); rs3842748 [1660165 to 2660165]T2D Knowledge Portal - Glucose Traits - Random and fasting glucose (Ancestry: All)	0.4088	IGF2; Gene dist: 2252	IGF2; TSS dist: 2252	0.0088	0.001	3.907e-17	0.0098	0.0012	5.733e-17	-0.0048	0.0024	0.05005	0.009882	0.001161	8.322e-18	*Yes*		4.71602e-14
	11:2156139:C_T	EUR	AGES_hu370CNV;AGES_gsa;ARIC;UKBB;EPIC-Norfolk;Fenland;FHS;GAPP;LBC1936;LL-Affy;LL-CS;LL-GSA;LLFS;NEO;SHIP_TREND_B1;SHIP_TREND_B2;SHIP_START;FINNGEN	t	c	0.2346	MAF >=1%	237181	11	2156139	HbA1c	LTST	FEMALE	rs3842753 [1659830 to 2659830]T2D Knowledge Portal - Glucose Traits - Random glucose adj fasting time (Ancestry: All); rs3842753 [1659830 to 2659830]T2D Knowledge Portal - Glucose Traits - Random glucose (Ancestry: All); rs3842748 [1660165 to 2660165]T2D Knowledge Portal - Glucose Traits - Random and fasting glucose (Ancestry: All)	0.2623	IGF2; Gene dist: 2252	IGF2; TSS dist: 2252	0.0088	0.0011	3.816e-17	0.0081	0.0011	2.244e-12	0.0039	0.0026	0.1362	0.008159	0.001138	8.052e-18	*Yes*		3.56415e-14
	11:2156139:C_T	CPMA	MID;SAS;AFR;EUR;HIS;AMR;EAS	t	c	0.185	MAF >=1%	486560	11	2156139	HbA1c	STST	COMBINED	rs3842753 [1659830 to 2659830]T2D Knowledge Portal - Glucose Traits - Random glucose adj fasting time (Ancestry: All); rs3842753 [1659830 to 2659830]T2D Knowledge Portal - Glucose Traits - Random glucose (Ancestry: All); rs3842748 [1660165 to 2660165]T2D Knowledge Portal - Glucose Traits - Random and fasting glucose (Ancestry: All)	0.4524	IGF2; Gene dist: 2252	IGF2; TSS dist: 2252	0.0085	0.0008	3.893e-26	0.0093	0.0009	2.252e-25	-0.0035	0.0019	0.05629	0.009355	0.0008782	9.236e-28	*Yes*		2.60123e-24
	11:2156139:C_T	CPMA	HIS;EUR;AMR;AFR;EAS;MID;SAS	t	c	0.1847	MAF >=1%	486913	11	2156139	HbA1c	LTST	COMBINED	rs3842753 [1659830 to 2659830]T2D Knowledge Portal - Glucose Traits - Random glucose adj fasting time (Ancestry: All); rs3842753 [1659830 to 2659830]T2D Knowledge Portal - Glucose Traits - Random glucose (Ancestry: All); rs3842748 [1660165 to 2660165]T2D Knowledge Portal - Glucose Traits - Random and fasting glucose (Ancestry: All)	0.2414	IGF2; Gene dist: 2252	IGF2; TSS dist: 2252	0.0085	0.0008	2.791e-26	0.0084	0.0009	9.081e-21	0.0015	0.0019	0.4277	0.008422	0.0008751	1.441e-27	*Yes*		4.02674e-24
	11:2156139:C_T	CPMA	HIS;SAS;EUR;MID;AMR;EAS;AFR	t	c	0.1847	MAF >=1%	271421	11	2156139	HbA1c	STST	FEMALE	rs3842753 [1659830 to 2659830]T2D Knowledge Portal - Glucose Traits - Random glucose adj fasting time (Ancestry: All); rs3842753 [1659830 to 2659830]T2D Knowledge Portal - Glucose Traits - Random glucose (Ancestry: All); rs3842748 [1660165 to 2660165]T2D Knowledge Portal - Glucose Traits - Random and fasting glucose (Ancestry: All)	0.2183	IGF2; Gene dist: 2252	IGF2; TSS dist: 2252	0.0084	0.001	1.408e-17	0.0096	0.0012	4.703e-16	-0.0058	0.0023	0.01377	0.009715	0.001138	2.048e-17	*Yes*		5.60031e-14
	11:2156139:C_T	CPMA	EUR;SAS;AMR;AFR;EAS;MID;HIS	t	c	0.1848	MAF >=1%	270534	11	2156139	HbA1c	LTST	FEMALE	rs3842753 [1659830 to 2659830]T2D Knowledge Portal - Glucose Traits - Random glucose adj fasting time (Ancestry: All); rs3842753 [1659830 to 2659830]T2D Knowledge Portal - Glucose Traits - Random glucose (Ancestry: All); rs3842748 [1660165 to 2660165]T2D Knowledge Portal - Glucose Traits - Random and fasting glucose (Ancestry: All)	0.1128	IGF2; Gene dist: 2252	IGF2; TSS dist: 2252	0.0084	0.0011	9.109e-15	0.0076	0.0011	2.446e-12	0.0045	0.0025	0.0755	0.00766	0.001113	2.946e-17	*Yes*		7.87024e-14
	11:2156139:C_T	CPMA	MID;EAS;AFR;SAS;EUR;HIS	t	c	0.1833	MAF >=1%	213462	11	2156139	HbA1c	STST	MALE	rs3842753 [1659830 to 2659830]T2D Knowledge Portal - Glucose Traits - Random glucose adj fasting time (Ancestry: All); rs3842753 [1659830 to 2659830]T2D Knowledge Portal - Glucose Traits - Random glucose (Ancestry: All); rs3842748 [1660165 to 2660165]T2D Knowledge Portal - Glucose Traits - Random and fasting glucose (Ancestry: All)	0.3653	IGF2; Gene dist: 2252	IGF2; TSS dist: 2252	0.0092	0.0012	1.135e-14	0.0092	0.0014	2.01e-11	-0.0004	0.003	0.9079	0.009338	0.001323	1.168e-13	*Yes*		2.54232e-10
	11:2156139:C_T	CPMA	AFR;AMR;EAS;HIS;EUR;MID;SAS	t	c	0.187	MAF >=1%	214773	11	2156139	HbA1c	LTST	MALE	rs3842753 [1659830 to 2659830]T2D Knowledge Portal - Glucose Traits - Random glucose adj fasting time (Ancestry: All); rs3842753 [1659830 to 2659830]T2D Knowledge Portal - Glucose Traits - Random glucose (Ancestry: All); rs3842748 [1660165 to 2660165]T2D Knowledge Portal - Glucose Traits - Random and fasting glucose (Ancestry: All)	0.5845	IGF2; Gene dist: 2252	IGF2; TSS dist: 2252	0.0092	0.0012	1.011e-14	0.0098	0.0014	1.058e-12	-0.0021	0.0027	0.45	0.009859	0.001351	5.159e-14	*Yes*		1.13752e-10
	11:2157386:C_T	CPMA	EUR;AFR;AMR;MID;EAS;HIS;SAS	t	c	0.2717	MAF >=1%	486891	11	2157386	GL	LTST	COMBINED	rs3842753 [1659830 to 2659830]T2D Knowledge Portal - Glucose Traits - Random glucose adj fasting time (Ancestry: All); rs3842753 [1659830 to 2659830]T2D Knowledge Portal - Glucose Traits - Random glucose (Ancestry: All); rs3842748 [1660165 to 2660165]T2D Knowledge Portal - Glucose Traits - Random and fasting glucose (Ancestry: All)	0.4915	IGF2; Gene dist: 1005	IGF2; TSS dist: 1005	-0.1777	0.0218	3.4e-16	-0.1657	0.024	4.768e-12	-0.0679	0.0533	0.2029	-0.1654	0.02404	5.775e-16	*Yes*		5.41911e-12
	11:2157386:C_T	CPMA	AMR;SAS;HIS;EAS;EUR;AFR;MID	t	c	0.2717	MAF >=1%	486891	11	2157386	GL	STST	COMBINED	rs3842753 [1659830 to 2659830]T2D Knowledge Portal - Glucose Traits - Random glucose adj fasting time (Ancestry: All); rs3842753 [1659830 to 2659830]T2D Knowledge Portal - Glucose Traits - Random glucose (Ancestry: All); rs3842748 [1660165 to 2660165]T2D Knowledge Portal - Glucose Traits - Random and fasting glucose (Ancestry: All)	0.4971	IGF2; Gene dist: 1005	IGF2; TSS dist: 1005	-0.1776	0.0218	3.667e-16	-0.2001	0.0241	9.328e-17	0.115	0.0526	0.02882	-0.2006	0.02388	9.688e-17	*Yes*		9.5256e-13
	11:2159542:C_T	CPMA	EUR;AFR;AMR;MID;EAS;HIS;SAS	t	c	0.145	MAF >=1%	486874	11	2159542	GL	LTST	COMBINED	rs3842753 [1659830 to 2659830]T2D Knowledge Portal - Glucose Traits - Random glucose adj fasting time (Ancestry: All); rs3842753 [1659830 to 2659830]T2D Knowledge Portal - Glucose Traits - Random glucose (Ancestry: All); rs3842748 [1660165 to 2660165]T2D Knowledge Portal - Glucose Traits - Random and fasting glucose (Ancestry: All)	0.5702	IGF2; Gene dist: 1151	IGF2; TSS dist: 1151	0.2558	0.0249	1.066e-24	0.2316	0.0274	2.979e-17	0.1208	0.0613	0.04888	0.2317	0.02756	6.908e-25	*Yes*		1.11351e-20
	11:2159542:C_T	CPMA	AMR;SAS;HIS;EAS;EUR;AFR;MID	t	c	0.145	MAF >=1%	486851	11	2159542	GL	STST	COMBINED	rs3842753 [1659830 to 2659830]T2D Knowledge Portal - Glucose Traits - Random glucose adj fasting time (Ancestry: All); rs3842753 [1659830 to 2659830]T2D Knowledge Portal - Glucose Traits - Random glucose (Ancestry: All); rs3842748 [1660165 to 2660165]T2D Knowledge Portal - Glucose Traits - Random and fasting glucose (Ancestry: All)	0.5143	IGF2; Gene dist: 1151	IGF2; TSS dist: 1151	0.2543	0.0249	2.058e-24	0.2708	0.0276	1.129e-22	-0.0855	0.0603	0.1563	0.2706	0.0274	1.989e-24	*Yes*		3.0928e-20
	11:2159542:C_T	CPMA	MID;EAS;EUR;HIS;SAS;AFR	t	c	0.1359	MAF >=1%	202775	11	2159542	GL	STST	MALE	rs3842753 [1659830 to 2659830]T2D Knowledge Portal - Glucose Traits - Random glucose adj fasting time (Ancestry: All); rs3842753 [1659830 to 2659830]T2D Knowledge Portal - Glucose Traits - Random glucose (Ancestry: All); rs3842748 [1660165 to 2660165]T2D Knowledge Portal - Glucose Traits - Random and fasting glucose (Ancestry: All)	0.7108	IGF2; Gene dist: 1151	IGF2; TSS dist: 1151	0.2414	0.0383	2.891e-10	0.2304	0.0421	4.29e-08	0.0594	0.0987	0.5471	0.2299	0.04212	1.491e-09	*Yes*		1.4323e-05
	11:2159542:C_T	CPMA	EUR;AMR;EAS;SAS;AFR;MID;HIS	t	c	0.1425	MAF >=1%	203490	11	2159542	GL	LTST	MALE	rs3842753 [1659830 to 2659830]T2D Knowledge Portal - Glucose Traits - Random glucose adj fasting time (Ancestry: All); rs3842753 [1659830 to 2659830]T2D Knowledge Portal - Glucose Traits - Random glucose (Ancestry: All); rs3842748 [1660165 to 2660165]T2D Knowledge Portal - Glucose Traits - Random and fasting glucose (Ancestry: All)	0.8239	IGF2; Gene dist: 1151	IGF2; TSS dist: 1151	0.2395	0.0383	4.142e-10	0.2256	0.043	1.56e-07	0.0422	0.0913	0.6438	0.2265	0.04305	1.892e-09	*Yes*		1.79925e-05
	11:2159615:A_G	EUR	AGES_gsa;AGES_hu370CNV;ARIC;ASPREE;UKBB-F;UKBB-NF;Fenland;FHS;GAPP;GS;HCS;LL-GSA;LL-Affy;LL-CS;LLFS;MESA;NEO;RS2;RS;SHIP_TREND_B2;SHIP_TREND_B1;YFS;CHS;FINNGEN	a	g	0.2248	MAF >=1%	181601	11	2159615	GL	STST	MALE	rs3842753 [1659830 to 2659830]T2D Knowledge Portal - Glucose Traits - Random glucose adj fasting time (Ancestry: All); rs3842753 [1659830 to 2659830]T2D Knowledge Portal - Glucose Traits - Random glucose (Ancestry: All); rs3842748 [1660165 to 2660165]T2D Knowledge Portal - Glucose Traits - Random and fasting glucose (Ancestry: All)	0.2999	IGF2; Gene dist: 1224	IGF2; TSS dist: 1224	0.2355	0.0391	1.749e-09	0.2226	0.043	2.309e-07	0.0715	0.1022	0.4845	0.222	0.04322	1.054e-08	No		0.0001037
	11:2159615:A_G	EUR	AGES_hu370CNV;AGES_gsa;ARIC;ASPREE;UKBB-F;UKBB-NF;Fenland;FHS;GAPP;GS;HCS;LL-CS;LL-GSA;LL-Affy;LLFS;MESA;NEO;RS2;RS;SHIP_TREND_B2;YFS;CHS;FINNGEN	a	g	0.2248	MAF >=1%	181218	11	2159615	GL	LTST	MALE	rs3842753 [1659830 to 2659830]T2D Knowledge Portal - Glucose Traits - Random glucose adj fasting time (Ancestry: All); rs3842753 [1659830 to 2659830]T2D Knowledge Portal - Glucose Traits - Random glucose (Ancestry: All); rs3842748 [1660165 to 2660165]T2D Knowledge Portal - Glucose Traits - Random and fasting glucose (Ancestry: All)	0.7886	IGF2; Gene dist: 1224	IGF2; TSS dist: 1224	0.2346	0.0392	2.081e-09	0.2257	0.0442	3.327e-07	0.0172	0.0943	0.8554	0.2267	0.04428	1.178e-08	No		0.000116913
	11:2159615:A_G	CPMA	EUR;AFR;EAS;HIS;SAS	a	g	0.1248	MAF >=1%	270917	11	2159615	GL	LTST	FEMALE	rs3842753 [1659830 to 2659830]T2D Knowledge Portal - Glucose Traits - Random glucose adj fasting time (Ancestry: All); rs3842753 [1659830 to 2659830]T2D Knowledge Portal - Glucose Traits - Random glucose (Ancestry: All); rs3842748 [1660165 to 2660165]T2D Knowledge Portal - Glucose Traits - Random and fasting glucose (Ancestry: All)	0.1183	IGF2; Gene dist: 1224	IGF2; TSS dist: 1224	0.2757	0.0325	2.254e-17	0.2421	0.0355	8.723e-12	0.1861	0.0854	0.02927	0.2415	0.03602	2.421e-17	*Yes*		4.20113e-13
	11:2159615:A_G	CPMA	EUR;HIS;EAS;SAS;AFR;AMR	a	g	0.132	MAF >=1%	275323	11	2159615	GL	STST	FEMALE	rs3842753 [1659830 to 2659830]T2D Knowledge Portal - Glucose Traits - Random glucose adj fasting time (Ancestry: All); rs3842753 [1659830 to 2659830]T2D Knowledge Portal - Glucose Traits - Random glucose (Ancestry: All); rs3842748 [1660165 to 2660165]T2D Knowledge Portal - Glucose Traits - Random and fasting glucose (Ancestry: All)	0.5676	IGF2; Gene dist: 1224	IGF2; TSS dist: 1224	0.2716	0.0324	4.956e-17	0.3047	0.0363	4.663e-17	-0.1674	0.0778	0.03146	0.3058	0.03607	2.998e-17	*Yes*		5.01613e-13
	11:2159830:G_T	EUR	AGES_hu370CNV;AGES_gsa;ARIC;ASPREE;BHS;UKBB-NF;UKBB-F;DRSEXTRA;Fenland;FHS;GAPP;GS;HCS;LL-Affy;LL-GSA;LL-CS;LLFS;MESA;NEO;RS2;RS;SHIP_TREND_B2;SHIP_TREND_B1;WHI_garnet;WHI_whims;CHS;FINNGEN	t	g	0.2886	MAF >=1%	229790	11	2159830	GL	LTST	FEMALE	rs3842753 [1659830 to 2659830]T2D Knowledge Portal - Glucose Traits - Random glucose adj fasting time (Ancestry: All); rs3842753 [1659830 to 2659830]T2D Knowledge Portal - Glucose Traits - Random glucose (Ancestry: All); rs3842748 [1660165 to 2660165]T2D Knowledge Portal - Glucose Traits - Random and fasting glucose (Ancestry: All)	0.8814	INS-IGF2; Gene dist: 1379	INS; TSS dist: 1374	0.2801	0.0309	1.241e-19	0.2542	0.0337	4.889e-14	0.1432	0.0828	0.08355	0.2531	0.03442	5.594e-19	*Yes*		3.01809e-14
	11:2159830:G_T	EUR	AGES_hu370CNV;AGES_gsa;ARIC;ASPREE;BHS;CFS;UKBB-NF;UKBB-F;DRSEXTRA;Fenland;FHS;GAPP;GS;HCS;LL-GSA;LL-Affy;LL-CS;LLFS;MESA;NEO;RS;RS2;SHIP_TREND_B2;SHIP_TREND_B1;WHI_garnet;WHI_whims;YFS;CHS;FINNGEN	t	g	0.2883	MAF >=1%	413152	11	2159830	GL	LTST	COMBINED	rs3842753 [1659830 to 2659830]T2D Knowledge Portal - Glucose Traits - Random glucose adj fasting time (Ancestry: All); rs3842753 [1659830 to 2659830]T2D Knowledge Portal - Glucose Traits - Random glucose (Ancestry: All); rs3842748 [1660165 to 2660165]T2D Knowledge Portal - Glucose Traits - Random and fasting glucose (Ancestry: All)	0.7105	INS-IGF2; Gene dist: 1379	INS; TSS dist: 1374	0.2478	0.0237	1.702e-25	0.232	0.0262	9.773e-19	0.0834	0.0594	0.1608	0.2321	0.02646	5.161e-25	*Yes*		4.53582e-20
	11:2159830:G_T	EUR	AGES_hu370CNV;AGES_gsa;ARIC;ASPREE;BHS;CFS;UKBB-F;UKBB-NF;Fenland;FHS;GAPP;GS;HCS;LL-CS;LL-GSA;LL-Affy;LLFS;MESA;NEO;RS;RS2;SHIP_TREND_B1;SHIP_TREND_B2;WHI_whims;WHI_garnet;YFS;CHS;FINNGEN	t	g	0.2884	MAF >=1%	230216	11	2159830	GL	STST	FEMALE	rs3842753 [1659830 to 2659830]T2D Knowledge Portal - Glucose Traits - Random glucose adj fasting time (Ancestry: All); rs3842753 [1659830 to 2659830]T2D Knowledge Portal - Glucose Traits - Random glucose (Ancestry: All); rs3842748 [1660165 to 2660165]T2D Knowledge Portal - Glucose Traits - Random and fasting glucose (Ancestry: All)	0.1282	INS-IGF2; Gene dist: 1379	INS; TSS dist: 1374	0.2786	0.0309	1.702e-19	0.3174	0.0347	6.298e-20	-0.1828	0.0751	0.0149	0.3185	0.03468	5.67e-20	*Yes*		2.44668e-15
	11:2159830:G_T	CPMA	EUR;AFR;EAS;HIS;SAS;MID;AMR	t	g	0.3039	MAF >=1%	278804	11	2159830	GL	LTST	FEMALE	rs3842753 [1659830 to 2659830]T2D Knowledge Portal - Glucose Traits - Random glucose adj fasting time (Ancestry: All); rs3842753 [1659830 to 2659830]T2D Knowledge Portal - Glucose Traits - Random glucose (Ancestry: All); rs3842748 [1660165 to 2660165]T2D Knowledge Portal - Glucose Traits - Random and fasting glucose (Ancestry: All)	0.01009	INS-IGF2; Gene dist: 1379	INS; TSS dist: 1374	0.2588	0.0294	1.475e-18	0.2316	0.0321	5.034e-13	0.1629	0.077	0.03448	0.2293	0.03255	1.501e-18	*Yes*		2.86334e-14
	11:2159830:G_T	CPMA	EUR;HIS;EAS;SAS;AFR;AMR;MID	t	g	0.3044	MAF >=1%	279445	11	2159830	GL	STST	FEMALE	rs3842753 [1659830 to 2659830]T2D Knowledge Portal - Glucose Traits - Random glucose adj fasting time (Ancestry: All); rs3842753 [1659830 to 2659830]T2D Knowledge Portal - Glucose Traits - Random glucose (Ancestry: All); rs3842748 [1660165 to 2660165]T2D Knowledge Portal - Glucose Traits - Random and fasting glucose (Ancestry: All)	0.5605	INS-IGF2; Gene dist: 1379	INS; TSS dist: 1374	0.2567	0.0294	2.684e-18	0.2944	0.0329	3.326e-19	-0.1834	0.0706	0.009359	0.2964	0.03274	2.841e-19	*Yes*		5.56497e-15
	11:2160994:A_T	EUR	AGES_hu370CNV;AGES_gsa;ARIC;ASPREE;BHS;UKBB-F;UKBB-NF;DRSEXTRA;Fenland;FHS;GAPP;GS;HCS;LL-GSA;LL-Affy;LL-CS;LLFS;MESA;NEO;RS;RS2;SHIP_TREND_B2;SHIP_TREND_B1;WHI_whims;YFS;CHS;FINNGEN	a	t	0.2881	MAF >=1%	409780	11	2160994	GL	STST	COMBINED	rs3842753 [1659830 to 2659830]T2D Knowledge Portal - Glucose Traits - Random glucose adj fasting time (Ancestry: All); rs3842753 [1659830 to 2659830]T2D Knowledge Portal - Glucose Traits - Random glucose (Ancestry: All); rs3842748 [1660165 to 2660165]T2D Knowledge Portal - Glucose Traits - Random and fasting glucose (Ancestry: All)	0.1408	INS-IGF2; Gene dist: 215	INS; TSS dist: 210	0.2488	0.0238	1.606e-25	0.2674	0.0265	6.644e-24	-0.0949	0.0588	0.1064	0.2679	0.02638	1.737e-25	*Yes*		1.63238e-20
	11:2169361:C_G	EUR	AGES_hu370CNV;AGES_gsa;ARIC;BHS;UKBB;EPIC-Norfolk;Fenland;FHS;GAPP;LBC1936;LL-GSA;LL-Affy;LL-CS;LLFS;NEO;SHIP_TREND_B1;SHIP_TREND_B2;SHIP_START;YFS;FINNGEN	c	g	0.7992	MAF >=1%	433358	11	2169361	HbA1c	STST	COMBINED	rs3842753 [1659830 to 2659830]T2D Knowledge Portal - Glucose Traits - Random glucose adj fasting time (Ancestry: All); rs3842753 [1659830 to 2659830]T2D Knowledge Portal - Glucose Traits - Random glucose (Ancestry: All); rs3842748 [1660165 to 2660165]T2D Knowledge Portal - Glucose Traits - Random and fasting glucose (Ancestry: All)	0.1486	TH; Gene dist: 2454	TH; TSS dist: 2454	0.0053	0.0009	3.675e-09	0.0052	0.001	1.321e-07	0.0007	0.0021	0.74	0.005218	0.0009657	4.386e-09	*Yes*		3.53854e-06
	11:2169361:C_G	EUR	AGES_hu370CNV;AGES_gsa;ARIC;UKBB;EPIC-Norfolk;Fenland;FHS;GAPP;LBC1936;LL-CS;LL-GSA;LL-Affy;LLFS;NEO;SHIP_START;SHIP_TREND_B1;SHIP_TREND_B2;YFS;FINNGEN	c	g	0.7992	MAF >=1%	432992	11	2169361	HbA1c	LTST	COMBINED	rs3842753 [1659830 to 2659830]T2D Knowledge Portal - Glucose Traits - Random glucose adj fasting time (Ancestry: All); rs3842753 [1659830 to 2659830]T2D Knowledge Portal - Glucose Traits - Random glucose (Ancestry: All); rs3842748 [1660165 to 2660165]T2D Knowledge Portal - Glucose Traits - Random and fasting glucose (Ancestry: All)	0.04998	TH; Gene dist: 2454	TH; TSS dist: 2454	0.0053	0.0009	2.744e-09	0.0049	0.001	6.559e-07	0.0022	0.0021	0.2992	0.004938	0.0009624	2.393e-09	*Yes*		1.94947e-06
	11:2169361:C_G	EUR	AGES_hu370CNV;AGES_gsa;ARIC;UKBB;EPIC-Norfolk;Fenland;FHS;GAPP;LBC1936;LL-Affy;LL-CS;LL-GSA;LLFS;NEO;SHIP_TREND_B1;SHIP_TREND_B2;SHIP_START;FINNGEN	c	g	0.7992	MAF >=1%	237181	11	2169361	HbA1c	LTST	FEMALE	rs3842753 [1659830 to 2659830]T2D Knowledge Portal - Glucose Traits - Random glucose adj fasting time (Ancestry: All); rs3842753 [1659830 to 2659830]T2D Knowledge Portal - Glucose Traits - Random glucose (Ancestry: All); rs3842748 [1660165 to 2660165]T2D Knowledge Portal - Glucose Traits - Random and fasting glucose (Ancestry: All)	0.08367	TH; Gene dist: 2454	TH; TSS dist: 2454	0.0063	0.0011	2.885e-08	0.0056	0.0012	7.275e-06	0.004	0.0028	0.1537	0.005616	0.00123	2.453e-08	No		2.26376e-05
	11:226478:A_G	CPMA	HIS;SAS;EUR;MID;AMR;EAS;AFR	a	g	0.1626	MAF >=1%	270796	11	226478	HbA1c	STST	FEMALE	rs762165986 [-119880 to 880120]T2D Knowledge Portal - Glucose Traits - Fasting glucose adj BMI (Ancestry: All)	0.7946	SIRT3; Gene dist: 10453	SIRT3; TSS dist: 9864	0.0072	0.0012	6.303e-10	0.0083	0.0013	3.915e-11	-0.0057	0.0027	0.03317	0.008406	0.001277	1.946e-10	*Yes*		2.54244e-07
	11:226478:A_G	CPMA	EUR;SAS;AFR;EAS;MID;HIS	a	g	0.1677	MAF >=1%	269341	11	226478	HbA1c	LTST	FEMALE	rs762165986 [-119880 to 880120]T2D Knowledge Portal - Glucose Traits - Fasting glucose adj BMI (Ancestry: All)	0.6853	SIRT3; Gene dist: 10453	SIRT3; TSS dist: 9864	0.0072	0.0012	6.692e-10	0.0066	0.0013	2.124e-07	0.0037	0.0029	0.1927	0.006547	0.001252	7.325e-10	*Yes*		8.87302e-07
	11:232098:C_T	CPMA	HIS;SAS;EUR;MID;AMR;EAS;AFR	t	c	0.8006	MAF >=1%	270796	11	232098	HbA1c	STST	FEMALE	rs762165986 [-119880 to 880120]T2D Knowledge Portal - Glucose Traits - Fasting glucose adj BMI (Ancestry: All)	0.8887	SIRT3; Gene dist: 4833	SIRT3; TSS dist: 4244	-0.0066	0.0013	2.202e-07	-0.0049	0.0014	0.0007077	-0.0079	0.0029	0.006436	-0.004962	0.00139	1.303e-08	No		1.2523e-05
	11:232098:C_T	CPMA	EUR;SAS;AMR;AFR;EAS;MID;HIS	t	c	0.8008	MAF >=1%	269678	11	232098	HbA1c	LTST	FEMALE	rs762165986 [-119880 to 880120]T2D Knowledge Portal - Glucose Traits - Fasting glucose adj BMI (Ancestry: All)	0.065	SIRT3; Gene dist: 4833	SIRT3; TSS dist: 4244	-0.0065	0.0013	2.691e-07	-0.0082	0.0014	1.684e-09	0.0094	0.0031	0.002628	-0.008229	0.001362	1.116e-08	No		1.09197e-05
	11:234451:G_T	EUR	AGES_hu370CNV;AGES_gsa;ARIC;BHS;UKBB;EPIC-Norfolk;Fenland;FHS;GAPP;LBC1936;LL-GSA;LL-Affy;LL-CS;LLFS;NEO;SHIP_TREND_B2;SHIP_TREND_B1;SHIP_START;YFS;FINNGEN	t	g	0.5446	MAF >=1%	238279	11	234451	HbA1c	STST	FEMALE	rs762165986 [-119880 to 880120]T2D Knowledge Portal - Glucose Traits - Fasting glucose adj BMI (Ancestry: All)	0.953	SIRT3; Gene dist: 2480	SIRT3; TSS dist: 1891	0.008	0.0009	3.207e-19	0.0077	0.001	6.346e-15	0.0011	0.0021	0.6088	0.007776	0.0009826	1.897e-19	*Yes*		1.38107e-15
	11:234451:G_T	EUR	AGES_hu370CNV;AGES_gsa;ARIC;BHS;UKBB;EPIC-Norfolk;Fenland;FHS;GAPP;LBC1936;LL-Affy;LL-CS;LL-GSA;LLFS;NEO;SHIP_TREND_B1;SHIP_TREND_B2;SHIP_START;FINNGEN	t	g	0.5446	MAF >=1%	237392	11	234451	HbA1c	LTST	FEMALE	rs762165986 [-119880 to 880120]T2D Knowledge Portal - Glucose Traits - Fasting glucose adj BMI (Ancestry: All)	0.6853	SIRT3; Gene dist: 2480	SIRT3; TSS dist: 1891	0.0079	0.0009	6.239e-19	0.0076	0.001	6.59e-15	0.0017	0.0022	0.4361	0.007608	0.0009633	5.26e-19	*Yes*		2.70419e-15
	11:234451:G_T	CPMA	HIS;SAS;EUR;MID;AMR;EAS;AFR	t	g	0.652	MAF >=1%	271868	11	234451	HbA1c	STST	FEMALE	rs762165986 [-119880 to 880120]T2D Knowledge Portal - Glucose Traits - Fasting glucose adj BMI (Ancestry: All)	0.9081	SIRT3; Gene dist: 2480	SIRT3; TSS dist: 1891	0.0081	0.0009	1.541e-20	0.0078	0.001	5.827e-16	0.0009	0.002	0.6533	0.007884	0.0009435	2.698e-21	*Yes*		9.81567e-18
	11:234451:G_T	CPMA	EUR;SAS;AMR;AFR;EAS;MID;HIS	t	g	0.652	MAF >=1%	270981	11	234451	HbA1c	LTST	FEMALE	rs762165986 [-119880 to 880120]T2D Knowledge Portal - Glucose Traits - Fasting glucose adj BMI (Ancestry: All)	0.5943	SIRT3; Gene dist: 2480	SIRT3; TSS dist: 1891	0.008	0.0009	3.775e-20	0.0077	0.001	1.024e-15	0.0014	0.0021	0.5128	0.007733	0.0009239	7.283e-21	*Yes*		2.60447e-17
	11:236811:A_G	EUR	AGES_hu370CNV;AGES_gsa;ARIC;BHS;UKBB;EPIC-Norfolk;Fenland;FHS;GAPP;LBC1936;LL-GSA;LL-Affy;LL-CS;LLFS;NEO;SHIP_TREND_B1;SHIP_TREND_B2;SHIP_START;YFS;FINNGEN	a	g	0.7517	MAF >=1%	433358	11	236811	HbA1c	STST	COMBINED	rs762165986 [-119880 to 880120]T2D Knowledge Portal - Glucose Traits - Fasting glucose adj BMI (Ancestry: All)	0.548	SIRT3; Gene dist: 120	PSMD13; TSS dist: 165	0.0059	0.0008	1.119e-13	0.0056	0.0009	2.133e-10	0.0018	0.0019	0.3417	0.005654	0.0008676	4.889e-14	*Yes*		1.25302e-10
	11:236811:A_G	EUR	AGES_hu370CNV;AGES_gsa;ARIC;BHS;UKBB;EPIC-Norfolk;Fenland;FHS;GAPP;LBC1936;LL-CS;LL-GSA;LL-Affy;LLFS;NEO;SHIP_START;SHIP_TREND_B1;SHIP_TREND_B2;YFS;FINNGEN	a	g	0.7517	MAF >=1%	433358	11	236811	HbA1c	LTST	COMBINED	rs762165986 [-119880 to 880120]T2D Knowledge Portal - Glucose Traits - Fasting glucose adj BMI (Ancestry: All)	0.6911	SIRT3; Gene dist: 120	PSMD13; TSS dist: 165	0.0059	0.0008	1.166e-13	0.0058	0.0009	6.24e-11	0.0013	0.0019	0.488	0.005813	0.000867	6.629e-14	*Yes*		1.49822e-10
	11:242568:C_CA	CPMA	MID;SAS;AFR;EUR;HIS;AMR;EAS	ca	c	0.5214	MAF >=1%	429969	11	242568	HbA1c	STST	COMBINED	rs762165986 [-119880 to 880120]T2D Knowledge Portal - Glucose Traits - Fasting glucose adj BMI (Ancestry: All)	0.8937	PSMD13; Gene dist: 5602	PSMD13; TSS dist: 5592	-0.0062	0.0009	2.629e-13	-0.0055	0.0009	1.29e-10	-0.0033	0.0018	0.06477	-0.005591	0.0008613	1.684e-15	*Yes*		2.15174e-12
	11:242568:C_CA	CPMA	HIS;EUR;AMR;AFR;EAS;MID;SAS	ca	c	0.5216	MAF >=1%	430104	11	242568	HbA1c	LTST	COMBINED	rs762165986 [-119880 to 880120]T2D Knowledge Portal - Glucose Traits - Fasting glucose adj BMI (Ancestry: All)	0.3735	PSMD13; Gene dist: 5602	PSMD13; TSS dist: 5592	-0.0062	0.0009	3.525e-13	-0.0065	0.0009	5.23e-14	0.0011	0.0018	0.5315	-0.006452	0.000858	5.35e-15	*Yes*		6.42427e-12
	11:242568:C_CA	CPMA	MID;EAS;AFR;AMR;SAS;EUR;HIS	ca	c	0.5253	MAF >=1%	192481	11	242568	HbA1c	STST	MALE	rs762165986 [-119880 to 880120]T2D Knowledge Portal - Glucose Traits - Fasting glucose adj BMI (Ancestry: All)	0.5048	PSMD13; Gene dist: 5602	PSMD13; TSS dist: 5592	-0.0076	0.0012	9.451e-10	-0.007	0.0013	1.291e-07	-0.0031	0.003	0.2999	-0.007028	0.001278	5.373e-10	*Yes*		7.63618e-07
	11:242568:C_CA	CPMA	AFR;AMR;EAS;HIS;EUR;MID;SAS	ca	c	0.5253	MAF >=1%	192481	11	242568	HbA1c	LTST	MALE	rs762165986 [-119880 to 880120]T2D Knowledge Portal - Glucose Traits - Fasting glucose adj BMI (Ancestry: All)	0.4758	PSMD13; Gene dist: 5602	PSMD13; TSS dist: 5592	-0.0076	0.0012	9.431e-10	-0.0078	0.0013	4.661e-09	0.001	0.0028	0.7115	-0.00779	0.001299	4.365e-10	*Yes*		6.17272e-07
	11:247986:C_T	EUR	AGES_hu370CNV;AGES_gsa;ARIC;BHS;UKBB;EPIC-Norfolk;Fenland;FHS;GAPP;LBC1936;LL-GSA;LL-Affy;LL-CS;LLFS;NEO;SHIP_TREND_B1;SHIP_TREND_B2;SHIP_START;YFS;FINNGEN	t	c	0.1922	MAF >=1%	433358	11	247986	HbA1c	STST	COMBINED	rs762165986 [-119880 to 880120]T2D Knowledge Portal - Glucose Traits - Fasting glucose adj BMI (Ancestry: All)	0.4873	PSMD13; Gene dist: 11020	PSMD13; TSS dist: 11010	0.0057	0.001	2.368e-08	0.005	0.0011	1.019e-05	0.0036	0.0024	0.1348	0.005058	0.001106	1.042e-08	No		7.63949e-06
	11:247986:C_T	EUR	AGES_hu370CNV;AGES_gsa;ARIC;BHS;UKBB;EPIC-Norfolk;Fenland;FHS;GAPP;LBC1936;LL-CS;LL-GSA;LL-Affy;LLFS;NEO;SHIP_START;SHIP_TREND_B1;SHIP_TREND_B2;YFS;FINNGEN	t	c	0.1922	MAF >=1%	433358	11	247986	HbA1c	LTST	COMBINED	rs762165986 [-119880 to 880120]T2D Knowledge Portal - Glucose Traits - Fasting glucose adj BMI (Ancestry: All)	0.337	PSMD13; Gene dist: 11020	PSMD13; TSS dist: 11010	0.0057	0.001	2.379e-08	0.0054	0.0011	1.233e-06	0.0017	0.0024	0.4722	0.005542	0.001102	1.487e-08	No		9.87206e-06
	11:248002:C_T	CPMA	MID;SAS;AFR;EUR;HIS;AMR;EAS	t	c	0.1754	MAF >=1%	458960	11	248002	HbA1c	STST	COMBINED	rs762165986 [-119880 to 880120]T2D Knowledge Portal - Glucose Traits - Fasting glucose adj BMI (Ancestry: All)	0.8499	PSMD13; Gene dist: 11036	PSMD13; TSS dist: 11026	0.0077	0.0009	3.084e-17	0.0077	0.001	1.526e-14	0.0004	0.0022	0.8539	0.007759	0.0009959	1.052e-17	*Yes*		1.71172e-14
	11:248002:C_T	CPMA	HIS;EUR;AMR;AFR;EAS;MID;SAS	t	c	0.1754	MAF >=1%	458960	11	248002	HbA1c	LTST	COMBINED	rs762165986 [-119880 to 880120]T2D Knowledge Portal - Glucose Traits - Fasting glucose adj BMI (Ancestry: All)	0.8382	PSMD13; Gene dist: 11036	PSMD13; TSS dist: 11026	0.0077	0.0009	3.141e-17	0.0075	0.001	7.558e-14	0.0016	0.0022	0.4467	0.007605	0.0009925	6.898e-18	*Yes*		1.12731e-14
	11:248002:C_T	CPMA	HIS;SAS;EUR;MID;AMR;EAS;AFR	t	c	0.1731	MAF >=1%	252409	11	248002	HbA1c	STST	FEMALE	rs762165986 [-119880 to 880120]T2D Knowledge Portal - Glucose Traits - Fasting glucose adj BMI (Ancestry: All)	0.7158	PSMD13; Gene dist: 11036	PSMD13; TSS dist: 11026	0.0073	0.0012	7.606e-10	0.0068	0.0013	1.587e-07	0.0023	0.0027	0.4122	0.006815	0.001288	6.507e-10	*Yes*		7.89857e-07
	11:248002:C_T	CPMA	EUR;SAS;AMR;AFR;EAS;MID;HIS	t	c	0.1731	MAF >=1%	251733	11	248002	HbA1c	LTST	FEMALE	rs762165986 [-119880 to 880120]T2D Knowledge Portal - Glucose Traits - Fasting glucose adj BMI (Ancestry: All)	0.7866	PSMD13; Gene dist: 11036	PSMD13; TSS dist: 11026	0.0072	0.0012	1.202e-09	0.0072	0.0013	2.22e-08	-0.0002	0.0029	0.9568	0.007245	0.001261	1.585e-09	*Yes*		1.80326e-06
	11:248002:C_T	CPMA	MID;AFR;SAS;EUR;HIS	t	c	0.19	MAF >=1%	204596	11	248002	HbA1c	STST	MALE	rs762165986 [-119880 to 880120]T2D Knowledge Portal - Glucose Traits - Fasting glucose adj BMI (Ancestry: All)	0.8653	PSMD13; Gene dist: 11036	PSMD13; TSS dist: 11026	0.0088	0.0014	2.435e-10	0.0094	0.0015	2.509e-10	-0.002	0.0035	0.5802	0.009449	0.00151	2.949e-10	*Yes*		4.36916e-07
	11:248044:C_T	CPMA	MID;SAS;AFR;EUR;HIS;AMR;EAS	t	c	0.2146	MAF >=1%	486547	11	248044	HbA1c	STST	COMBINED	rs762165986 [-119880 to 880120]T2D Knowledge Portal - Glucose Traits - Fasting glucose adj BMI (Ancestry: All)	0.0002026	PSMD13; Gene dist: 11078	PSMD13; TSS dist: 11068	0.0055	0.001	1.778e-07	0.0042	0.0011	0.0002159	0.0067	0.0023	0.003906	0.004333	0.001101	9.543e-10	*Yes*		6.12115e-07
	11:248044:C_T	CPMA	HIS;EUR;AMR;AFR;EAS;MID;SAS	t	c	0.2146	MAF >=1%	486547	11	248044	HbA1c	LTST	COMBINED	rs762165986 [-119880 to 880120]T2D Knowledge Portal - Glucose Traits - Fasting glucose adj BMI (Ancestry: All)	0.0003399	PSMD13; Gene dist: 11078	PSMD13; TSS dist: 11068	0.0055	0.001	1.827e-07	0.0056	0.0011	6.921e-07	-0.0005	0.0023	0.8381	0.005789	0.001096	4.06e-08	No		1.91001e-05
	11:248063:C_T	CPMA	AFR;AMR;EAS;HIS;EUR;MID;SAS	t	c	0.3207	MAF >=1%	207705	11	248063	HbA1c	LTST	MALE	rs762165986 [-119880 to 880120]T2D Knowledge Portal - Glucose Traits - Fasting glucose adj BMI (Ancestry: All)	0.02066	PSMD13; Gene dist: 11097	PSMD13; TSS dist: 11087	0.007	0.0012	2.04e-09	0.0062	0.0013	3.78e-06	0.0036	0.0027	0.1854	0.006313	0.001316	4.709e-09	*Yes*		5.64907e-06
	11:2505199:A_T	CPMA	HIS;EUR;AMR;AFR;EAS;MID;SAS	a	t	0.5733	MAF >=1%	487048	11	2505199	HbA1c	LTST	COMBINED	rs3842753 [1659830 to 2659830]T2D Knowledge Portal - Glucose Traits - Random glucose adj fasting time (Ancestry: All); rs3842753 [1659830 to 2659830]T2D Knowledge Portal - Glucose Traits - Random glucose (Ancestry: All); rs3842748 [1660165 to 2660165]T2D Knowledge Portal - Glucose Traits - Random and fasting glucose (Ancestry: All); rs2237895 [2335964 to 3335964]T2D Knowledge Portal - HbA1c Traits - HbA1c (Ancestry: All); rs60808706 [2336003 to 3336003]T2D Knowledge Portal - Glucose Traits - Fasting glucose (Ancestry: All); rs2299620 [2337065 to 3337065]T2D Knowledge Portal - Insulin Traits - Insulinogenic index (Ancestry: All); rs2299620 [2337065 to 3337065]T2D Knowledge Portal - Insulin Traits - Modified insulinogenic index (Ancestry: All); rs2237896 [2337210 to 3337210]T2D Knowledge Portal - Glucose Traits - Fasting glucose adj BMI (Ancestry: All); rs2237896 [2337210 to 3337210]T2D Knowledge Portal - Glucose Traits - Two-hour glucose adj BMI (Ancestry: All); rs2237896 [2337210 to 3337210]T2D Knowledge Portal - Insulin Traits - Disposition index calculated by modified insulinogenic and Matsuda insulin sensitivity indexes (Ancestry: All); rs2237896 [2337210 to 3337210]T2D Knowledge Portal - Insulin Traits - Corrected insulin response (CIR) (Ancestry: All)	0.5537	KCNQ1; Gene dist: 60545	KCNQ1; TSS dist: 60191	0.0041	0.0008	1.473e-07	0.0036	0.0008	3.044e-06	0.0018	0.0017	0.3007	0.003701	0.0007845	4.332e-08	No		2.0274e-05
	11:250886:C_T	CPMA	EAS;HIS;EUR;SAS	t	c	0.1588	MAF >=1%	202572	11	250886	HbA1c	LTST	MALE	rs762165986 [-119880 to 880120]T2D Knowledge Portal - Glucose Traits - Fasting glucose adj BMI (Ancestry: All)	0.9494	PSMD13; Gene dist: 13920	PSMD13; TSS dist: 13910	0.0146	0.0026	1.752e-08	0.0153	0.0029	1.295e-07	-0.0023	0.0059	0.6993	0.01532	0.002848	3.973e-08	No		3.95215e-05
	11:252231:C_G	EUR	AGES_hu370CNV;AGES_gsa;ARIC;BHS;UKBB;EPIC-Norfolk;Fenland;FHS;GAPP;LBC1936;LL-GSA;LL-Affy;LL-CS;LLFS;NEO;SHIP_TREND_B1;SHIP_TREND_B2;SHIP_START;YFS;FINNGEN	c	g	0.735	MAF >=1%	433358	11	252231	HbA1c	STST	COMBINED	rs762165986 [-119880 to 880120]T2D Knowledge Portal - Glucose Traits - Fasting glucose adj BMI (Ancestry: All)	0.758	PSMD13; Gene dist: 15265	PSMD13; TSS dist: 15255	0.007	0.0008	3.177e-18	0.0072	0.0009	4.295e-16	-0.0006	0.0019	0.7454	0.007208	0.0008654	6.841e-19	*Yes*		4.50056e-15
	11:252231:C_G	EUR	AGES_hu370CNV;AGES_gsa;ARIC;BHS;UKBB;EPIC-Norfolk;Fenland;FHS;GAPP;LBC1936;LL-CS;LL-GSA;LL-Affy;LLFS;NEO;SHIP_START;SHIP_TREND_B1;SHIP_TREND_B2;YFS;FINNGEN	c	g	0.735	MAF >=1%	433358	11	252231	HbA1c	LTST	COMBINED	rs762165986 [-119880 to 880120]T2D Knowledge Portal - Glucose Traits - Fasting glucose adj BMI (Ancestry: All)	0.6365	PSMD13; Gene dist: 15265	PSMD13; TSS dist: 15255	0.007	0.0008	3.008e-18	0.0062	0.0009	2.53e-12	0.0041	0.0019	0.02588	0.006244	0.0008625	5.635e-20	*Yes*		3.95493e-16
	11:252231:C_G	CPMA	EUR;SAS;AMR;AFR;EAS;MID;HIS	c	g	0.7616	MAF >=1%	270981	11	252231	HbA1c	LTST	FEMALE	rs762165986 [-119880 to 880120]T2D Knowledge Portal - Glucose Traits - Fasting glucose adj BMI (Ancestry: All)	0.3357	PSMD13; Gene dist: 15265	PSMD13; TSS dist: 15255	0.0058	0.001	2.485e-09	0.0051	0.0011	2.217e-06	0.004	0.0024	0.09597	0.005081	0.001061	3.348e-09	*Yes*		3.61243e-06
	11:253946:C_CAT	CPMA	HIS;SAS;EUR;MID;AMR;EAS;AFR	cat	c	0.8224	MAF >=1%	236799	11	253946	HbA1c	STST	FEMALE	rs762165986 [-119880 to 880120]T2D Knowledge Portal - Glucose Traits - Fasting glucose adj BMI (Ancestry: All)	0.45	PSMD13; Gene dist: 16980	PSMD13; TSS dist: 16970	0.0073	0.0013	7.791e-09	0.0065	0.0014	1.955e-06	0.0033	0.0027	0.2281	0.006534	0.001349	1.957e-09	*Yes*		2.17654e-06
	11:255014:A_G	EUR	AGES_hu370CNV;AGES_gsa;ARIC;UKBB;EPIC-Norfolk;Fenland;FHS;LL-GSA;LL-Affy;LL-CS;LLFS;NEO;SHIP_TREND_B2;SHIP_START;YFS;FINNGEN	a	g	0.9667	MAF >=1%	430422	11	255014	HbA1c	STST	COMBINED	rs762165986 [-119880 to 880120]T2D Knowledge Portal - Glucose Traits - Fasting glucose adj BMI (Ancestry: All)	0.3317	PSMD13; Gene dist: 18048	PSMD13; TSS dist: 18038	-0.012	0.0019	3.006e-10	-0.0103	0.0021	8.929e-07	-0.0075	0.0044	0.08856	-0.0104	0.002067	1.92e-10	*Yes*		2.28674e-07
	11:257308:C_T	CPMA	AFR;AMR;HIS;EUR;MID;SAS	t	c	0.8752	MAF >=1%	203707	11	257308	HbA1c	LTST	MALE	rs762165986 [-119880 to 880120]T2D Knowledge Portal - Glucose Traits - Fasting glucose adj BMI (Ancestry: All)	0.4772	PSMD13; Gene dist: 20342	PSMD13; TSS dist: 20332	-0.0119	0.0018	2.892e-11	-0.0111	0.002	1.49e-08	-0.0039	0.004	0.3344	-0.01121	0.001966	3.064e-11	*Yes*		5.08392e-08
	11:258909:A_T	CPMA	MID;SAS;AFR;EUR;HIS;AMR;EAS	a	t	0.0677	MAF >=1%	400740	11	258909	HbA1c	STST	COMBINED	rs762165986 [-119880 to 880120]T2D Knowledge Portal - Glucose Traits - Fasting glucose adj BMI (Ancestry: All)	0.4655	NLRP6; Gene dist: 19498	NLRP6; TSS dist: 19498	0.0104	0.0015	5.081e-12	0.0108	0.0016	8.584e-12	-0.0027	0.0032	0.3979	0.01089	0.001548	4.101e-13	*Yes*		3.97762e-10
	11:258909:A_T	CPMA	HIS;EUR;AMR;AFR;MID;SAS	a	t	0.0763	MAF >=1%	397941	11	258909	HbA1c	LTST	COMBINED	rs762165986 [-119880 to 880120]T2D Knowledge Portal - Glucose Traits - Fasting glucose adj BMI (Ancestry: All)	0.5873	NLRP6; Gene dist: 19498	NLRP6; TSS dist: 19498	0.0104	0.0015	5.177e-12	0.0103	0.0016	9.047e-11	0.0008	0.0032	0.8145	0.01036	0.001542	3.031e-13	*Yes*		2.97327e-10
	11:259168:C_T	EUR	AGES_hu370CNV;AGES_gsa;ARIC;UKBB;EPIC-Norfolk;Fenland;FHS;LL-CS;LL-GSA;LL-Affy;LLFS;NEO;SHIP_START;FINNGEN	t	c	0.9666	MAF >=1%	426191	11	259168	HbA1c	LTST	COMBINED	rs762165986 [-119880 to 880120]T2D Knowledge Portal - Glucose Traits - Fasting glucose adj BMI (Ancestry: All)	0.2186	NLRP6; Gene dist: 19239	NLRP6; TSS dist: 19239	-0.0122	0.0019	1.694e-10	-0.0132	0.0021	3.938e-10	0.0052	0.0045	0.2455	-0.0132	0.002061	1.787e-10	*Yes*		1.95248e-07
	11:26159115:G_T	EUR	AGES_hu370CNV;AGES_gsa;ARIC;UKBB;EPIC-Norfolk;Fenland;FHS;LL-GSA;LL-Affy;LL-CS;LLFS;NEO;SHIP_TREND_B1;SHIP_TREND_B2;SHIP_START;YFS;FINNGEN	t	g	0.9316	MAF >=1%	431371	11	26159115	HbA1c	STST	COMBINED	*	0.7003	ANO3; Gene dist: 29727	ANO3; TSS dist: 29727	-0.0077	0.0014	2.093e-08	-0.0062	0.0015	4.31e-05	-0.0073	0.0032	0.0239	-0.006219	0.001482	3.666e-09	*Yes*		3.02314e-06
	11:26162513:A_G	EUR	AGES_hu370CNV;AGES_gsa;ARIC;UKBB;EPIC-Norfolk;Fenland;FHS;GAPP;LL-CS;LL-GSA;LL-Affy;LLFS;NEO;SHIP_START;SHIP_TREND_B2;YFS;FINNGEN	a	g	0.0657	MAF >=1%	431538	11	26162513	HbA1c	LTST	COMBINED	*	0.5164	ANO3; Gene dist: 26329	ANO3; TSS dist: 26329	0.0078	0.0014	2.005e-08	0.0085	0.0015	3.263e-08	-0.0039	0.0032	0.2273	0.00856	0.001502	2.547e-08	No		1.5944e-05
	11:26162513:A_G	CPMA	MID;SAS;EUR;HIS	a	g	0.05	MAF >=1%	448103	11	26162513	HbA1c	STST	COMBINED	*	0.1563	ANO3; Gene dist: 26329	ANO3; TSS dist: 26329	0.0077	0.0014	7.741e-08	0.0063	0.0015	2.964e-05	0.0071	0.0033	0.02956	0.006338	0.001509	6.21e-09	No		3.3505e-06
	11:26172403:A_G	CPMA	HIS;EUR;AMR;MID;SAS	a	g	0.0509	MAF >=1%	448012	11	26172403	HbA1c	LTST	COMBINED	*	0.1607	ANO3; Gene dist: 16439	ANO3; TSS dist: 16439	0.0078	0.0014	5.09e-08	0.0084	0.0015	3.246e-08	-0.0038	0.0032	0.2338	0.008538	0.001503	2.615e-08	No		1.27345e-05
	11:2671092:G_GGCAGTTAGTCTGA	EUR	ARIC;BHS;UKBB;EPIC-Norfolk;Fenland;FHS;GAPP;LBC1936;LLFS;NEO;SHIP_TREND_B1;SHIP_TREND_B2;SHIP_START;YFS;FINNGEN	g	ggcagttagtctga	0.3911	MAF >=1%	376414	11	2671092	HbA1c	STST	COMBINED	rs2237895 [2335964 to 3335964]T2D Knowledge Portal - HbA1c Traits - HbA1c (Ancestry: All); rs60808706 [2336003 to 3336003]T2D Knowledge Portal - Glucose Traits - Fasting glucose (Ancestry: All); rs2299620 [2337065 to 3337065]T2D Knowledge Portal - Insulin Traits - Insulinogenic index (Ancestry: All); rs2299620 [2337065 to 3337065]T2D Knowledge Portal - Insulin Traits - Modified insulinogenic index (Ancestry: All); rs2237896 [2337210 to 3337210]T2D Knowledge Portal - Glucose Traits - Fasting glucose adj BMI (Ancestry: All); rs2237896 [2337210 to 3337210]T2D Knowledge Portal - Glucose Traits - Two-hour glucose adj BMI (Ancestry: All); rs2237896 [2337210 to 3337210]T2D Knowledge Portal - Insulin Traits - Disposition index calculated by modified insulinogenic and Matsuda insulin sensitivity indexes (Ancestry: All); rs2237896 [2337210 to 3337210]T2D Knowledge Portal - Insulin Traits - Corrected insulin response (CIR) (Ancestry: All)	0.6713	CDKN1C; Gene dist: 214683	CDKN1C; TSS dist: 214636	0.0055	0.0009	1.732e-10	0.0051	0.0009	5.849e-08	0.0021	0.002	0.2859	0.005132	0.0009197	9.012e-11	*Yes*		1.15985e-07
	11:2671092:G_GGCAGTTAGTCTGA	EUR	ARIC;BHS;UKBB;EPIC-Norfolk;Fenland;FHS;GAPP;LBC1936;LLFS;NEO;SHIP_START;SHIP_TREND_B1;SHIP_TREND_B2;YFS;FINNGEN	g	ggcagttagtctga	0.3911	MAF >=1%	376414	11	2671092	HbA1c	LTST	COMBINED	rs2237895 [2335964 to 3335964]T2D Knowledge Portal - HbA1c Traits - HbA1c (Ancestry: All); rs60808706 [2336003 to 3336003]T2D Knowledge Portal - Glucose Traits - Fasting glucose (Ancestry: All); rs2299620 [2337065 to 3337065]T2D Knowledge Portal - Insulin Traits - Insulinogenic index (Ancestry: All); rs2299620 [2337065 to 3337065]T2D Knowledge Portal - Insulin Traits - Modified insulinogenic index (Ancestry: All); rs2237896 [2337210 to 3337210]T2D Knowledge Portal - Glucose Traits - Fasting glucose adj BMI (Ancestry: All); rs2237896 [2337210 to 3337210]T2D Knowledge Portal - Glucose Traits - Two-hour glucose adj BMI (Ancestry: All); rs2237896 [2337210 to 3337210]T2D Knowledge Portal - Insulin Traits - Disposition index calculated by modified insulinogenic and Matsuda insulin sensitivity indexes (Ancestry: All); rs2237896 [2337210 to 3337210]T2D Knowledge Portal - Insulin Traits - Corrected insulin response (CIR) (Ancestry: All)	0.1434	CDKN1C; Gene dist: 214683	CDKN1C; TSS dist: 214636	0.0055	0.0009	1.816e-10	0.0064	0.0009	1.799e-11	-0.004	0.0019	0.0416	0.006342	0.0009176	2.086e-11	*Yes*		2.84752e-08
	11:2671092:G_GGCAGTTAGTCTGA	CPMA	MID;SAS;AFR;EUR;HIS;AMR;EAS	g	ggcagttagtctga	0.5404	MAF >=1%	430104	11	2671092	HbA1c	STST	COMBINED	rs2237895 [2335964 to 3335964]T2D Knowledge Portal - HbA1c Traits - HbA1c (Ancestry: All); rs60808706 [2336003 to 3336003]T2D Knowledge Portal - Glucose Traits - Fasting glucose (Ancestry: All); rs2299620 [2337065 to 3337065]T2D Knowledge Portal - Insulin Traits - Insulinogenic index (Ancestry: All); rs2299620 [2337065 to 3337065]T2D Knowledge Portal - Insulin Traits - Modified insulinogenic index (Ancestry: All); rs2237896 [2337210 to 3337210]T2D Knowledge Portal - Glucose Traits - Fasting glucose adj BMI (Ancestry: All); rs2237896 [2337210 to 3337210]T2D Knowledge Portal - Glucose Traits - Two-hour glucose adj BMI (Ancestry: All); rs2237896 [2337210 to 3337210]T2D Knowledge Portal - Insulin Traits - Disposition index calculated by modified insulinogenic and Matsuda insulin sensitivity indexes (Ancestry: All); rs2237896 [2337210 to 3337210]T2D Knowledge Portal - Insulin Traits - Corrected insulin response (CIR) (Ancestry: All)	0.7794	CDKN1C; Gene dist: 214683	CDKN1C; TSS dist: 214636	0.0056	0.0009	1.965e-10	0.0051	0.0009	4.393e-09	0.0023	0.0019	0.2303	0.00516	0.000884	7.24e-12	*Yes*		6.16351e-09
	11:2671092:G_GGCAGTTAGTCTGA	CPMA	HIS;EUR;AMR;AFR;EAS;MID;SAS	g	ggcagttagtctga	0.5404	MAF >=1%	430104	11	2671092	HbA1c	LTST	COMBINED	rs2237895 [2335964 to 3335964]T2D Knowledge Portal - HbA1c Traits - HbA1c (Ancestry: All); rs60808706 [2336003 to 3336003]T2D Knowledge Portal - Glucose Traits - Fasting glucose (Ancestry: All); rs2299620 [2337065 to 3337065]T2D Knowledge Portal - Insulin Traits - Insulinogenic index (Ancestry: All); rs2299620 [2337065 to 3337065]T2D Knowledge Portal - Insulin Traits - Modified insulinogenic index (Ancestry: All); rs2237896 [2337210 to 3337210]T2D Knowledge Portal - Glucose Traits - Fasting glucose adj BMI (Ancestry: All); rs2237896 [2337210 to 3337210]T2D Knowledge Portal - Glucose Traits - Two-hour glucose adj BMI (Ancestry: All); rs2237896 [2337210 to 3337210]T2D Knowledge Portal - Insulin Traits - Disposition index calculated by modified insulinogenic and Matsuda insulin sensitivity indexes (Ancestry: All); rs2237896 [2337210 to 3337210]T2D Knowledge Portal - Insulin Traits - Corrected insulin response (CIR) (Ancestry: All)	0.2528	CDKN1C; Gene dist: 214683	CDKN1C; TSS dist: 214636	0.0056	0.0009	1.909e-10	0.0063	0.0009	5.543e-13	-0.0034	0.0018	0.06021	0.006267	0.0008813	2.985e-12	*Yes*		2.63335e-09
	11:2671092:G_GGCAGTTAGTCTGA	CPMA	HIS;SAS;EUR;MID;AMR;EAS;AFR	g	ggcagttagtctga	0.5475	MAF >=1%	237035	11	2671092	HbA1c	STST	FEMALE	rs2237895 [2335964 to 3335964]T2D Knowledge Portal - HbA1c Traits - HbA1c (Ancestry: All); rs60808706 [2336003 to 3336003]T2D Knowledge Portal - Glucose Traits - Fasting glucose (Ancestry: All); rs2299620 [2337065 to 3337065]T2D Knowledge Portal - Insulin Traits - Insulinogenic index (Ancestry: All); rs2299620 [2337065 to 3337065]T2D Knowledge Portal - Insulin Traits - Modified insulinogenic index (Ancestry: All); rs2237896 [2337210 to 3337210]T2D Knowledge Portal - Glucose Traits - Fasting glucose adj BMI (Ancestry: All); rs2237896 [2337210 to 3337210]T2D Knowledge Portal - Glucose Traits - Two-hour glucose adj BMI (Ancestry: All); rs2237896 [2337210 to 3337210]T2D Knowledge Portal - Insulin Traits - Disposition index calculated by modified insulinogenic and Matsuda insulin sensitivity indexes (Ancestry: All); rs2237896 [2337210 to 3337210]T2D Knowledge Portal - Insulin Traits - Corrected insulin response (CIR) (Ancestry: All)	0.8632	CDKN1C; Gene dist: 214683	CDKN1C; TSS dist: 214636	0.0057	0.0011	5.812e-08	0.0044	0.0011	0.0001306	0.0056	0.0023	0.01486	0.004451	0.001152	1.067e-08	No		1.04316e-05
	11:2671092:G_GGCAGTTAGTCTGA	CPMA	EUR;AFR;AMR;MID;EAS;HIS;SAS	g	ggcagttagtctga	0.5349	MAF >=1%	427455	11	2671092	GL	LTST	COMBINED	rs2237895 [2335964 to 3335964]T2D Knowledge Portal - HbA1c Traits - HbA1c (Ancestry: All); rs60808706 [2336003 to 3336003]T2D Knowledge Portal - Glucose Traits - Fasting glucose (Ancestry: All); rs2299620 [2337065 to 3337065]T2D Knowledge Portal - Insulin Traits - Insulinogenic index (Ancestry: All); rs2299620 [2337065 to 3337065]T2D Knowledge Portal - Insulin Traits - Modified insulinogenic index (Ancestry: All); rs2237896 [2337210 to 3337210]T2D Knowledge Portal - Glucose Traits - Fasting glucose adj BMI (Ancestry: All); rs2237896 [2337210 to 3337210]T2D Knowledge Portal - Glucose Traits - Two-hour glucose adj BMI (Ancestry: All); rs2237896 [2337210 to 3337210]T2D Knowledge Portal - Insulin Traits - Disposition index calculated by modified insulinogenic and Matsuda insulin sensitivity indexes (Ancestry: All); rs2237896 [2337210 to 3337210]T2D Knowledge Portal - Insulin Traits - Corrected insulin response (CIR) (Ancestry: All)	0.6136	CDKN1C; Gene dist: 214683	CDKN1C; TSS dist: 214636	0.144	0.0244	3.638e-09	0.1498	0.0267	2.096e-08	-0.0349	0.0596	0.5585	0.1513	0.02694	1.502e-08	No		4.5766e-05
	11:2671092:G_GGCAGTTAGTCTGA	CPMA	AMR;SAS;HIS;EAS;EUR;AFR;MID	g	ggcagttagtctga	0.5349	MAF >=1%	427455	11	2671092	GL	STST	COMBINED	rs2237895 [2335964 to 3335964]T2D Knowledge Portal - HbA1c Traits - HbA1c (Ancestry: All); rs60808706 [2336003 to 3336003]T2D Knowledge Portal - Glucose Traits - Fasting glucose (Ancestry: All); rs2299620 [2337065 to 3337065]T2D Knowledge Portal - Insulin Traits - Insulinogenic index (Ancestry: All); rs2299620 [2337065 to 3337065]T2D Knowledge Portal - Insulin Traits - Modified insulinogenic index (Ancestry: All); rs2237896 [2337210 to 3337210]T2D Knowledge Portal - Glucose Traits - Fasting glucose adj BMI (Ancestry: All); rs2237896 [2337210 to 3337210]T2D Knowledge Portal - Glucose Traits - Two-hour glucose adj BMI (Ancestry: All); rs2237896 [2337210 to 3337210]T2D Knowledge Portal - Insulin Traits - Disposition index calculated by modified insulinogenic and Matsuda insulin sensitivity indexes (Ancestry: All); rs2237896 [2337210 to 3337210]T2D Knowledge Portal - Insulin Traits - Corrected insulin response (CIR) (Ancestry: All)	0.6053	CDKN1C; Gene dist: 214683	CDKN1C; TSS dist: 214636	0.1439	0.0244	3.807e-09	0.1562	0.027	6.902e-09	-0.0529	0.0585	0.3654	0.1558	0.02669	7.668e-09	No		2.44679e-05
	11:269856:C_T	CPMA	MID;SAS;AFR;EUR;HIS;AMR;EAS	t	c	0.1571	MAF >=1%	486913	11	269856	HbA1c	STST	COMBINED	rs762165986 [-119880 to 880120]T2D Knowledge Portal - Glucose Traits - Fasting glucose adj BMI (Ancestry: All)	0.02594	NLRP6; Gene dist: 8551	NLRP6; TSS dist: 8551	-0.007	0.0008	3.192e-18	-0.007	0.0009	4.804e-15	-0.0004	0.0019	0.8458	-0.00705	0.0008619	3.406e-19	*Yes*		6.25616e-16
	11:269856:C_T	CPMA	HIS;EUR;AMR;AFR;EAS;MID;SAS	t	c	0.1571	MAF >=1%	486913	11	269856	HbA1c	LTST	COMBINED	rs762165986 [-119880 to 880120]T2D Knowledge Portal - Glucose Traits - Fasting glucose adj BMI (Ancestry: All)	0.1599	NLRP6; Gene dist: 8551	NLRP6; TSS dist: 8551	-0.007	0.0008	3.153e-18	-0.0066	0.0009	1.692e-13	-0.0022	0.0019	0.228	-0.006697	0.0008597	1.285e-19	*Yes*		2.40411e-16
	11:270514:C_T	CPMA	MID;AFR;SAS;EUR;HIS	t	c	0.0827	MAF >=1%	202708	11	270514	HbA1c	STST	MALE	rs762165986 [-119880 to 880120]T2D Knowledge Portal - Glucose Traits - Fasting glucose adj BMI (Ancestry: All)	0.1522	NLRP6; Gene dist: 7893	NLRP6; TSS dist: 7893	0.0132	0.0019	2.976e-12	0.0135	0.0021	6.677e-11	-0.002	0.0048	0.6798	0.01363	0.002079	1.525e-11	*Yes*		2.70736e-08
	11:272199:C_T	EUR	AGES_gsa;AGES_hu370CNV;ARIC;UKBB;EPIC-Norfolk;Fenland;FHS;GAPP;LBC1936;LL-GSA;LL-Affy;LL-CS;LLFS;NEO;SHIP_TREND_B2;SHIP_TREND_B1;SHIP_START;YFS;FINNGEN	t	c	0.3041	MAF >=1%	194924	11	272199	HbA1c	STST	MALE	rs762165986 [-119880 to 880120]T2D Knowledge Portal - Glucose Traits - Fasting glucose adj BMI (Ancestry: All)	0.6504	NLRP6; Gene dist: 6208	NLRP6; TSS dist: 6208	-0.0086	0.0012	7.934e-14	-0.0089	0.0013	1.81e-12	0.0006	0.0029	0.8483	-0.008908	0.001257	1.788e-13	*Yes*		5.07067e-10
	11:272199:C_T	EUR	AGES_hu370CNV;AGES_gsa;ARIC;BHS;UKBB;EPIC-Norfolk;Fenland;FHS;GAPP;LBC1936;LL-GSA;LL-CS;LL-Affy;LLFS;NEO;SHIP_TREND_B2;SHIP_TREND_B1;SHIP_START;YFS;FINNGEN	t	c	0.3041	MAF >=1%	195079	11	272199	HbA1c	LTST	MALE	rs762165986 [-119880 to 880120]T2D Knowledge Portal - Glucose Traits - Fasting glucose adj BMI (Ancestry: All)	0.2521	NLRP6; Gene dist: 6208	NLRP6; TSS dist: 6208	-0.0086	0.0012	6.983e-14	-0.0082	0.0013	2.669e-10	-0.0022	0.0027	0.4094	-0.008313	0.001284	8.416e-14	*Yes*		2.94105e-10
	11:272199:C_T	CPMA	MID;EAS;AFR;SAS;EUR;HIS	t	c	0.2427	MAF >=1%	214302	11	272199	HbA1c	STST	MALE	rs762165986 [-119880 to 880120]T2D Knowledge Portal - Glucose Traits - Fasting glucose adj BMI (Ancestry: All)	0.001937	NLRP6; Gene dist: 6208	NLRP6; TSS dist: 6208	-0.0085	0.0012	5.72e-13	-0.0085	0.0013	2.572e-11	-0.0009	0.0028	0.753	-0.008527	0.001227	7.225e-14	*Yes*		1.60727e-10
	11:272199:C_T	CPMA	AFR;AMR;EAS;HIS;EUR;MID;SAS	t	c	0.2556	MAF >=1%	214747	11	272199	HbA1c	LTST	MALE	rs762165986 [-119880 to 880120]T2D Knowledge Portal - Glucose Traits - Fasting glucose adj BMI (Ancestry: All)	0.02305	NLRP6; Gene dist: 6208	NLRP6; TSS dist: 6208	-0.0085	0.0012	4.937e-13	-0.0082	0.0013	9.93e-11	-0.0017	0.0026	0.5075	-0.00834	0.001254	4.134e-14	*Yes*		9.19127e-11
	11:274397:A_G	CPMA	AFR;HIS;EUR;SAS	a	g	0.0751	MAF >=1%	202022	11	274397	HbA1c	LTST	MALE	rs762165986 [-119880 to 880120]T2D Knowledge Portal - Glucose Traits - Fasting glucose adj BMI (Ancestry: All)	0.559	NLRP6; Gene dist: 4010	NLRP6; TSS dist: 4010	0.0116	0.0018	1.423e-10	0.0111	0.002	2.767e-08	0.0036	0.0041	0.3894	0.01112	0.002	2.594e-10	*Yes*		3.782e-07
	11:2835428:C_G	EUR	AGES_hu370CNV;AGES_gsa;ARIC;ASPREE;BHS;CFS;UKBB-NF;UKBB-F;DRSEXTRA;Fenland;FHS;GAPP;GS;HCS;LL-GSA;LL-Affy;LL-CS;LLFS;MESA;NEO;RS;RS2;SHIP_TREND_B2;SHIP_TREND_B1;WHI_garnet;WHI_whims;YFS;CHS;FINNGEN	c	g	0.6091	MAF >=1%	413152	11	2835428	GL	LTST	COMBINED	rs2237895 [2335964 to 3335964]T2D Knowledge Portal - HbA1c Traits - HbA1c (Ancestry: All); rs60808706 [2336003 to 3336003]T2D Knowledge Portal - Glucose Traits - Fasting glucose (Ancestry: All); rs2299620 [2337065 to 3337065]T2D Knowledge Portal - Insulin Traits - Insulinogenic index (Ancestry: All); rs2299620 [2337065 to 3337065]T2D Knowledge Portal - Insulin Traits - Modified insulinogenic index (Ancestry: All); rs2237896 [2337210 to 3337210]T2D Knowledge Portal - Glucose Traits - Fasting glucose adj BMI (Ancestry: All); rs2237896 [2337210 to 3337210]T2D Knowledge Portal - Glucose Traits - Two-hour glucose adj BMI (Ancestry: All); rs2237896 [2337210 to 3337210]T2D Knowledge Portal - Insulin Traits - Disposition index calculated by modified insulinogenic and Matsuda insulin sensitivity indexes (Ancestry: All); rs2237896 [2337210 to 3337210]T2D Knowledge Portal - Insulin Traits - Corrected insulin response (CIR) (Ancestry: All)	0.7631	CDKN1C; Gene dist: 50347	CDKN1C; TSS dist: 50300	-0.1584	0.022	5.997e-13	-0.17	0.0243	2.758e-12	0.0646	0.055	0.2402	-0.17	0.02453	3.641e-12	*Yes*		3.63591e-08
	11:2835428:C_G	EUR	AGES_hu370CNV;AGES_gsa;ARIC;ASPREE;BHS;CFS;UKBB-F;UKBB-NF;DRSEXTRA;Fenland;FHS;GAPP;GS;HCS;LL-GSA;LL-Affy;LL-CS;LLFS;MESA;NEO;RS;RS2;SHIP_TREND_B2;SHIP_TREND_B1;WHI_garnet;WHI_whims;YFS;CHS;FINNGEN	c	g	0.6091	MAF >=1%	413152	11	2835428	GL	STST	COMBINED	rs2237895 [2335964 to 3335964]T2D Knowledge Portal - HbA1c Traits - HbA1c (Ancestry: All); rs60808706 [2336003 to 3336003]T2D Knowledge Portal - Glucose Traits - Fasting glucose (Ancestry: All); rs2299620 [2337065 to 3337065]T2D Knowledge Portal - Insulin Traits - Insulinogenic index (Ancestry: All); rs2299620 [2337065 to 3337065]T2D Knowledge Portal - Insulin Traits - Modified insulinogenic index (Ancestry: All); rs2237896 [2337210 to 3337210]T2D Knowledge Portal - Glucose Traits - Fasting glucose adj BMI (Ancestry: All); rs2237896 [2337210 to 3337210]T2D Knowledge Portal - Glucose Traits - Two-hour glucose adj BMI (Ancestry: All); rs2237896 [2337210 to 3337210]T2D Knowledge Portal - Insulin Traits - Disposition index calculated by modified insulinogenic and Matsuda insulin sensitivity indexes (Ancestry: All); rs2237896 [2337210 to 3337210]T2D Knowledge Portal - Insulin Traits - Corrected insulin response (CIR) (Ancestry: All)	0.6893	CDKN1C; Gene dist: 50347	CDKN1C; TSS dist: 50300	-0.1582	0.022	6.275e-13	-0.154	0.0245	3.021e-10	-0.0227	0.0544	0.6766	-0.1537	0.02433	3.262e-12	*Yes*		3.39604e-08
	11:2835428:C_G	CPMA	MID;SAS;AFR;EUR;HIS;AMR;EAS	c	g	0.6704	MAF >=1%	486913	11	2835428	HbA1c	STST	COMBINED	rs2237895 [2335964 to 3335964]T2D Knowledge Portal - HbA1c Traits - HbA1c (Ancestry: All); rs60808706 [2336003 to 3336003]T2D Knowledge Portal - Glucose Traits - Fasting glucose (Ancestry: All); rs2299620 [2337065 to 3337065]T2D Knowledge Portal - Insulin Traits - Insulinogenic index (Ancestry: All); rs2299620 [2337065 to 3337065]T2D Knowledge Portal - Insulin Traits - Modified insulinogenic index (Ancestry: All); rs2237896 [2337210 to 3337210]T2D Knowledge Portal - Glucose Traits - Fasting glucose adj BMI (Ancestry: All); rs2237896 [2337210 to 3337210]T2D Knowledge Portal - Glucose Traits - Two-hour glucose adj BMI (Ancestry: All); rs2237896 [2337210 to 3337210]T2D Knowledge Portal - Insulin Traits - Disposition index calculated by modified insulinogenic and Matsuda insulin sensitivity indexes (Ancestry: All); rs2237896 [2337210 to 3337210]T2D Knowledge Portal - Insulin Traits - Corrected insulin response (CIR) (Ancestry: All)	0.03741	CDKN1C; Gene dist: 50347	CDKN1C; TSS dist: 50300	-0.0063	0.0007	4.467e-20	-0.0067	0.0008	4.472e-18	0.0014	0.0016	0.3743	-0.006765	0.0007487	3.74e-21	*Yes*		7.81226e-18
	11:2835428:C_G	CPMA	HIS;EUR;AMR;AFR;EAS;MID;SAS	c	g	0.6704	MAF >=1%	486913	11	2835428	HbA1c	LTST	COMBINED	rs2237895 [2335964 to 3335964]T2D Knowledge Portal - HbA1c Traits - HbA1c (Ancestry: All); rs60808706 [2336003 to 3336003]T2D Knowledge Portal - Glucose Traits - Fasting glucose (Ancestry: All); rs2299620 [2337065 to 3337065]T2D Knowledge Portal - Insulin Traits - Insulinogenic index (Ancestry: All); rs2299620 [2337065 to 3337065]T2D Knowledge Portal - Insulin Traits - Modified insulinogenic index (Ancestry: All); rs2237896 [2337210 to 3337210]T2D Knowledge Portal - Glucose Traits - Fasting glucose adj BMI (Ancestry: All); rs2237896 [2337210 to 3337210]T2D Knowledge Portal - Glucose Traits - Two-hour glucose adj BMI (Ancestry: All); rs2237896 [2337210 to 3337210]T2D Knowledge Portal - Insulin Traits - Disposition index calculated by modified insulinogenic and Matsuda insulin sensitivity indexes (Ancestry: All); rs2237896 [2337210 to 3337210]T2D Knowledge Portal - Insulin Traits - Corrected insulin response (CIR) (Ancestry: All)	0.04641	CDKN1C; Gene dist: 50347	CDKN1C; TSS dist: 50300	-0.0063	0.0007	4.607e-20	-0.0065	0.0008	9.243e-17	-0.0001	0.0016	0.967	-0.006458	0.000747	5.793e-21	*Yes*		1.18913e-17
	11:2835428:C_G	CPMA	EUR;AFR;EAS;HIS;SAS;MID;AMR	c	g	0.6669	MAF >=1%	279846	11	2835428	GL	LTST	FEMALE	rs2237895 [2335964 to 3335964]T2D Knowledge Portal - HbA1c Traits - HbA1c (Ancestry: All); rs60808706 [2336003 to 3336003]T2D Knowledge Portal - Glucose Traits - Fasting glucose (Ancestry: All); rs2299620 [2337065 to 3337065]T2D Knowledge Portal - Insulin Traits - Insulinogenic index (Ancestry: All); rs2299620 [2337065 to 3337065]T2D Knowledge Portal - Insulin Traits - Modified insulinogenic index (Ancestry: All); rs2237896 [2337210 to 3337210]T2D Knowledge Portal - Glucose Traits - Fasting glucose adj BMI (Ancestry: All); rs2237896 [2337210 to 3337210]T2D Knowledge Portal - Glucose Traits - Two-hour glucose adj BMI (Ancestry: All); rs2237896 [2337210 to 3337210]T2D Knowledge Portal - Insulin Traits - Disposition index calculated by modified insulinogenic and Matsuda insulin sensitivity indexes (Ancestry: All); rs2237896 [2337210 to 3337210]T2D Knowledge Portal - Insulin Traits - Corrected insulin response (CIR) (Ancestry: All)	0.2241	CDKN1C; Gene dist: 50347	CDKN1C; TSS dist: 50300	-0.172	0.0265	8.552e-11	-0.1867	0.0289	1.12e-10	0.0908	0.0688	0.1871	-0.1875	0.02929	3.838e-10	*Yes*		2.90418e-06
	11:2835428:C_G	CPMA	EUR;HIS;EAS;SAS;AFR;AMR;MID	c	g	0.667	MAF >=1%	280925	11	2835428	GL	STST	FEMALE	rs2237895 [2335964 to 3335964]T2D Knowledge Portal - HbA1c Traits - HbA1c (Ancestry: All); rs60808706 [2336003 to 3336003]T2D Knowledge Portal - Glucose Traits - Fasting glucose (Ancestry: All); rs2299620 [2337065 to 3337065]T2D Knowledge Portal - Insulin Traits - Insulinogenic index (Ancestry: All); rs2299620 [2337065 to 3337065]T2D Knowledge Portal - Insulin Traits - Modified insulinogenic index (Ancestry: All); rs2237896 [2337210 to 3337210]T2D Knowledge Portal - Glucose Traits - Fasting glucose adj BMI (Ancestry: All); rs2237896 [2337210 to 3337210]T2D Knowledge Portal - Glucose Traits - Two-hour glucose adj BMI (Ancestry: All); rs2237896 [2337210 to 3337210]T2D Knowledge Portal - Insulin Traits - Disposition index calculated by modified insulinogenic and Matsuda insulin sensitivity indexes (Ancestry: All); rs2237896 [2337210 to 3337210]T2D Knowledge Portal - Insulin Traits - Corrected insulin response (CIR) (Ancestry: All)	0.4255	CDKN1C; Gene dist: 50347	CDKN1C; TSS dist: 50300	-0.1698	0.0264	1.265e-10	-0.1682	0.0295	1.167e-08	-0.0158	0.0639	0.805	-0.1663	0.0294	7.764e-10	*Yes*		5.46005e-06
	11:2835428:C_G	CPMA	EUR;AFR;AMR;MID;EAS;HIS;SAS	c	g	0.6674	MAF >=1%	488463	11	2835428	GL	LTST	COMBINED	rs2237895 [2335964 to 3335964]T2D Knowledge Portal - HbA1c Traits - HbA1c (Ancestry: All); rs60808706 [2336003 to 3336003]T2D Knowledge Portal - Glucose Traits - Fasting glucose (Ancestry: All); rs2299620 [2337065 to 3337065]T2D Knowledge Portal - Insulin Traits - Insulinogenic index (Ancestry: All); rs2299620 [2337065 to 3337065]T2D Knowledge Portal - Insulin Traits - Modified insulinogenic index (Ancestry: All); rs2237896 [2337210 to 3337210]T2D Knowledge Portal - Glucose Traits - Fasting glucose adj BMI (Ancestry: All); rs2237896 [2337210 to 3337210]T2D Knowledge Portal - Glucose Traits - Two-hour glucose adj BMI (Ancestry: All); rs2237896 [2337210 to 3337210]T2D Knowledge Portal - Insulin Traits - Disposition index calculated by modified insulinogenic and Matsuda insulin sensitivity indexes (Ancestry: All); rs2237896 [2337210 to 3337210]T2D Knowledge Portal - Insulin Traits - Corrected insulin response (CIR) (Ancestry: All)	0.008946	CDKN1C; Gene dist: 50347	CDKN1C; TSS dist: 50300	-0.1852	0.0207	3.171e-19	-0.1962	0.0227	6.316e-18	0.0623	0.0507	0.2191	-0.1975	0.02285	7.828e-19	*Yes*		9.0715e-15
	11:2835428:C_G	CPMA	AMR;SAS;HIS;EAS;EUR;AFR;MID	c	g	0.6673	MAF >=1%	488688	11	2835428	GL	STST	COMBINED	rs2237895 [2335964 to 3335964]T2D Knowledge Portal - HbA1c Traits - HbA1c (Ancestry: All); rs60808706 [2336003 to 3336003]T2D Knowledge Portal - Glucose Traits - Fasting glucose (Ancestry: All); rs2299620 [2337065 to 3337065]T2D Knowledge Portal - Insulin Traits - Insulinogenic index (Ancestry: All); rs2299620 [2337065 to 3337065]T2D Knowledge Portal - Insulin Traits - Modified insulinogenic index (Ancestry: All); rs2237896 [2337210 to 3337210]T2D Knowledge Portal - Glucose Traits - Fasting glucose adj BMI (Ancestry: All); rs2237896 [2337210 to 3337210]T2D Knowledge Portal - Glucose Traits - Two-hour glucose adj BMI (Ancestry: All); rs2237896 [2337210 to 3337210]T2D Knowledge Portal - Insulin Traits - Disposition index calculated by modified insulinogenic and Matsuda insulin sensitivity indexes (Ancestry: All); rs2237896 [2337210 to 3337210]T2D Knowledge Portal - Insulin Traits - Corrected insulin response (CIR) (Ancestry: All)	0.001791	CDKN1C; Gene dist: 50347	CDKN1C; TSS dist: 50300	-0.1853	0.0207	3.086e-19	-0.1813	0.0229	2.476e-15	-0.0225	0.0502	0.6534	-0.1804	0.0227	8.843e-19	*Yes*		1.00837e-14
	11:2835428:C_G	CPMA	MID;EAS;EUR;HIS;SAS;AFR	c	g	0.6768	MAF >=1%	205949	11	2835428	GL	STST	MALE	rs2237895 [2335964 to 3335964]T2D Knowledge Portal - HbA1c Traits - HbA1c (Ancestry: All); rs60808706 [2336003 to 3336003]T2D Knowledge Portal - Glucose Traits - Fasting glucose (Ancestry: All); rs2299620 [2337065 to 3337065]T2D Knowledge Portal - Insulin Traits - Insulinogenic index (Ancestry: All); rs2299620 [2337065 to 3337065]T2D Knowledge Portal - Insulin Traits - Modified insulinogenic index (Ancestry: All); rs2237896 [2337210 to 3337210]T2D Knowledge Portal - Glucose Traits - Fasting glucose adj BMI (Ancestry: All); rs2237896 [2337210 to 3337210]T2D Knowledge Portal - Glucose Traits - Two-hour glucose adj BMI (Ancestry: All); rs2237896 [2337210 to 3337210]T2D Knowledge Portal - Insulin Traits - Disposition index calculated by modified insulinogenic and Matsuda insulin sensitivity indexes (Ancestry: All); rs2237896 [2337210 to 3337210]T2D Knowledge Portal - Insulin Traits - Corrected insulin response (CIR) (Ancestry: All)	0.001932	CDKN1C; Gene dist: 50347	CDKN1C; TSS dist: 50300	-0.2046	0.032	1.521e-10	-0.2033	0.0351	7.166e-09	-0.0073	0.0824	0.9292	-0.2025	0.03514	9.564e-10	*Yes*		9.39998e-06
	11:2835428:C_G	CPMA	EUR;AMR;EAS;SAS;AFR;MID;HIS	c	g	0.6699	MAF >=1%	206398	11	2835428	GL	LTST	MALE	rs2237895 [2335964 to 3335964]T2D Knowledge Portal - HbA1c Traits - HbA1c (Ancestry: All); rs60808706 [2336003 to 3336003]T2D Knowledge Portal - Glucose Traits - Fasting glucose (Ancestry: All); rs2299620 [2337065 to 3337065]T2D Knowledge Portal - Insulin Traits - Insulinogenic index (Ancestry: All); rs2299620 [2337065 to 3337065]T2D Knowledge Portal - Insulin Traits - Modified insulinogenic index (Ancestry: All); rs2237896 [2337210 to 3337210]T2D Knowledge Portal - Glucose Traits - Fasting glucose adj BMI (Ancestry: All); rs2237896 [2337210 to 3337210]T2D Knowledge Portal - Glucose Traits - Two-hour glucose adj BMI (Ancestry: All); rs2237896 [2337210 to 3337210]T2D Knowledge Portal - Insulin Traits - Disposition index calculated by modified insulinogenic and Matsuda insulin sensitivity indexes (Ancestry: All); rs2237896 [2337210 to 3337210]T2D Knowledge Portal - Insulin Traits - Corrected insulin response (CIR) (Ancestry: All)	0.01488	CDKN1C; Gene dist: 50347	CDKN1C; TSS dist: 50300	-0.201	0.032	3.261e-10	-0.2005	0.036	2.482e-08	0.0035	0.0762	0.963	-0.2008	0.03596	2.453e-09	*Yes*		2.29526e-05
	11:2835964:A_C	EUR	AGES_hu370CNV;AGES_gsa;ARIC;BHS;UKBB;EPIC-Norfolk;Fenland;FHS;GAPP;LBC1936;LL-GSA;LL-Affy;LL-CS;LLFS;NEO;SHIP_TREND_B1;SHIP_TREND_B2;SHIP_START;YFS;FINNGEN	a	c	0.5847	MAF >=1%	433358	11	2835964	HbA1c	STST	COMBINED	rs2237895 [2335964 to 3335964]T2D Knowledge Portal - HbA1c Traits - HbA1c (Ancestry: All); rs60808706 [2336003 to 3336003]T2D Knowledge Portal - Glucose Traits - Fasting glucose (Ancestry: All); rs2299620 [2337065 to 3337065]T2D Knowledge Portal - Insulin Traits - Insulinogenic index (Ancestry: All); rs2299620 [2337065 to 3337065]T2D Knowledge Portal - Insulin Traits - Modified insulinogenic index (Ancestry: All); rs2237896 [2337210 to 3337210]T2D Knowledge Portal - Glucose Traits - Fasting glucose adj BMI (Ancestry: All); rs2237896 [2337210 to 3337210]T2D Knowledge Portal - Glucose Traits - Two-hour glucose adj BMI (Ancestry: All); rs2237896 [2337210 to 3337210]T2D Knowledge Portal - Insulin Traits - Disposition index calculated by modified insulinogenic and Matsuda insulin sensitivity indexes (Ancestry: All); rs2237896 [2337210 to 3337210]T2D Knowledge Portal - Insulin Traits - Corrected insulin response (CIR) (Ancestry: All)	0.3608	CDKN1C; Gene dist: 49811	CDKN1C; TSS dist: 49764	-0.0059	0.0007	6.596e-17	-0.006	0.0008	8.554e-15	0.0002	0.0016	0.9025	-0.006039	0.0007593	1.452e-17	*Yes*		7.5296e-14
	11:2835964:A_C	EUR	AGES_hu370CNV;AGES_gsa;ARIC;BHS;UKBB;EPIC-Norfolk;Fenland;FHS;GAPP;LBC1936;LL-CS;LL-GSA;LL-Affy;LLFS;NEO;SHIP_START;SHIP_TREND_B1;SHIP_TREND_B2;YFS;FINNGEN	a	c	0.5847	MAF >=1%	433358	11	2835964	HbA1c	LTST	COMBINED	rs2237895 [2335964 to 3335964]T2D Knowledge Portal - HbA1c Traits - HbA1c (Ancestry: All); rs60808706 [2336003 to 3336003]T2D Knowledge Portal - Glucose Traits - Fasting glucose (Ancestry: All); rs2299620 [2337065 to 3337065]T2D Knowledge Portal - Insulin Traits - Insulinogenic index (Ancestry: All); rs2299620 [2337065 to 3337065]T2D Knowledge Portal - Insulin Traits - Modified insulinogenic index (Ancestry: All); rs2237896 [2337210 to 3337210]T2D Knowledge Portal - Glucose Traits - Fasting glucose adj BMI (Ancestry: All); rs2237896 [2337210 to 3337210]T2D Knowledge Portal - Glucose Traits - Two-hour glucose adj BMI (Ancestry: All); rs2237896 [2337210 to 3337210]T2D Knowledge Portal - Insulin Traits - Disposition index calculated by modified insulinogenic and Matsuda insulin sensitivity indexes (Ancestry: All); rs2237896 [2337210 to 3337210]T2D Knowledge Portal - Insulin Traits - Corrected insulin response (CIR) (Ancestry: All)	0.2467	CDKN1C; Gene dist: 49811	CDKN1C; TSS dist: 49764	-0.0059	0.0007	6.728e-17	-0.0056	0.0008	3.535e-13	-0.0014	0.0016	0.3985	-0.005687	0.0007581	1.513e-17	*Yes*		6.91187e-14
	11:2835964:A_C	EUR	AGES_hu370CNV;AGES_gsa;ARIC;BHS;UKBB;EPIC-Norfolk;Fenland;FHS;GAPP;LBC1936;LL-GSA;LL-Affy;LL-CS;LLFS;NEO;SHIP_TREND_B2;SHIP_TREND_B1;SHIP_START;YFS;FINNGEN	a	c	0.5851	MAF >=1%	238279	11	2835964	HbA1c	STST	FEMALE	rs2237895 [2335964 to 3335964]T2D Knowledge Portal - HbA1c Traits - HbA1c (Ancestry: All); rs60808706 [2336003 to 3336003]T2D Knowledge Portal - Glucose Traits - Fasting glucose (Ancestry: All); rs2299620 [2337065 to 3337065]T2D Knowledge Portal - Insulin Traits - Insulinogenic index (Ancestry: All); rs2299620 [2337065 to 3337065]T2D Knowledge Portal - Insulin Traits - Modified insulinogenic index (Ancestry: All); rs2237896 [2337210 to 3337210]T2D Knowledge Portal - Glucose Traits - Fasting glucose adj BMI (Ancestry: All); rs2237896 [2337210 to 3337210]T2D Knowledge Portal - Glucose Traits - Two-hour glucose adj BMI (Ancestry: All); rs2237896 [2337210 to 3337210]T2D Knowledge Portal - Insulin Traits - Disposition index calculated by modified insulinogenic and Matsuda insulin sensitivity indexes (Ancestry: All); rs2237896 [2337210 to 3337210]T2D Knowledge Portal - Insulin Traits - Corrected insulin response (CIR) (Ancestry: All)	0.552	CDKN1C; Gene dist: 49811	CDKN1C; TSS dist: 49764	-0.0052	0.0009	6.462e-09	-0.0053	0.001	1.157e-07	0.0003	0.0021	0.8889	-0.005315	0.0009868	1.287e-08	No		1.45307e-05
	11:2835964:A_C	CPMA	HIS;SAS;EUR;MID;AMR;EAS;AFR	a	c	0.6518	MAF >=1%	271868	11	2835964	HbA1c	STST	FEMALE	rs2237895 [2335964 to 3335964]T2D Knowledge Portal - HbA1c Traits - HbA1c (Ancestry: All); rs60808706 [2336003 to 3336003]T2D Knowledge Portal - Glucose Traits - Fasting glucose (Ancestry: All); rs2299620 [2337065 to 3337065]T2D Knowledge Portal - Insulin Traits - Insulinogenic index (Ancestry: All); rs2299620 [2337065 to 3337065]T2D Knowledge Portal - Insulin Traits - Modified insulinogenic index (Ancestry: All); rs2237896 [2337210 to 3337210]T2D Knowledge Portal - Glucose Traits - Fasting glucose adj BMI (Ancestry: All); rs2237896 [2337210 to 3337210]T2D Knowledge Portal - Glucose Traits - Two-hour glucose adj BMI (Ancestry: All); rs2237896 [2337210 to 3337210]T2D Knowledge Portal - Insulin Traits - Disposition index calculated by modified insulinogenic and Matsuda insulin sensitivity indexes (Ancestry: All); rs2237896 [2337210 to 3337210]T2D Knowledge Portal - Insulin Traits - Corrected insulin response (CIR) (Ancestry: All)	0.1904	CDKN1C; Gene dist: 49811	CDKN1C; TSS dist: 49764	-0.0058	0.0009	2.757e-11	-0.0058	0.001	1.753e-09	0.0001	0.002	0.9635	-0.005815	0.0009459	4.128e-11	*Yes*		6.04253e-08
	11:2835964:A_C	CPMA	EUR;SAS;AMR;AFR;EAS;MID;HIS	a	c	0.6519	MAF >=1%	270981	11	2835964	HbA1c	LTST	FEMALE	rs2237895 [2335964 to 3335964]T2D Knowledge Portal - HbA1c Traits - HbA1c (Ancestry: All); rs60808706 [2336003 to 3336003]T2D Knowledge Portal - Glucose Traits - Fasting glucose (Ancestry: All); rs2299620 [2337065 to 3337065]T2D Knowledge Portal - Insulin Traits - Insulinogenic index (Ancestry: All); rs2299620 [2337065 to 3337065]T2D Knowledge Portal - Insulin Traits - Modified insulinogenic index (Ancestry: All); rs2237896 [2337210 to 3337210]T2D Knowledge Portal - Glucose Traits - Fasting glucose adj BMI (Ancestry: All); rs2237896 [2337210 to 3337210]T2D Knowledge Portal - Glucose Traits - Two-hour glucose adj BMI (Ancestry: All); rs2237896 [2337210 to 3337210]T2D Knowledge Portal - Insulin Traits - Disposition index calculated by modified insulinogenic and Matsuda insulin sensitivity indexes (Ancestry: All); rs2237896 [2337210 to 3337210]T2D Knowledge Portal - Insulin Traits - Corrected insulin response (CIR) (Ancestry: All)	0.07747	CDKN1C; Gene dist: 49811	CDKN1C; TSS dist: 49764	-0.0059	0.0009	1.292e-11	-0.0061	0.001	2.2e-10	0.0011	0.0021	0.5913	-0.006071	0.0009278	2.019e-11	*Yes*		3.10964e-08
	11:2835964:A_C	CPMA	MID;EAS;AFR;AMR;SAS;EUR;HIS	a	c	0.6548	MAF >=1%	214747	11	2835964	HbA1c	STST	MALE	rs2237895 [2335964 to 3335964]T2D Knowledge Portal - HbA1c Traits - HbA1c (Ancestry: All); rs60808706 [2336003 to 3336003]T2D Knowledge Portal - Glucose Traits - Fasting glucose (Ancestry: All); rs2299620 [2337065 to 3337065]T2D Knowledge Portal - Insulin Traits - Insulinogenic index (Ancestry: All); rs2299620 [2337065 to 3337065]T2D Knowledge Portal - Insulin Traits - Modified insulinogenic index (Ancestry: All); rs2237896 [2337210 to 3337210]T2D Knowledge Portal - Glucose Traits - Fasting glucose adj BMI (Ancestry: All); rs2237896 [2337210 to 3337210]T2D Knowledge Portal - Glucose Traits - Two-hour glucose adj BMI (Ancestry: All); rs2237896 [2337210 to 3337210]T2D Knowledge Portal - Insulin Traits - Disposition index calculated by modified insulinogenic and Matsuda insulin sensitivity indexes (Ancestry: All); rs2237896 [2337210 to 3337210]T2D Knowledge Portal - Insulin Traits - Corrected insulin response (CIR) (Ancestry: All)	0.5007	CDKN1C; Gene dist: 49811	CDKN1C; TSS dist: 49764	-0.0073	0.0011	8.798e-12	-0.0076	0.0012	5.118e-11	0.0012	0.0026	0.6447	-0.007621	0.001115	2.539e-12	*Yes*		4.87075e-09
	11:2835964:A_C	CPMA	AFR;AMR;EAS;HIS;EUR;MID;SAS	a	c	0.6546	MAF >=1%	214864	11	2835964	HbA1c	LTST	MALE	rs2237895 [2335964 to 3335964]T2D Knowledge Portal - HbA1c Traits - HbA1c (Ancestry: All); rs60808706 [2336003 to 3336003]T2D Knowledge Portal - Glucose Traits - Fasting glucose (Ancestry: All); rs2299620 [2337065 to 3337065]T2D Knowledge Portal - Insulin Traits - Insulinogenic index (Ancestry: All); rs2299620 [2337065 to 3337065]T2D Knowledge Portal - Insulin Traits - Modified insulinogenic index (Ancestry: All); rs2237896 [2337210 to 3337210]T2D Knowledge Portal - Glucose Traits - Fasting glucose adj BMI (Ancestry: All); rs2237896 [2337210 to 3337210]T2D Knowledge Portal - Glucose Traits - Two-hour glucose adj BMI (Ancestry: All); rs2237896 [2337210 to 3337210]T2D Knowledge Portal - Insulin Traits - Disposition index calculated by modified insulinogenic and Matsuda insulin sensitivity indexes (Ancestry: All); rs2237896 [2337210 to 3337210]T2D Knowledge Portal - Insulin Traits - Corrected insulin response (CIR) (Ancestry: All)	0.3469	CDKN1C; Gene dist: 49811	CDKN1C; TSS dist: 49764	-0.0073	0.0011	8.135e-12	-0.0066	0.0012	1.61e-08	-0.0038	0.0023	0.09948	-0.006633	0.00114	9.167e-13	*Yes*		1.81634e-09
	11:2836003:A_G	EAS	UKBB-NF;GENSALT;KoGES;MESA	a	g	0.387	MAF >=1%	41083	11	2836003	GL	STST	COMBINED	rs2237895 [2335964 to 3335964]T2D Knowledge Portal - HbA1c Traits - HbA1c (Ancestry: All); rs60808706 [2336003 to 3336003]T2D Knowledge Portal - Glucose Traits - Fasting glucose (Ancestry: All); rs2299620 [2337065 to 3337065]T2D Knowledge Portal - Insulin Traits - Insulinogenic index (Ancestry: All); rs2299620 [2337065 to 3337065]T2D Knowledge Portal - Insulin Traits - Modified insulinogenic index (Ancestry: All); rs2237896 [2337210 to 3337210]T2D Knowledge Portal - Glucose Traits - Fasting glucose adj BMI (Ancestry: All); rs2237896 [2337210 to 3337210]T2D Knowledge Portal - Glucose Traits - Two-hour glucose adj BMI (Ancestry: All); rs2237896 [2337210 to 3337210]T2D Knowledge Portal - Insulin Traits - Disposition index calculated by modified insulinogenic and Matsuda insulin sensitivity indexes (Ancestry: All); rs2237896 [2337210 to 3337210]T2D Knowledge Portal - Insulin Traits - Corrected insulin response (CIR) (Ancestry: All)	0.2506	CDKN1C; Gene dist: 49772	CDKN1C; TSS dist: 49725	-0.6414	0.0727	1.071e-18	-0.6482	0.0805	7.882e-16	0.0536	0.1792	0.7649	-0.65	0.08101	9.293e-18	*Yes*		3.21095e-13
	11:2836003:A_G	EAS	UKBB-NF;GENSALT;KoGES;MESA	a	g	0.3861	MAF >=1%	27280	11	2836003	GL	STST	FEMALE	rs2237895 [2335964 to 3335964]T2D Knowledge Portal - HbA1c Traits - HbA1c (Ancestry: All); rs60808706 [2336003 to 3336003]T2D Knowledge Portal - Glucose Traits - Fasting glucose (Ancestry: All); rs2299620 [2337065 to 3337065]T2D Knowledge Portal - Insulin Traits - Insulinogenic index (Ancestry: All); rs2299620 [2337065 to 3337065]T2D Knowledge Portal - Insulin Traits - Modified insulinogenic index (Ancestry: All); rs2237896 [2337210 to 3337210]T2D Knowledge Portal - Glucose Traits - Fasting glucose adj BMI (Ancestry: All); rs2237896 [2337210 to 3337210]T2D Knowledge Portal - Glucose Traits - Two-hour glucose adj BMI (Ancestry: All); rs2237896 [2337210 to 3337210]T2D Knowledge Portal - Insulin Traits - Disposition index calculated by modified insulinogenic and Matsuda insulin sensitivity indexes (Ancestry: All); rs2237896 [2337210 to 3337210]T2D Knowledge Portal - Insulin Traits - Corrected insulin response (CIR) (Ancestry: All)	0.2373	CDKN1C; Gene dist: 49772	CDKN1C; TSS dist: 49725	-0.5663	0.0846	2.114e-11	-0.5097	0.0935	5.052e-08	-0.2657	0.2124	0.211	-0.5108	0.09518	1.036e-10	*Yes*		1.67698e-06
	11:2836003:A_G	EAS	UKBB-NF;GENSALT;KoGES;MESA	a	g	0.387	MAF >=1%	41083	11	2836003	GL	LTST	COMBINED	rs2237895 [2335964 to 3335964]T2D Knowledge Portal - HbA1c Traits - HbA1c (Ancestry: All); rs60808706 [2336003 to 3336003]T2D Knowledge Portal - Glucose Traits - Fasting glucose (Ancestry: All); rs2299620 [2337065 to 3337065]T2D Knowledge Portal - Insulin Traits - Insulinogenic index (Ancestry: All); rs2299620 [2337065 to 3337065]T2D Knowledge Portal - Insulin Traits - Modified insulinogenic index (Ancestry: All); rs2237896 [2337210 to 3337210]T2D Knowledge Portal - Glucose Traits - Fasting glucose adj BMI (Ancestry: All); rs2237896 [2337210 to 3337210]T2D Knowledge Portal - Glucose Traits - Two-hour glucose adj BMI (Ancestry: All); rs2237896 [2337210 to 3337210]T2D Knowledge Portal - Insulin Traits - Disposition index calculated by modified insulinogenic and Matsuda insulin sensitivity indexes (Ancestry: All); rs2237896 [2337210 to 3337210]T2D Knowledge Portal - Insulin Traits - Corrected insulin response (CIR) (Ancestry: All)	0.4771	CDKN1C; Gene dist: 49772	CDKN1C; TSS dist: 49725	-0.6414	0.0726	1.051e-18	-0.6663	0.0809	1.802e-16	0.1231	0.1773	0.4876	-0.6668	0.07926	1.423e-18	*Yes*		5.31249e-14
	11:2836003:A_G	EAS	UKBB-NF;GENSALT;KoGES;MESA	a	g	0.3861	MAF >=1%	27280	11	2836003	GL	LTST	FEMALE	rs2237895 [2335964 to 3335964]T2D Knowledge Portal - HbA1c Traits - HbA1c (Ancestry: All); rs60808706 [2336003 to 3336003]T2D Knowledge Portal - Glucose Traits - Fasting glucose (Ancestry: All); rs2299620 [2337065 to 3337065]T2D Knowledge Portal - Insulin Traits - Insulinogenic index (Ancestry: All); rs2299620 [2337065 to 3337065]T2D Knowledge Portal - Insulin Traits - Modified insulinogenic index (Ancestry: All); rs2237896 [2337210 to 3337210]T2D Knowledge Portal - Glucose Traits - Fasting glucose adj BMI (Ancestry: All); rs2237896 [2337210 to 3337210]T2D Knowledge Portal - Glucose Traits - Two-hour glucose adj BMI (Ancestry: All); rs2237896 [2337210 to 3337210]T2D Knowledge Portal - Insulin Traits - Disposition index calculated by modified insulinogenic and Matsuda insulin sensitivity indexes (Ancestry: All); rs2237896 [2337210 to 3337210]T2D Knowledge Portal - Insulin Traits - Corrected insulin response (CIR) (Ancestry: All)	0.6421	CDKN1C; Gene dist: 49772	CDKN1C; TSS dist: 49725	-0.5683	0.0846	1.808e-11	-0.63	0.0945	2.603e-11	0.3135	0.2063	0.1286	-0.63	0.09339	3.136e-11	*Yes*		5.55573e-07
	11:2836003:A_G	EAS	UKBB-NF;GENSALT;KoGES;MESA	a	g	0.3888	MAF >=1%	13803	11	2836003	GL	STST	MALE	rs2237895 [2335964 to 3335964]T2D Knowledge Portal - HbA1c Traits - HbA1c (Ancestry: All); rs60808706 [2336003 to 3336003]T2D Knowledge Portal - Glucose Traits - Fasting glucose (Ancestry: All); rs2299620 [2337065 to 3337065]T2D Knowledge Portal - Insulin Traits - Insulinogenic index (Ancestry: All); rs2299620 [2337065 to 3337065]T2D Knowledge Portal - Insulin Traits - Modified insulinogenic index (Ancestry: All); rs2237896 [2337210 to 3337210]T2D Knowledge Portal - Glucose Traits - Fasting glucose adj BMI (Ancestry: All); rs2237896 [2337210 to 3337210]T2D Knowledge Portal - Glucose Traits - Two-hour glucose adj BMI (Ancestry: All); rs2237896 [2337210 to 3337210]T2D Knowledge Portal - Insulin Traits - Disposition index calculated by modified insulinogenic and Matsuda insulin sensitivity indexes (Ancestry: All); rs2237896 [2337210 to 3337210]T2D Knowledge Portal - Insulin Traits - Corrected insulin response (CIR) (Ancestry: All)	0.4468	CDKN1C; Gene dist: 49772	CDKN1C; TSS dist: 49725	-0.7801	0.133	4.475e-09	-0.9431	0.1477	1.733e-10	0.8278	0.3315	0.01252	-0.9442	0.1489	1.714e-09	*Yes*		7.18971e-05
	11:2836067:A_G	EUR	AGES_hu370CNV;AGES_gsa;ARIC;BHS;UKBB;EPIC-Norfolk;Fenland;FHS;GAPP;LBC1936;LL-Affy;LL-CS;LL-GSA;LLFS;NEO;SHIP_TREND_B1;SHIP_TREND_B2;SHIP_START	a	g	0.5574	MAF >=1%	233626	11	2836067	HbA1c	LTST	FEMALE	rs2237895 [2335964 to 3335964]T2D Knowledge Portal - HbA1c Traits - HbA1c (Ancestry: All); rs60808706 [2336003 to 3336003]T2D Knowledge Portal - Glucose Traits - Fasting glucose (Ancestry: All); rs2299620 [2337065 to 3337065]T2D Knowledge Portal - Insulin Traits - Insulinogenic index (Ancestry: All); rs2299620 [2337065 to 3337065]T2D Knowledge Portal - Insulin Traits - Modified insulinogenic index (Ancestry: All); rs2237896 [2337210 to 3337210]T2D Knowledge Portal - Glucose Traits - Fasting glucose adj BMI (Ancestry: All); rs2237896 [2337210 to 3337210]T2D Knowledge Portal - Glucose Traits - Two-hour glucose adj BMI (Ancestry: All); rs2237896 [2337210 to 3337210]T2D Knowledge Portal - Insulin Traits - Disposition index calculated by modified insulinogenic and Matsuda insulin sensitivity indexes (Ancestry: All); rs2237896 [2337210 to 3337210]T2D Knowledge Portal - Insulin Traits - Corrected insulin response (CIR) (Ancestry: All)	0.6399	CDKN1C; Gene dist: 49708	CDKN1C; TSS dist: 49661	-0.0053	0.0009	3.113e-09	-0.0054	0.001	3.373e-08	0.0002	0.0022	0.9198	-0.005424	0.0009715	7.051e-09	No		7.53644e-06
	11:2836667:A_G	EUR	AGES_gsa;AGES_hu370CNV;ARIC;UKBB;EPIC-Norfolk;Fenland;FHS;GAPP;LBC1936;LL-GSA;LL-Affy;LL-CS;LLFS;NEO;SHIP_TREND_B2;SHIP_TREND_B1;SHIP_START;YFS;FINNGEN	a	g	0.3074	MAF >=1%	194924	11	2836667	HbA1c	STST	MALE	rs2237895 [2335964 to 3335964]T2D Knowledge Portal - HbA1c Traits - HbA1c (Ancestry: All); rs60808706 [2336003 to 3336003]T2D Knowledge Portal - Glucose Traits - Fasting glucose (Ancestry: All); rs2299620 [2337065 to 3337065]T2D Knowledge Portal - Insulin Traits - Insulinogenic index (Ancestry: All); rs2299620 [2337065 to 3337065]T2D Knowledge Portal - Insulin Traits - Modified insulinogenic index (Ancestry: All); rs2237896 [2337210 to 3337210]T2D Knowledge Portal - Glucose Traits - Fasting glucose adj BMI (Ancestry: All); rs2237896 [2337210 to 3337210]T2D Knowledge Portal - Glucose Traits - Two-hour glucose adj BMI (Ancestry: All); rs2237896 [2337210 to 3337210]T2D Knowledge Portal - Insulin Traits - Disposition index calculated by modified insulinogenic and Matsuda insulin sensitivity indexes (Ancestry: All); rs2237896 [2337210 to 3337210]T2D Knowledge Portal - Insulin Traits - Corrected insulin response (CIR) (Ancestry: All)	0.5043	CDKN1C; Gene dist: 49108	CDKN1C; TSS dist: 49061	-0.0076	0.0011	2.074e-11	-0.0082	0.0012	4.524e-11	0.0022	0.0029	0.4368	-0.008201	0.001237	3.291e-11	*Yes*		6.75828e-08
	11:2836667:A_G	EUR	AGES_hu370CNV;AGES_gsa;ARIC;UKBB;EPIC-Norfolk;Fenland;FHS;GAPP;LBC1936;LL-GSA;LL-CS;LL-Affy;LLFS;NEO;SHIP_TREND_B2;SHIP_TREND_B1;SHIP_START;YFS;FINNGEN	a	g	0.3074	MAF >=1%	194924	11	2836667	HbA1c	LTST	MALE	rs2237895 [2335964 to 3335964]T2D Knowledge Portal - HbA1c Traits - HbA1c (Ancestry: All); rs60808706 [2336003 to 3336003]T2D Knowledge Portal - Glucose Traits - Fasting glucose (Ancestry: All); rs2299620 [2337065 to 3337065]T2D Knowledge Portal - Insulin Traits - Insulinogenic index (Ancestry: All); rs2299620 [2337065 to 3337065]T2D Knowledge Portal - Insulin Traits - Modified insulinogenic index (Ancestry: All); rs2237896 [2337210 to 3337210]T2D Knowledge Portal - Glucose Traits - Fasting glucose adj BMI (Ancestry: All); rs2237896 [2337210 to 3337210]T2D Knowledge Portal - Glucose Traits - Two-hour glucose adj BMI (Ancestry: All); rs2237896 [2337210 to 3337210]T2D Knowledge Portal - Insulin Traits - Disposition index calculated by modified insulinogenic and Matsuda insulin sensitivity indexes (Ancestry: All); rs2237896 [2337210 to 3337210]T2D Knowledge Portal - Insulin Traits - Corrected insulin response (CIR) (Ancestry: All)	0.8218	CDKN1C; Gene dist: 49108	CDKN1C; TSS dist: 49061	-0.0076	0.0011	2.126e-11	-0.0073	0.0013	1.276e-08	-0.0021	0.0026	0.4308	-0.007349	0.001263	3.324e-11	*Yes*		7.71618e-08
	11:2836667:A_G	CPMA	MID;SAS;AFR;EUR;HIS;AMR;EAS	a	g	0.2338	MAF >=1%	486913	11	2836667	HbA1c	STST	COMBINED	rs2237895 [2335964 to 3335964]T2D Knowledge Portal - HbA1c Traits - HbA1c (Ancestry: All); rs60808706 [2336003 to 3336003]T2D Knowledge Portal - Glucose Traits - Fasting glucose (Ancestry: All); rs2299620 [2337065 to 3337065]T2D Knowledge Portal - Insulin Traits - Insulinogenic index (Ancestry: All); rs2299620 [2337065 to 3337065]T2D Knowledge Portal - Insulin Traits - Modified insulinogenic index (Ancestry: All); rs2237896 [2337210 to 3337210]T2D Knowledge Portal - Glucose Traits - Fasting glucose adj BMI (Ancestry: All); rs2237896 [2337210 to 3337210]T2D Knowledge Portal - Glucose Traits - Two-hour glucose adj BMI (Ancestry: All); rs2237896 [2337210 to 3337210]T2D Knowledge Portal - Insulin Traits - Disposition index calculated by modified insulinogenic and Matsuda insulin sensitivity indexes (Ancestry: All); rs2237896 [2337210 to 3337210]T2D Knowledge Portal - Insulin Traits - Corrected insulin response (CIR) (Ancestry: All)	0.2193	CDKN1C; Gene dist: 49108	CDKN1C; TSS dist: 49061	-0.0054	0.0008	1.318e-11	-0.006	0.0008	3.241e-14	0.0024	0.0017	0.1631	-0.006029	0.0008004	3.54e-14	*Yes*		3.91761e-11
	11:2836667:A_G	CPMA	HIS;EUR;AMR;AFR;EAS;MID;SAS	a	g	0.2338	MAF >=1%	486913	11	2836667	HbA1c	LTST	COMBINED	rs2237895 [2335964 to 3335964]T2D Knowledge Portal - HbA1c Traits - HbA1c (Ancestry: All); rs60808706 [2336003 to 3336003]T2D Knowledge Portal - Glucose Traits - Fasting glucose (Ancestry: All); rs2299620 [2337065 to 3337065]T2D Knowledge Portal - Insulin Traits - Insulinogenic index (Ancestry: All); rs2299620 [2337065 to 3337065]T2D Knowledge Portal - Insulin Traits - Modified insulinogenic index (Ancestry: All); rs2237896 [2337210 to 3337210]T2D Knowledge Portal - Glucose Traits - Fasting glucose adj BMI (Ancestry: All); rs2237896 [2337210 to 3337210]T2D Knowledge Portal - Glucose Traits - Two-hour glucose adj BMI (Ancestry: All); rs2237896 [2337210 to 3337210]T2D Knowledge Portal - Insulin Traits - Disposition index calculated by modified insulinogenic and Matsuda insulin sensitivity indexes (Ancestry: All); rs2237896 [2337210 to 3337210]T2D Knowledge Portal - Insulin Traits - Corrected insulin response (CIR) (Ancestry: All)	0.05388	CDKN1C; Gene dist: 49108	CDKN1C; TSS dist: 49061	-0.0054	0.0008	1.31e-11	-0.0053	0.0008	3.316e-11	-0.0013	0.0017	0.4556	-0.005292	0.0007971	5.357e-14	*Yes*		5.74913e-11
	11:2836667:A_G	CPMA	MID;EAS;AFR;SAS;EUR;HIS	a	g	0.2312	MAF >=1%	214302	11	2836667	HbA1c	STST	MALE	rs2237895 [2335964 to 3335964]T2D Knowledge Portal - HbA1c Traits - HbA1c (Ancestry: All); rs60808706 [2336003 to 3336003]T2D Knowledge Portal - Glucose Traits - Fasting glucose (Ancestry: All); rs2299620 [2337065 to 3337065]T2D Knowledge Portal - Insulin Traits - Insulinogenic index (Ancestry: All); rs2299620 [2337065 to 3337065]T2D Knowledge Portal - Insulin Traits - Modified insulinogenic index (Ancestry: All); rs2237896 [2337210 to 3337210]T2D Knowledge Portal - Glucose Traits - Fasting glucose adj BMI (Ancestry: All); rs2237896 [2337210 to 3337210]T2D Knowledge Portal - Glucose Traits - Two-hour glucose adj BMI (Ancestry: All); rs2237896 [2337210 to 3337210]T2D Knowledge Portal - Insulin Traits - Disposition index calculated by modified insulinogenic and Matsuda insulin sensitivity indexes (Ancestry: All); rs2237896 [2337210 to 3337210]T2D Knowledge Portal - Insulin Traits - Corrected insulin response (CIR) (Ancestry: All)	0.8557	CDKN1C; Gene dist: 49108	CDKN1C; TSS dist: 49061	-0.0074	0.0011	1.082e-11	-0.008	0.0012	1.59e-11	0.0019	0.0028	0.4908	-0.007941	0.001211	4.717e-11	*Yes*		7.79246e-08
	11:2836667:A_G	CPMA	AFR;AMR;EAS;HIS;EUR;MID;SAS	a	g	0.2351	MAF >=1%	214592	11	2836667	HbA1c	LTST	MALE	rs2237895 [2335964 to 3335964]T2D Knowledge Portal - HbA1c Traits - HbA1c (Ancestry: All); rs60808706 [2336003 to 3336003]T2D Knowledge Portal - Glucose Traits - Fasting glucose (Ancestry: All); rs2299620 [2337065 to 3337065]T2D Knowledge Portal - Insulin Traits - Insulinogenic index (Ancestry: All); rs2299620 [2337065 to 3337065]T2D Knowledge Portal - Insulin Traits - Modified insulinogenic index (Ancestry: All); rs2237896 [2337210 to 3337210]T2D Knowledge Portal - Glucose Traits - Fasting glucose adj BMI (Ancestry: All); rs2237896 [2337210 to 3337210]T2D Knowledge Portal - Glucose Traits - Two-hour glucose adj BMI (Ancestry: All); rs2237896 [2337210 to 3337210]T2D Knowledge Portal - Insulin Traits - Disposition index calculated by modified insulinogenic and Matsuda insulin sensitivity indexes (Ancestry: All); rs2237896 [2337210 to 3337210]T2D Knowledge Portal - Insulin Traits - Corrected insulin response (CIR) (Ancestry: All)	0.5403	CDKN1C; Gene dist: 49108	CDKN1C; TSS dist: 49061	-0.0074	0.0011	7.852e-12	-0.007	0.0013	3.758e-08	-0.0026	0.0025	0.3027	-0.007068	0.001236	2.519e-11	*Yes*		4.23108e-08
	11:2836667:A_G	CPMA	EUR;AFR;AMR;MID;EAS;HIS;SAS	a	g	0.2378	MAF >=1%	488688	11	2836667	GL	LTST	COMBINED	rs2237895 [2335964 to 3335964]T2D Knowledge Portal - HbA1c Traits - HbA1c (Ancestry: All); rs60808706 [2336003 to 3336003]T2D Knowledge Portal - Glucose Traits - Fasting glucose (Ancestry: All); rs2299620 [2337065 to 3337065]T2D Knowledge Portal - Insulin Traits - Insulinogenic index (Ancestry: All); rs2299620 [2337065 to 3337065]T2D Knowledge Portal - Insulin Traits - Modified insulinogenic index (Ancestry: All); rs2237896 [2337210 to 3337210]T2D Knowledge Portal - Glucose Traits - Fasting glucose adj BMI (Ancestry: All); rs2237896 [2337210 to 3337210]T2D Knowledge Portal - Glucose Traits - Two-hour glucose adj BMI (Ancestry: All); rs2237896 [2337210 to 3337210]T2D Knowledge Portal - Insulin Traits - Disposition index calculated by modified insulinogenic and Matsuda insulin sensitivity indexes (Ancestry: All); rs2237896 [2337210 to 3337210]T2D Knowledge Portal - Insulin Traits - Corrected insulin response (CIR) (Ancestry: All)	0.5552	CDKN1C; Gene dist: 49108	CDKN1C; TSS dist: 49061	-0.1365	0.0222	8.615e-10	-0.1276	0.0245	1.816e-07	-0.0466	0.0547	0.3948	-0.1274	0.02457	3.386e-09	*Yes*		1.16671e-05
	11:2836667:A_G	CPMA	AMR;SAS;HIS;EAS;EUR;AFR;MID	a	g	0.2378	MAF >=1%	488109	11	2836667	GL	STST	COMBINED	rs2237895 [2335964 to 3335964]T2D Knowledge Portal - HbA1c Traits - HbA1c (Ancestry: All); rs60808706 [2336003 to 3336003]T2D Knowledge Portal - Glucose Traits - Fasting glucose (Ancestry: All); rs2299620 [2337065 to 3337065]T2D Knowledge Portal - Insulin Traits - Insulinogenic index (Ancestry: All); rs2299620 [2337065 to 3337065]T2D Knowledge Portal - Insulin Traits - Modified insulinogenic index (Ancestry: All); rs2237896 [2337210 to 3337210]T2D Knowledge Portal - Glucose Traits - Fasting glucose adj BMI (Ancestry: All); rs2237896 [2337210 to 3337210]T2D Knowledge Portal - Glucose Traits - Two-hour glucose adj BMI (Ancestry: All); rs2237896 [2337210 to 3337210]T2D Knowledge Portal - Insulin Traits - Disposition index calculated by modified insulinogenic and Matsuda insulin sensitivity indexes (Ancestry: All); rs2237896 [2337210 to 3337210]T2D Knowledge Portal - Insulin Traits - Corrected insulin response (CIR) (Ancestry: All)	0.5799	CDKN1C; Gene dist: 49108	CDKN1C; TSS dist: 49061	-0.1366	0.0223	8.331e-10	-0.1414	0.0246	9.64e-09	0.0254	0.0539	0.6377	-0.1416	0.02447	3.036e-09	*Yes*		1.04061e-05
	11:2837065:C_T	EUR	AGES_hu370CNV;AGES_gsa;ARIC;UKBB;EPIC-Norfolk;Fenland;FHS;LL-GSA;LL-Affy;LL-CS;LLFS;NEO;SHIP_TREND_B2;SHIP_START;YFS;FINNGEN	t	c	0.0366	MAF >=1%	430422	11	2837065	HbA1c	STST	COMBINED	rs2237895 [2335964 to 3335964]T2D Knowledge Portal - HbA1c Traits - HbA1c (Ancestry: All); rs60808706 [2336003 to 3336003]T2D Knowledge Portal - Glucose Traits - Fasting glucose (Ancestry: All); rs2299620 [2337065 to 3337065]T2D Knowledge Portal - Insulin Traits - Insulinogenic index (Ancestry: All); rs2299620 [2337065 to 3337065]T2D Knowledge Portal - Insulin Traits - Modified insulinogenic index (Ancestry: All); rs2237896 [2337210 to 3337210]T2D Knowledge Portal - Glucose Traits - Fasting glucose adj BMI (Ancestry: All); rs2237896 [2337210 to 3337210]T2D Knowledge Portal - Glucose Traits - Two-hour glucose adj BMI (Ancestry: All); rs2237896 [2337210 to 3337210]T2D Knowledge Portal - Insulin Traits - Disposition index calculated by modified insulinogenic and Matsuda insulin sensitivity indexes (Ancestry: All); rs2237896 [2337210 to 3337210]T2D Knowledge Portal - Insulin Traits - Corrected insulin response (CIR) (Ancestry: All)	0.467	CDKN1C; Gene dist: 48710	CDKN1C; TSS dist: 48663	-0.0133	0.0019	3.032e-12	-0.0132	0.0021	2.522e-10	0.0005	0.0045	0.9173	-0.01335	0.002055	3.789e-12	*Yes*		6.66227e-09
	11:2837065:C_T	EUR	AGES_hu370CNV;AGES_gsa;ARIC;UKBB;EPIC-Norfolk;Fenland;FHS;LL-CS;LL-GSA;LL-Affy;LLFS;NEO;SHIP_START;SHIP_TREND_B2;YFS;FINNGEN	t	c	0.0366	MAF >=1%	430422	11	2837065	HbA1c	LTST	COMBINED	rs2237895 [2335964 to 3335964]T2D Knowledge Portal - HbA1c Traits - HbA1c (Ancestry: All); rs60808706 [2336003 to 3336003]T2D Knowledge Portal - Glucose Traits - Fasting glucose (Ancestry: All); rs2299620 [2337065 to 3337065]T2D Knowledge Portal - Insulin Traits - Insulinogenic index (Ancestry: All); rs2299620 [2337065 to 3337065]T2D Knowledge Portal - Insulin Traits - Modified insulinogenic index (Ancestry: All); rs2237896 [2337210 to 3337210]T2D Knowledge Portal - Glucose Traits - Fasting glucose adj BMI (Ancestry: All); rs2237896 [2337210 to 3337210]T2D Knowledge Portal - Glucose Traits - Two-hour glucose adj BMI (Ancestry: All); rs2237896 [2337210 to 3337210]T2D Knowledge Portal - Insulin Traits - Disposition index calculated by modified insulinogenic and Matsuda insulin sensitivity indexes (Ancestry: All); rs2237896 [2337210 to 3337210]T2D Knowledge Portal - Insulin Traits - Corrected insulin response (CIR) (Ancestry: All)	0.3478	CDKN1C; Gene dist: 48710	CDKN1C; TSS dist: 48663	-0.0133	0.0019	2.926e-12	-0.0132	0.0021	3.636e-10	-0.0014	0.0044	0.7557	-0.01319	0.002056	2.785e-12	*Yes*		4.59003e-09
	11:2837065:C_T	CPMA	MID;SAS;AFR;EUR;HIS;AMR;EAS	t	c	0.1559	MAF >=1%	483977	11	2837065	HbA1c	STST	COMBINED	rs2237895 [2335964 to 3335964]T2D Knowledge Portal - HbA1c Traits - HbA1c (Ancestry: All); rs60808706 [2336003 to 3336003]T2D Knowledge Portal - Glucose Traits - Fasting glucose (Ancestry: All); rs2299620 [2337065 to 3337065]T2D Knowledge Portal - Insulin Traits - Insulinogenic index (Ancestry: All); rs2299620 [2337065 to 3337065]T2D Knowledge Portal - Insulin Traits - Modified insulinogenic index (Ancestry: All); rs2237896 [2337210 to 3337210]T2D Knowledge Portal - Glucose Traits - Fasting glucose adj BMI (Ancestry: All); rs2237896 [2337210 to 3337210]T2D Knowledge Portal - Glucose Traits - Two-hour glucose adj BMI (Ancestry: All); rs2237896 [2337210 to 3337210]T2D Knowledge Portal - Insulin Traits - Disposition index calculated by modified insulinogenic and Matsuda insulin sensitivity indexes (Ancestry: All); rs2237896 [2337210 to 3337210]T2D Knowledge Portal - Insulin Traits - Corrected insulin response (CIR) (Ancestry: All)	0.135	CDKN1C; Gene dist: 48710	CDKN1C; TSS dist: 48663	-0.0148	0.0015	6.605e-22	-0.0151	0.0017	3.421e-19	0.0018	0.0036	0.6194	-0.01513	0.001651	1.585e-22	*Yes*		3.54633e-19
	11:2837065:C_T	CPMA	HIS;EUR;AMR;AFR;EAS;MID;SAS	t	c	0.1559	MAF >=1%	483977	11	2837065	HbA1c	LTST	COMBINED	rs2237895 [2335964 to 3335964]T2D Knowledge Portal - HbA1c Traits - HbA1c (Ancestry: All); rs60808706 [2336003 to 3336003]T2D Knowledge Portal - Glucose Traits - Fasting glucose (Ancestry: All); rs2299620 [2337065 to 3337065]T2D Knowledge Portal - Insulin Traits - Insulinogenic index (Ancestry: All); rs2299620 [2337065 to 3337065]T2D Knowledge Portal - Insulin Traits - Modified insulinogenic index (Ancestry: All); rs2237896 [2337210 to 3337210]T2D Knowledge Portal - Glucose Traits - Fasting glucose adj BMI (Ancestry: All); rs2237896 [2337210 to 3337210]T2D Knowledge Portal - Glucose Traits - Two-hour glucose adj BMI (Ancestry: All); rs2237896 [2337210 to 3337210]T2D Knowledge Portal - Insulin Traits - Disposition index calculated by modified insulinogenic and Matsuda insulin sensitivity indexes (Ancestry: All); rs2237896 [2337210 to 3337210]T2D Knowledge Portal - Insulin Traits - Corrected insulin response (CIR) (Ancestry: All)	0.1826	CDKN1C; Gene dist: 48710	CDKN1C; TSS dist: 48663	-0.0148	0.0015	6.325e-22	-0.015	0.0017	7.559e-19	0.0001	0.0035	0.9868	-0.01493	0.001645	9.674e-23	*Yes*		2.18412e-19
	11:2837210:A_G	EAS	UKBB;KoGES	a	g	0.3829	MAF >=1%	30247	11	2837210	HbA1c	STST	COMBINED	rs2237895 [2335964 to 3335964]T2D Knowledge Portal - HbA1c Traits - HbA1c (Ancestry: All); rs60808706 [2336003 to 3336003]T2D Knowledge Portal - Glucose Traits - Fasting glucose (Ancestry: All); rs2299620 [2337065 to 3337065]T2D Knowledge Portal - Insulin Traits - Insulinogenic index (Ancestry: All); rs2299620 [2337065 to 3337065]T2D Knowledge Portal - Insulin Traits - Modified insulinogenic index (Ancestry: All); rs2237896 [2337210 to 3337210]T2D Knowledge Portal - Glucose Traits - Fasting glucose adj BMI (Ancestry: All); rs2237896 [2337210 to 3337210]T2D Knowledge Portal - Glucose Traits - Two-hour glucose adj BMI (Ancestry: All); rs2237896 [2337210 to 3337210]T2D Knowledge Portal - Insulin Traits - Disposition index calculated by modified insulinogenic and Matsuda insulin sensitivity indexes (Ancestry: All); rs2237896 [2337210 to 3337210]T2D Knowledge Portal - Insulin Traits - Corrected insulin response (CIR) (Ancestry: All)	0.8666	CDKN1C; Gene dist: 48565	CDKN1C; TSS dist: 48518	-0.0217	0.003	6.658e-13	-0.0206	0.0034	7.649e-10	-0.0053	0.0073	0.4735	-0.02061	0.00332	2.392e-12	*Yes*		3.20299e-08
	11:2837210:A_G	EAS	UKBB;KoGES	a	g	0.3812	MAF >=1%	20541	11	2837210	HbA1c	STST	FEMALE	rs2237895 [2335964 to 3335964]T2D Knowledge Portal - HbA1c Traits - HbA1c (Ancestry: All); rs60808706 [2336003 to 3336003]T2D Knowledge Portal - Glucose Traits - Fasting glucose (Ancestry: All); rs2299620 [2337065 to 3337065]T2D Knowledge Portal - Insulin Traits - Insulinogenic index (Ancestry: All); rs2299620 [2337065 to 3337065]T2D Knowledge Portal - Insulin Traits - Modified insulinogenic index (Ancestry: All); rs2237896 [2337210 to 3337210]T2D Knowledge Portal - Glucose Traits - Fasting glucose adj BMI (Ancestry: All); rs2237896 [2337210 to 3337210]T2D Knowledge Portal - Glucose Traits - Two-hour glucose adj BMI (Ancestry: All); rs2237896 [2337210 to 3337210]T2D Knowledge Portal - Insulin Traits - Disposition index calculated by modified insulinogenic and Matsuda insulin sensitivity indexes (Ancestry: All); rs2237896 [2337210 to 3337210]T2D Knowledge Portal - Insulin Traits - Corrected insulin response (CIR) (Ancestry: All)	0.3222	CDKN1C; Gene dist: 48565	CDKN1C; TSS dist: 48518	-0.0228	0.0035	1.271e-10	-0.0202	0.0039	2.674e-07	-0.0128	0.0087	0.1405	-0.02011	0.00389	2.668e-10	*Yes*		4.5925e-06
	11:2837210:A_G	EAS	UKBB;KoGES	a	g	0.3812	MAF >=1%	20541	11	2837210	HbA1c	LTST	FEMALE	rs2237895 [2335964 to 3335964]T2D Knowledge Portal - HbA1c Traits - HbA1c (Ancestry: All); rs60808706 [2336003 to 3336003]T2D Knowledge Portal - Glucose Traits - Fasting glucose (Ancestry: All); rs2299620 [2337065 to 3337065]T2D Knowledge Portal - Insulin Traits - Insulinogenic index (Ancestry: All); rs2299620 [2337065 to 3337065]T2D Knowledge Portal - Insulin Traits - Modified insulinogenic index (Ancestry: All); rs2237896 [2337210 to 3337210]T2D Knowledge Portal - Glucose Traits - Fasting glucose adj BMI (Ancestry: All); rs2237896 [2337210 to 3337210]T2D Knowledge Portal - Glucose Traits - Two-hour glucose adj BMI (Ancestry: All); rs2237896 [2337210 to 3337210]T2D Knowledge Portal - Insulin Traits - Disposition index calculated by modified insulinogenic and Matsuda insulin sensitivity indexes (Ancestry: All); rs2237896 [2337210 to 3337210]T2D Knowledge Portal - Insulin Traits - Corrected insulin response (CIR) (Ancestry: All)	0.4444	CDKN1C; Gene dist: 48565	CDKN1C; TSS dist: 48518	-0.0228	0.0035	1.273e-10	-0.0243	0.0039	4.826e-10	0.0072	0.0087	0.4092	-0.02428	0.003902	3.96e-10	*Yes*		6.50237e-06
	11:2837210:A_G	EAS	UKBB;KoGES	a	g	0.3829	MAF >=1%	30247	11	2837210	HbA1c	LTST	COMBINED	rs2237895 [2335964 to 3335964]T2D Knowledge Portal - HbA1c Traits - HbA1c (Ancestry: All); rs60808706 [2336003 to 3336003]T2D Knowledge Portal - Glucose Traits - Fasting glucose (Ancestry: All); rs2299620 [2337065 to 3337065]T2D Knowledge Portal - Insulin Traits - Insulinogenic index (Ancestry: All); rs2299620 [2337065 to 3337065]T2D Knowledge Portal - Insulin Traits - Modified insulinogenic index (Ancestry: All); rs2237896 [2337210 to 3337210]T2D Knowledge Portal - Glucose Traits - Fasting glucose adj BMI (Ancestry: All); rs2237896 [2337210 to 3337210]T2D Knowledge Portal - Glucose Traits - Two-hour glucose adj BMI (Ancestry: All); rs2237896 [2337210 to 3337210]T2D Knowledge Portal - Insulin Traits - Disposition index calculated by modified insulinogenic and Matsuda insulin sensitivity indexes (Ancestry: All); rs2237896 [2337210 to 3337210]T2D Knowledge Portal - Insulin Traits - Corrected insulin response (CIR) (Ancestry: All)	0.8593	CDKN1C; Gene dist: 48565	CDKN1C; TSS dist: 48518	-0.0217	0.003	6.665e-13	-0.0235	0.0033	2.288e-12	0.0085	0.0074	0.2469	-0.02346	0.003313	1.126e-12	*Yes*		1.53868e-08
	11:2837210:A_G	EUR	AGES_hu370CNV;AGES_gsa;ARIC;ASPREE;UKBB-NF;UKBB-F;DRSEXTRA;Fenland;FHS;GS;LL-GSA;LL-Affy;LL-CS;LLFS;MESA;NEO;RS;RS2;SHIP_TREND_B2;YFS;FINNGEN	a	g	0.0427	MAF >=1%	399998	11	2837210	GL	LTST	COMBINED	rs2237895 [2335964 to 3335964]T2D Knowledge Portal - HbA1c Traits - HbA1c (Ancestry: All); rs60808706 [2336003 to 3336003]T2D Knowledge Portal - Glucose Traits - Fasting glucose (Ancestry: All); rs2299620 [2337065 to 3337065]T2D Knowledge Portal - Insulin Traits - Insulinogenic index (Ancestry: All); rs2299620 [2337065 to 3337065]T2D Knowledge Portal - Insulin Traits - Modified insulinogenic index (Ancestry: All); rs2237896 [2337210 to 3337210]T2D Knowledge Portal - Glucose Traits - Fasting glucose adj BMI (Ancestry: All); rs2237896 [2337210 to 3337210]T2D Knowledge Portal - Glucose Traits - Two-hour glucose adj BMI (Ancestry: All); rs2237896 [2337210 to 3337210]T2D Knowledge Portal - Insulin Traits - Disposition index calculated by modified insulinogenic and Matsuda insulin sensitivity indexes (Ancestry: All); rs2237896 [2337210 to 3337210]T2D Knowledge Portal - Insulin Traits - Corrected insulin response (CIR) (Ancestry: All)	0.7646	CDKN1C; Gene dist: 48565	CDKN1C; TSS dist: 48518	-0.329	0.0552	2.558e-09	-0.3477	0.0612	1.301e-08	0.0954	0.1372	0.4868	-0.3487	0.06168	1.335e-08	No		6.30686e-05
	11:2837210:A_G	EUR	AGES_hu370CNV;AGES_gsa;ARIC;ASPREE;UKBB-F;UKBB-NF;DRSEXTRA;Fenland;FHS;GS;LL-GSA;LL-Affy;LL-CS;LLFS;MESA;NEO;RS;YFS;FINNGEN	a	g	0.0428	MAF >=1%	396872	11	2837210	GL	STST	COMBINED	rs2237895 [2335964 to 3335964]T2D Knowledge Portal - HbA1c Traits - HbA1c (Ancestry: All); rs60808706 [2336003 to 3336003]T2D Knowledge Portal - Glucose Traits - Fasting glucose (Ancestry: All); rs2299620 [2337065 to 3337065]T2D Knowledge Portal - Insulin Traits - Insulinogenic index (Ancestry: All); rs2299620 [2337065 to 3337065]T2D Knowledge Portal - Insulin Traits - Modified insulinogenic index (Ancestry: All); rs2237896 [2337210 to 3337210]T2D Knowledge Portal - Glucose Traits - Fasting glucose adj BMI (Ancestry: All); rs2237896 [2337210 to 3337210]T2D Knowledge Portal - Glucose Traits - Two-hour glucose adj BMI (Ancestry: All); rs2237896 [2337210 to 3337210]T2D Knowledge Portal - Insulin Traits - Disposition index calculated by modified insulinogenic and Matsuda insulin sensitivity indexes (Ancestry: All); rs2237896 [2337210 to 3337210]T2D Knowledge Portal - Insulin Traits - Corrected insulin response (CIR) (Ancestry: All)	0.9655	CDKN1C; Gene dist: 48565	CDKN1C; TSS dist: 48518	-0.3245	0.0553	4.444e-09	-0.288	0.0615	2.853e-06	-0.1874	0.1363	0.1692	-0.2872	0.06113	1.001e-08	No		4.78263e-05
	11:2837210:A_G	CPMA	HIS;EUR;AMR;EAS	a	g	0.1878	MAF >=1%	260498	11	2837210	HbA1c	STST	FEMALE	rs2237895 [2335964 to 3335964]T2D Knowledge Portal - HbA1c Traits - HbA1c (Ancestry: All); rs60808706 [2336003 to 3336003]T2D Knowledge Portal - Glucose Traits - Fasting glucose (Ancestry: All); rs2299620 [2337065 to 3337065]T2D Knowledge Portal - Insulin Traits - Insulinogenic index (Ancestry: All); rs2299620 [2337065 to 3337065]T2D Knowledge Portal - Insulin Traits - Modified insulinogenic index (Ancestry: All); rs2237896 [2337210 to 3337210]T2D Knowledge Portal - Glucose Traits - Fasting glucose adj BMI (Ancestry: All); rs2237896 [2337210 to 3337210]T2D Knowledge Portal - Glucose Traits - Two-hour glucose adj BMI (Ancestry: All); rs2237896 [2337210 to 3337210]T2D Knowledge Portal - Insulin Traits - Disposition index calculated by modified insulinogenic and Matsuda insulin sensitivity indexes (Ancestry: All); rs2237896 [2337210 to 3337210]T2D Knowledge Portal - Insulin Traits - Corrected insulin response (CIR) (Ancestry: All)	0.01052	CDKN1C; Gene dist: 48565	CDKN1C; TSS dist: 48518	-0.015	0.0019	1.298e-15	-0.0151	0.0021	8.993e-13	0.0008	0.0044	0.8522	-0.01502	0.002074	7.979e-15	*Yes*		1.76014e-11
	11:2837210:A_G	CPMA	EUR;EAS;HIS	a	g	0.204	MAF >=1%	255641	11	2837210	HbA1c	LTST	FEMALE	rs2237895 [2335964 to 3335964]T2D Knowledge Portal - HbA1c Traits - HbA1c (Ancestry: All); rs60808706 [2336003 to 3336003]T2D Knowledge Portal - Glucose Traits - Fasting glucose (Ancestry: All); rs2299620 [2337065 to 3337065]T2D Knowledge Portal - Insulin Traits - Insulinogenic index (Ancestry: All); rs2299620 [2337065 to 3337065]T2D Knowledge Portal - Insulin Traits - Modified insulinogenic index (Ancestry: All); rs2237896 [2337210 to 3337210]T2D Knowledge Portal - Glucose Traits - Fasting glucose adj BMI (Ancestry: All); rs2237896 [2337210 to 3337210]T2D Knowledge Portal - Glucose Traits - Two-hour glucose adj BMI (Ancestry: All); rs2237896 [2337210 to 3337210]T2D Knowledge Portal - Insulin Traits - Disposition index calculated by modified insulinogenic and Matsuda insulin sensitivity indexes (Ancestry: All); rs2237896 [2337210 to 3337210]T2D Knowledge Portal - Insulin Traits - Corrected insulin response (CIR) (Ancestry: All)	0.09593	CDKN1C; Gene dist: 48565	CDKN1C; TSS dist: 48518	-0.0151	0.0019	9.843e-16	-0.0153	0.0021	4.473e-13	0.0006	0.0046	0.9023	-0.0151	0.002058	5.858e-15	*Yes*		1.31837e-11
	11:2837210:A_G	CPMA	EAS;EUR;HIS	a	g	0.2069	MAF >=1%	200259	11	2837210	HbA1c	STST	MALE	rs2237895 [2335964 to 3335964]T2D Knowledge Portal - HbA1c Traits - HbA1c (Ancestry: All); rs60808706 [2336003 to 3336003]T2D Knowledge Portal - Glucose Traits - Fasting glucose (Ancestry: All); rs2299620 [2337065 to 3337065]T2D Knowledge Portal - Insulin Traits - Insulinogenic index (Ancestry: All); rs2299620 [2337065 to 3337065]T2D Knowledge Portal - Insulin Traits - Modified insulinogenic index (Ancestry: All); rs2237896 [2337210 to 3337210]T2D Knowledge Portal - Glucose Traits - Fasting glucose adj BMI (Ancestry: All); rs2237896 [2337210 to 3337210]T2D Knowledge Portal - Glucose Traits - Two-hour glucose adj BMI (Ancestry: All); rs2237896 [2337210 to 3337210]T2D Knowledge Portal - Insulin Traits - Disposition index calculated by modified insulinogenic and Matsuda insulin sensitivity indexes (Ancestry: All); rs2237896 [2337210 to 3337210]T2D Knowledge Portal - Insulin Traits - Corrected insulin response (CIR) (Ancestry: All)	0.7464	CDKN1C; Gene dist: 48565	CDKN1C; TSS dist: 48518	-0.0143	0.0024	1.851e-09	-0.015	0.0026	9.499e-09	0.0045	0.0059	0.4445	-0.01506	0.002588	7.393e-09	No		8.68396e-06
	11:2837316:C_T	CPMA	EUR;AFR;EAS;HIS	t	c	0.1785	MAF >=1%	263073	11	2837316	GL	LTST	FEMALE	rs2237895 [2335964 to 3335964]T2D Knowledge Portal - HbA1c Traits - HbA1c (Ancestry: All); rs60808706 [2336003 to 3336003]T2D Knowledge Portal - Glucose Traits - Fasting glucose (Ancestry: All); rs2299620 [2337065 to 3337065]T2D Knowledge Portal - Insulin Traits - Insulinogenic index (Ancestry: All); rs2299620 [2337065 to 3337065]T2D Knowledge Portal - Insulin Traits - Modified insulinogenic index (Ancestry: All); rs2237896 [2337210 to 3337210]T2D Knowledge Portal - Glucose Traits - Fasting glucose adj BMI (Ancestry: All); rs2237896 [2337210 to 3337210]T2D Knowledge Portal - Glucose Traits - Two-hour glucose adj BMI (Ancestry: All); rs2237896 [2337210 to 3337210]T2D Knowledge Portal - Insulin Traits - Disposition index calculated by modified insulinogenic and Matsuda insulin sensitivity indexes (Ancestry: All); rs2237896 [2337210 to 3337210]T2D Knowledge Portal - Insulin Traits - Corrected insulin response (CIR) (Ancestry: All)	0.05606	CDKN1C; Gene dist: 48459	CDKN1C; TSS dist: 48412	-0.3886	0.0518	6.196e-14	-0.3855	0.0569	1.287e-11	-0.007	0.1307	0.9575	-0.3871	0.05719	3.879e-13	*Yes*		4.82619e-09
	11:2837316:C_T	CPMA	EUR;HIS;EAS;AFR;AMR	t	c	0.1702	MAF >=1%	267436	11	2837316	GL	STST	FEMALE	rs2237895 [2335964 to 3335964]T2D Knowledge Portal - HbA1c Traits - HbA1c (Ancestry: All); rs60808706 [2336003 to 3336003]T2D Knowledge Portal - Glucose Traits - Fasting glucose (Ancestry: All); rs2299620 [2337065 to 3337065]T2D Knowledge Portal - Insulin Traits - Insulinogenic index (Ancestry: All); rs2299620 [2337065 to 3337065]T2D Knowledge Portal - Insulin Traits - Modified insulinogenic index (Ancestry: All); rs2237896 [2337210 to 3337210]T2D Knowledge Portal - Glucose Traits - Fasting glucose adj BMI (Ancestry: All); rs2237896 [2337210 to 3337210]T2D Knowledge Portal - Glucose Traits - Two-hour glucose adj BMI (Ancestry: All); rs2237896 [2337210 to 3337210]T2D Knowledge Portal - Insulin Traits - Disposition index calculated by modified insulinogenic and Matsuda insulin sensitivity indexes (Ancestry: All); rs2237896 [2337210 to 3337210]T2D Knowledge Portal - Insulin Traits - Corrected insulin response (CIR) (Ancestry: All)	0.08135	CDKN1C; Gene dist: 48459	CDKN1C; TSS dist: 48412	-0.3762	0.0513	2.205e-13	-0.3753	0.057	4.762e-11	-0.003	0.1244	0.9806	-0.3736	0.05724	2.358e-12	*Yes*		2.65741e-08
	11:2837316:C_T	CPMA	AFR;AMR;EAS;HIS;EUR;SAS	t	c	0.1479	MAF >=1%	208562	11	2837316	HbA1c	LTST	MALE	rs2237895 [2335964 to 3335964]T2D Knowledge Portal - HbA1c Traits - HbA1c (Ancestry: All); rs60808706 [2336003 to 3336003]T2D Knowledge Portal - Glucose Traits - Fasting glucose (Ancestry: All); rs2299620 [2337065 to 3337065]T2D Knowledge Portal - Insulin Traits - Insulinogenic index (Ancestry: All); rs2299620 [2337065 to 3337065]T2D Knowledge Portal - Insulin Traits - Modified insulinogenic index (Ancestry: All); rs2237896 [2337210 to 3337210]T2D Knowledge Portal - Glucose Traits - Fasting glucose adj BMI (Ancestry: All); rs2237896 [2337210 to 3337210]T2D Knowledge Portal - Glucose Traits - Two-hour glucose adj BMI (Ancestry: All); rs2237896 [2337210 to 3337210]T2D Knowledge Portal - Insulin Traits - Disposition index calculated by modified insulinogenic and Matsuda insulin sensitivity indexes (Ancestry: All); rs2237896 [2337210 to 3337210]T2D Knowledge Portal - Insulin Traits - Corrected insulin response (CIR) (Ancestry: All)	0.1873	CDKN1C; Gene dist: 48459	CDKN1C; TSS dist: 48412	-0.0135	0.0023	8.023e-09	-0.0128	0.0026	7.685e-07	-0.0038	0.0054	0.4782	-0.01285	0.002584	2.152e-08	No		2.25423e-05
	11:2837316:C_T	CPMA	EUR;AFR;AMR;EAS;HIS;SAS	t	c	0.1443	MAF >=1%	477042	11	2837316	GL	LTST	COMBINED	rs2237895 [2335964 to 3335964]T2D Knowledge Portal - HbA1c Traits - HbA1c (Ancestry: All); rs60808706 [2336003 to 3336003]T2D Knowledge Portal - Glucose Traits - Fasting glucose (Ancestry: All); rs2299620 [2337065 to 3337065]T2D Knowledge Portal - Insulin Traits - Insulinogenic index (Ancestry: All); rs2299620 [2337065 to 3337065]T2D Knowledge Portal - Insulin Traits - Modified insulinogenic index (Ancestry: All); rs2237896 [2337210 to 3337210]T2D Knowledge Portal - Glucose Traits - Fasting glucose adj BMI (Ancestry: All); rs2237896 [2337210 to 3337210]T2D Knowledge Portal - Glucose Traits - Two-hour glucose adj BMI (Ancestry: All); rs2237896 [2337210 to 3337210]T2D Knowledge Portal - Insulin Traits - Disposition index calculated by modified insulinogenic and Matsuda insulin sensitivity indexes (Ancestry: All); rs2237896 [2337210 to 3337210]T2D Knowledge Portal - Insulin Traits - Corrected insulin response (CIR) (Ancestry: All)	0.03893	CDKN1C; Gene dist: 48459	CDKN1C; TSS dist: 48412	-0.4198	0.0409	1.055e-24	-0.4209	0.0452	1.208e-20	0.0202	0.0998	0.8392	-0.4254	0.04509	2.46e-24	*Yes*		3.81388e-20
	11:2837316:C_T	CPMA	AMR;SAS;HIS;EAS;EUR;AFR	t	c	0.1444	MAF >=1%	474425	11	2837316	GL	STST	COMBINED	rs2237895 [2335964 to 3335964]T2D Knowledge Portal - HbA1c Traits - HbA1c (Ancestry: All); rs60808706 [2336003 to 3336003]T2D Knowledge Portal - Glucose Traits - Fasting glucose (Ancestry: All); rs2299620 [2337065 to 3337065]T2D Knowledge Portal - Insulin Traits - Insulinogenic index (Ancestry: All); rs2299620 [2337065 to 3337065]T2D Knowledge Portal - Insulin Traits - Modified insulinogenic index (Ancestry: All); rs2237896 [2337210 to 3337210]T2D Knowledge Portal - Glucose Traits - Fasting glucose adj BMI (Ancestry: All); rs2237896 [2337210 to 3337210]T2D Knowledge Portal - Glucose Traits - Two-hour glucose adj BMI (Ancestry: All); rs2237896 [2337210 to 3337210]T2D Knowledge Portal - Insulin Traits - Disposition index calculated by modified insulinogenic and Matsuda insulin sensitivity indexes (Ancestry: All); rs2237896 [2337210 to 3337210]T2D Knowledge Portal - Insulin Traits - Corrected insulin response (CIR) (Ancestry: All)	0.03351	CDKN1C; Gene dist: 48459	CDKN1C; TSS dist: 48412	-0.4181	0.0409	1.696e-24	-0.4162	0.0452	3.634e-20	-0.0073	0.099	0.9411	-0.4154	0.04509	8.98e-24	*Yes*		1.30758e-19
	11:2837316:C_T	CPMA	EAS;EUR;HIS;AFR	t	c	0.182	MAF >=1%	192347	11	2837316	GL	STST	MALE	rs2237895 [2335964 to 3335964]T2D Knowledge Portal - HbA1c Traits - HbA1c (Ancestry: All); rs60808706 [2336003 to 3336003]T2D Knowledge Portal - Glucose Traits - Fasting glucose (Ancestry: All); rs2299620 [2337065 to 3337065]T2D Knowledge Portal - Insulin Traits - Insulinogenic index (Ancestry: All); rs2299620 [2337065 to 3337065]T2D Knowledge Portal - Insulin Traits - Modified insulinogenic index (Ancestry: All); rs2237896 [2337210 to 3337210]T2D Knowledge Portal - Glucose Traits - Fasting glucose adj BMI (Ancestry: All); rs2237896 [2337210 to 3337210]T2D Knowledge Portal - Glucose Traits - Two-hour glucose adj BMI (Ancestry: All); rs2237896 [2337210 to 3337210]T2D Knowledge Portal - Insulin Traits - Disposition index calculated by modified insulinogenic and Matsuda insulin sensitivity indexes (Ancestry: All); rs2237896 [2337210 to 3337210]T2D Knowledge Portal - Insulin Traits - Corrected insulin response (CIR) (Ancestry: All)	0.01494	CDKN1C; Gene dist: 48459	CDKN1C; TSS dist: 48412	-0.4842	0.0675	7.162e-13	-0.4775	0.0742	1.236e-10	-0.0266	0.1693	0.8752	-0.4762	0.07426	5.258e-12	*Yes*		6.54904e-08
	11:2837316:C_T	CPMA	EUR;EAS;AFR;HIS	t	c	0.181	MAF >=1%	191396	11	2837316	GL	LTST	MALE	rs2237895 [2335964 to 3335964]T2D Knowledge Portal - HbA1c Traits - HbA1c (Ancestry: All); rs60808706 [2336003 to 3336003]T2D Knowledge Portal - Glucose Traits - Fasting glucose (Ancestry: All); rs2299620 [2337065 to 3337065]T2D Knowledge Portal - Insulin Traits - Insulinogenic index (Ancestry: All); rs2299620 [2337065 to 3337065]T2D Knowledge Portal - Insulin Traits - Modified insulinogenic index (Ancestry: All); rs2237896 [2337210 to 3337210]T2D Knowledge Portal - Glucose Traits - Fasting glucose adj BMI (Ancestry: All); rs2237896 [2337210 to 3337210]T2D Knowledge Portal - Glucose Traits - Two-hour glucose adj BMI (Ancestry: All); rs2237896 [2337210 to 3337210]T2D Knowledge Portal - Insulin Traits - Disposition index calculated by modified insulinogenic and Matsuda insulin sensitivity indexes (Ancestry: All); rs2237896 [2337210 to 3337210]T2D Knowledge Portal - Insulin Traits - Corrected insulin response (CIR) (Ancestry: All)	0.1077	CDKN1C; Gene dist: 48459	CDKN1C; TSS dist: 48412	-0.4905	0.0678	4.523e-13	-0.4922	0.076	9.577e-11	0.0625	0.1608	0.6974	-0.4963	0.07602	3.937e-12	*Yes*		5.14262e-08
	11:2837406:C_T	EAS	UKBB-NF;GENSALT;KoGES;MESA	t	c	0.3852	MAF >=1%	13803	11	2837406	GL	LTST	MALE	rs2237895 [2335964 to 3335964]T2D Knowledge Portal - HbA1c Traits - HbA1c (Ancestry: All); rs60808706 [2336003 to 3336003]T2D Knowledge Portal - Glucose Traits - Fasting glucose (Ancestry: All); rs2299620 [2337065 to 3337065]T2D Knowledge Portal - Insulin Traits - Insulinogenic index (Ancestry: All); rs2299620 [2337065 to 3337065]T2D Knowledge Portal - Insulin Traits - Modified insulinogenic index (Ancestry: All); rs2237896 [2337210 to 3337210]T2D Knowledge Portal - Glucose Traits - Fasting glucose adj BMI (Ancestry: All); rs2237896 [2337210 to 3337210]T2D Knowledge Portal - Glucose Traits - Two-hour glucose adj BMI (Ancestry: All); rs2237896 [2337210 to 3337210]T2D Knowledge Portal - Insulin Traits - Disposition index calculated by modified insulinogenic and Matsuda insulin sensitivity indexes (Ancestry: All); rs2237896 [2337210 to 3337210]T2D Knowledge Portal - Insulin Traits - Corrected insulin response (CIR) (Ancestry: All)	0.3629	CDKN1C; Gene dist: 48369	CDKN1C; TSS dist: 48322	-0.7996	0.1378	6.467e-09	-0.7021	0.1544	5.406e-06	-0.4677	0.3375	0.1659	-0.7035	0.1529	1.492e-08	No		0.000402826
	11:2871007:A_G	EUR	AGES_hu370CNV;AGES_gsa;ARIC;BHS;UKBB;EPIC-Norfolk;Fenland;FHS;GAPP;LBC1936;LL-GSA;LL-Affy;LL-CS;LLFS;NEO;SHIP_TREND_B1;SHIP_TREND_B2;SHIP_START;YFS;FINNGEN	a	g	0.2691	MAF >=1%	433358	11	2871007	HbA1c	STST	COMBINED	rs2237895 [2335964 to 3335964]T2D Knowledge Portal - HbA1c Traits - HbA1c (Ancestry: All); rs60808706 [2336003 to 3336003]T2D Knowledge Portal - Glucose Traits - Fasting glucose (Ancestry: All); rs2299620 [2337065 to 3337065]T2D Knowledge Portal - Insulin Traits - Insulinogenic index (Ancestry: All); rs2299620 [2337065 to 3337065]T2D Knowledge Portal - Insulin Traits - Modified insulinogenic index (Ancestry: All); rs2237896 [2337210 to 3337210]T2D Knowledge Portal - Glucose Traits - Fasting glucose adj BMI (Ancestry: All); rs2237896 [2337210 to 3337210]T2D Knowledge Portal - Glucose Traits - Two-hour glucose adj BMI (Ancestry: All); rs2237896 [2337210 to 3337210]T2D Knowledge Portal - Insulin Traits - Disposition index calculated by modified insulinogenic and Matsuda insulin sensitivity indexes (Ancestry: All); rs2237896 [2337210 to 3337210]T2D Knowledge Portal - Insulin Traits - Corrected insulin response (CIR) (Ancestry: All)	0.5416	CDKN1C; Gene dist: 14768	CDKN1C; TSS dist: 14721	0.0046	0.0008	6.514e-09	0.0044	0.0009	3.504e-07	0.0012	0.0018	0.5284	0.004409	0.0008499	8.405e-09	No		6.30607e-06
	11:2871007:A_G	EUR	AGES_hu370CNV;AGES_gsa;ARIC;BHS;UKBB;EPIC-Norfolk;Fenland;FHS;GAPP;LBC1936;LL-CS;LL-GSA;LL-Affy;LLFS;NEO;SHIP_START;SHIP_TREND_B1;SHIP_TREND_B2;YFS;FINNGEN	a	g	0.2691	MAF >=1%	433358	11	2871007	HbA1c	LTST	COMBINED	rs2237895 [2335964 to 3335964]T2D Knowledge Portal - HbA1c Traits - HbA1c (Ancestry: All); rs60808706 [2336003 to 3336003]T2D Knowledge Portal - Glucose Traits - Fasting glucose (Ancestry: All); rs2299620 [2337065 to 3337065]T2D Knowledge Portal - Insulin Traits - Insulinogenic index (Ancestry: All); rs2299620 [2337065 to 3337065]T2D Knowledge Portal - Insulin Traits - Modified insulinogenic index (Ancestry: All); rs2237896 [2337210 to 3337210]T2D Knowledge Portal - Glucose Traits - Fasting glucose adj BMI (Ancestry: All); rs2237896 [2337210 to 3337210]T2D Knowledge Portal - Glucose Traits - Two-hour glucose adj BMI (Ancestry: All); rs2237896 [2337210 to 3337210]T2D Knowledge Portal - Insulin Traits - Disposition index calculated by modified insulinogenic and Matsuda insulin sensitivity indexes (Ancestry: All); rs2237896 [2337210 to 3337210]T2D Knowledge Portal - Insulin Traits - Corrected insulin response (CIR) (Ancestry: All)	0.7329	CDKN1C; Gene dist: 14768	CDKN1C; TSS dist: 14721	0.0046	0.0008	6.705e-09	0.0047	0.0009	5.81e-08	-0.0005	0.0018	0.7899	0.004709	0.0008487	1.192e-08	No		8.10484e-06
	11:2871007:A_G	CPMA	MID;SAS;AFR;EUR;HIS;AMR	a	g	0.2299	MAF >=1%	456448	11	2871007	HbA1c	STST	COMBINED	rs2237895 [2335964 to 3335964]T2D Knowledge Portal - HbA1c Traits - HbA1c (Ancestry: All); rs60808706 [2336003 to 3336003]T2D Knowledge Portal - Glucose Traits - Fasting glucose (Ancestry: All); rs2299620 [2337065 to 3337065]T2D Knowledge Portal - Insulin Traits - Insulinogenic index (Ancestry: All); rs2299620 [2337065 to 3337065]T2D Knowledge Portal - Insulin Traits - Modified insulinogenic index (Ancestry: All); rs2237896 [2337210 to 3337210]T2D Knowledge Portal - Glucose Traits - Fasting glucose adj BMI (Ancestry: All); rs2237896 [2337210 to 3337210]T2D Knowledge Portal - Glucose Traits - Two-hour glucose adj BMI (Ancestry: All); rs2237896 [2337210 to 3337210]T2D Knowledge Portal - Insulin Traits - Disposition index calculated by modified insulinogenic and Matsuda insulin sensitivity indexes (Ancestry: All); rs2237896 [2337210 to 3337210]T2D Knowledge Portal - Insulin Traits - Corrected insulin response (CIR) (Ancestry: All)	0.055	CDKN1C; Gene dist: 14768	CDKN1C; TSS dist: 14721	0.0044	0.0008	7.19e-08	0.0044	0.0009	1.051e-06	0.0003	0.0018	0.8436	0.004404	0.0008455	3.836e-08	No		1.81591e-05
	11:2871007:A_G	CPMA	HIS;EUR;AMR;AFR;MID;SAS	a	g	0.23	MAF >=1%	456313	11	2871007	HbA1c	LTST	COMBINED	rs2237895 [2335964 to 3335964]T2D Knowledge Portal - HbA1c Traits - HbA1c (Ancestry: All); rs60808706 [2336003 to 3336003]T2D Knowledge Portal - Glucose Traits - Fasting glucose (Ancestry: All); rs2299620 [2337065 to 3337065]T2D Knowledge Portal - Insulin Traits - Insulinogenic index (Ancestry: All); rs2299620 [2337065 to 3337065]T2D Knowledge Portal - Insulin Traits - Modified insulinogenic index (Ancestry: All); rs2237896 [2337210 to 3337210]T2D Knowledge Portal - Glucose Traits - Fasting glucose adj BMI (Ancestry: All); rs2237896 [2337210 to 3337210]T2D Knowledge Portal - Glucose Traits - Two-hour glucose adj BMI (Ancestry: All); rs2237896 [2337210 to 3337210]T2D Knowledge Portal - Insulin Traits - Disposition index calculated by modified insulinogenic and Matsuda insulin sensitivity indexes (Ancestry: All); rs2237896 [2337210 to 3337210]T2D Knowledge Portal - Insulin Traits - Corrected insulin response (CIR) (Ancestry: All)	0.4375	CDKN1C; Gene dist: 14768	CDKN1C; TSS dist: 14721	0.0044	0.0008	5.985e-08	0.0044	0.0009	1.401e-06	0.0001	0.0018	0.9628	0.004409	0.0008437	3.886e-08	No		1.83517e-05
	11:288022:A_G	CPMA	MID;SAS;AFR;EUR;HIS;AMR;EAS	a	g	0.5227	MAF >=1%	487048	11	288022	HbA1c	STST	COMBINED	rs762165986 [-119880 to 880120]T2D Knowledge Portal - Glucose Traits - Fasting glucose adj BMI (Ancestry: All)	0.1449	PGGHG; Gene dist: 1104	PGGHG; TSS dist: 1104	-0.004	0.0007	3.717e-09	-0.0042	0.0008	4.05e-08	0.0009	0.0016	0.5888	-0.004273	0.0007604	1.142e-08	No		5.90686e-06
	11:288022:A_G	CPMA	HIS;EUR;AMR;AFR;EAS;MID;SAS	a	g	0.5228	MAF >=1%	486913	11	288022	HbA1c	LTST	COMBINED	rs762165986 [-119880 to 880120]T2D Knowledge Portal - Glucose Traits - Fasting glucose adj BMI (Ancestry: All)	0.1792	PGGHG; Gene dist: 1104	PGGHG; TSS dist: 1104	-0.004	0.0007	3.845e-09	-0.0042	0.0008	5.666e-08	0.0008	0.0016	0.6119	-0.00428	0.000757	8.123e-09	No		4.29603e-06
	11:288115:C_T	CPMA	MID;EAS;AFR;SAS;EUR;HIS	t	c	0.7527	MAF >=1%	213593	11	288115	HbA1c	STST	MALE	rs762165986 [-119880 to 880120]T2D Knowledge Portal - Glucose Traits - Fasting glucose adj BMI (Ancestry: All)	0.5467	PGGHG; Gene dist: 1011	PGGHG; TSS dist: 1011	0.0067	0.0011	1.301e-09	0.0073	0.0012	9.014e-10	-0.0027	0.0027	0.3202	0.007346	0.001198	1.855e-09	*Yes*		2.42519e-06
	11:291710:T_TG	EUR	ARIC;BHS;UKBB;EPIC-Norfolk;Fenland;FHS;GAPP;LBC1936;LLFS;SHIP_TREND_B1;SHIP_TREND_B2;SHIP_START;YFS;FINNGEN	t	tg	0.6073	MAF >=1%	371975	11	291710	HbA1c	STST	COMBINED	rs762165986 [-119880 to 880120]T2D Knowledge Portal - Glucose Traits - Fasting glucose adj BMI (Ancestry: All)	0.2722	PGGHG; Gene dist: 2584	PGGHG; TSS dist: 2584	0.0068	0.0009	9.063e-14	0.007	0.001	2.656e-12	-0.0011	0.0021	0.6057	0.007025	0.000971	3.177e-14	*Yes*		8.45724e-11
	11:291710:T_TG	EUR	ARIC;BHS;UKBB;EPIC-Norfolk;Fenland;FHS;GAPP;LBC1936;LLFS;SHIP_START;SHIP_TREND_B1;SHIP_TREND_B2;YFS;FINNGEN	t	tg	0.6073	MAF >=1%	371975	11	291710	HbA1c	LTST	COMBINED	rs762165986 [-119880 to 880120]T2D Knowledge Portal - Glucose Traits - Fasting glucose adj BMI (Ancestry: All)	0.2243	PGGHG; Gene dist: 2584	PGGHG; TSS dist: 2584	0.0068	0.0009	8.491e-14	0.0068	0.001	8.894e-12	0	0.0021	0.9944	0.006868	0.0009677	2.385e-14	*Yes*		5.89192e-11
	11:291710:T_TG	EUR	ARIC;UKBB;EPIC-Norfolk;Fenland;FHS;GAPP;LBC1936;LLFS;SHIP_TREND_B2;SHIP_TREND_B1;SHIP_START;YFS;FINNGEN	t	tg	0.6086	MAF >=1%	170750	11	291710	HbA1c	STST	MALE	rs762165986 [-119880 to 880120]T2D Knowledge Portal - Glucose Traits - Fasting glucose adj BMI (Ancestry: All)	0.7908	PGGHG; Gene dist: 2584	PGGHG; TSS dist: 2584	0.0087	0.0013	6.758e-11	0.0092	0.0014	1.469e-10	-0.0032	0.0034	0.3506	0.009238	0.001428	1.573e-10	*Yes*		2.86128e-07
	11:291710:T_TG	EUR	ARIC;BHS;UKBB;EPIC-Norfolk;Fenland;FHS;GAPP;LBC1936;LLFS;SHIP_TREND_B2;SHIP_TREND_B1;SHIP_START;YFS;FINNGEN	t	tg	0.6087	MAF >=1%	170905	11	291710	HbA1c	LTST	MALE	rs762165986 [-119880 to 880120]T2D Knowledge Portal - Glucose Traits - Fasting glucose adj BMI (Ancestry: All)	0.665	PGGHG; Gene dist: 2584	PGGHG; TSS dist: 2584	0.0087	0.0013	5.143e-11	0.0083	0.0015	1.683e-08	0.0018	0.0031	0.554	0.008388	0.001448	8.436e-11	*Yes*		1.81777e-07
	11:293001:A_AG	CPMA	MID;SAS;AFR;EUR;HIS;AMR;EAS	a	ag	0.7091	MAF >=1%	429969	11	293001	HbA1c	STST	COMBINED	rs762165986 [-119880 to 880120]T2D Knowledge Portal - Glucose Traits - Fasting glucose adj BMI (Ancestry: All)	0.4035	PGGHG; Gene dist: 3875	PGGHG; TSS dist: 3875	0.0059	0.0009	4.623e-11	0.0062	0.0009	2.279e-12	-0.0013	0.0018	0.4958	0.006212	0.0008941	6.429e-13	*Yes*		6.12325e-10
	11:293001:A_AG	CPMA	HIS;EUR;AMR;AFR;EAS;MID;SAS	a	ag	0.7091	MAF >=1%	429969	11	293001	HbA1c	LTST	COMBINED	rs762165986 [-119880 to 880120]T2D Knowledge Portal - Glucose Traits - Fasting glucose adj BMI (Ancestry: All)	0.1409	PGGHG; Gene dist: 3875	PGGHG; TSS dist: 3875	0.0059	0.0009	4.514e-11	0.0059	0.0009	2.84e-11	-0.0002	0.0018	0.9308	0.005975	0.0008893	7.038e-13	*Yes*		6.66145e-10
	11:293001:A_AG	CPMA	AFR;AMR;EAS;HIS;EUR;MID;SAS	a	ag	0.7061	MAF >=1%	192817	11	293001	HbA1c	LTST	MALE	rs762165986 [-119880 to 880120]T2D Knowledge Portal - Glucose Traits - Fasting glucose adj BMI (Ancestry: All)	0.5304	PGGHG; Gene dist: 3875	PGGHG; TSS dist: 3875	0.0076	0.0013	2.111e-09	0.0074	0.0014	6.832e-08	0.001	0.0028	0.7276	0.007418	0.001332	1.133e-09	*Yes*		1.51197e-06
	11:296283:C_T	EUR	ARIC;UKBB;EPIC-Norfolk;Fenland;FHS;GAPP;LBC1936;LLFS;SHIP_TREND_B2;SHIP_TREND_B1;SHIP_START;YFS;FINNGEN	t	c	0.702	MAF >=1%	200859	11	296283	HbA1c	STST	FEMALE	rs762165986 [-119880 to 880120]T2D Knowledge Portal - Glucose Traits - Fasting glucose adj BMI (Ancestry: All)	0.7964	IFITM5; Gene dist: 3243	IFITM5; TSS dist: 3243	-0.0072	0.0012	6.322e-09	-0.0074	0.0014	1.053e-07	0.0011	0.0028	0.6931	-0.007445	0.001371	1.279e-08	No		1.44529e-05
	11:296283:C_T	EUR	ARIC;UKBB;EPIC-Norfolk;Fenland;FHS;GAPP;LLFS;SHIP_TREND_B1;SHIP_TREND_B2;SHIP_START;FINNGEN	t	c	0.7021	MAF >=1%	199723	11	296283	HbA1c	LTST	FEMALE	rs762165986 [-119880 to 880120]T2D Knowledge Portal - Glucose Traits - Fasting glucose adj BMI (Ancestry: All)	0.7425	IFITM5; Gene dist: 3243	IFITM5; TSS dist: 3243	-0.0072	0.0013	8.664e-09	-0.0069	0.0014	5.858e-07	-0.0018	0.003	0.5493	-0.006889	0.001349	1.625e-08	No		1.57974e-05
	11:45172201:A_G	EUR	AGES_hu370CNV;AGES_gsa;ARIC;BHS;UKBB;EPIC-Norfolk;Fenland;FHS;GAPP;LL-CS;LL-GSA;LL-Affy;LLFS;NEO;SHIP_START;SHIP_TREND_B1;SHIP_TREND_B2;YFS;FINNGEN	a	g	0.1106	MAF >=1%	432853	11	45172201	HbA1c	LTST	COMBINED	*	0.4507	PRDM11; Gene dist: 76395	PRDM11; TSS dist: 24858	-0.0072	0.0011	2.485e-10	-0.0067	0.0012	7.119e-08	-0.0029	0.0026	0.2668	-0.006726	0.001221	1.892e-10	*Yes*		2.05547e-07
	11:45172201:A_G	CPMA	MID;SAS;AFR;EUR;HIS;AMR	a	g	0.1443	MAF >=1%	455442	11	45172201	HbA1c	STST	COMBINED	*	0.03983	PRDM11; Gene dist: 76395	PRDM11; TSS dist: 24858	-0.0068	0.0011	8.829e-10	-0.0069	0.0013	6.453e-08	0.0007	0.0025	0.7752	-0.006997	0.001208	1.398e-09	*Yes*		8.7144e-07
	11:45172201:A_G	CPMA	HIS;EUR;AMR;AFR;MID;SAS	a	g	0.1443	MAF >=1%	455808	11	45172201	HbA1c	LTST	COMBINED	*	0.00387	PRDM11; Gene dist: 76395	PRDM11; TSS dist: 24858	-0.0068	0.0011	9.015e-10	-0.0061	0.0012	3.185e-07	-0.0037	0.0025	0.1424	-0.006113	0.0012	7.55e-10	*Yes*		4.8365e-07
	11:45195667:A_G	EUR	AGES_hu370CNV;AGES_gsa;ARIC;BHS;UKBB;EPIC-Norfolk;Fenland;FHS;GAPP;LBC1936;LL-GSA;LL-Affy;LL-CS;LLFS;NEO;SHIP_TREND_B1;SHIP_TREND_B2;SHIP_START;YFS;FINNGEN	a	g	0.7868	MAF >=1%	433358	11	45195667	HbA1c	STST	COMBINED	*	0.802	SYT13; Gene dist: 90674	PRDM11; TSS dist: 48324	0.0054	0.0009	2.954e-10	0.006	0.0009	1.794e-10	-0.0033	0.002	0.09376	0.006025	0.0009226	1.625e-10	*Yes*		1.96998e-07
	11:45213882:C_G	CPMA	MID;SAS;AFR;EUR;HIS;AMR;EAS	c	g	0.5174	MAF >=1%	487048	11	45213882	HbA1c	STST	COMBINED	*	0.4463	SYT13; Gene dist: 72459	PRDM11; TSS dist: 66539	0.0051	0.0008	8.335e-11	0.0057	0.0009	4.324e-11	-0.0036	0.0018	0.04387	0.005729	0.0008248	1.331e-11	*Yes*		1.09662e-08
	11:45220178:C_G	CPMA	HIS;EUR;AMR;AFR;EAS;MID;SAS	c	g	0.482	MAF >=1%	487048	11	45220178	HbA1c	LTST	COMBINED	*	0.1385	SYT13; Gene dist: 66163	SYT13; TSS dist: 66163	-0.0051	0.0008	8.52e-11	-0.0044	0.0009	3.32e-07	-0.0032	0.0018	0.0713	-0.004432	0.0008225	9.955e-12	*Yes*		8.25843e-09
	11:45220178:C_G	CPMA	EUR;SAS;AMR;AFR;EAS;MID;HIS	c	g	0.4835	MAF >=1%	270981	11	45220178	HbA1c	LTST	FEMALE	*	0.1625	SYT13; Gene dist: 66163	SYT13; TSS dist: 66163	-0.0053	0.001	3.014e-08	-0.0046	0.0011	1.206e-05	-0.0035	0.0024	0.1402	-0.004678	0.001041	3.968e-08	No		3.43362e-05
	11:45808738:C_T	CPMA	AMR;SAS;HIS;EAS;EUR;AFR;MID	t	c	0.3368	MAF >=1%	487441	11	45808738	GL	STST	COMBINED	rs11607883 [45318158 to 46318158]T2D Knowledge Portal - Glucose Traits - Fasting glucose (Ancestry: All); rs12805422 [45318338 to 46318338]T2D Knowledge Portal - Glucose Traits - Fasting glucose adj BMI (Ancestry: All)	0.08173	SLC35C1; Gene dist: 4666	SLC35C1; TSS dist: 3589	-0.1476	0.021	2.094e-12	-0.1624	0.0233	3.091e-12	0.0722	0.0508	0.1556	-0.1592	0.02307	1.01e-11	*Yes*		5.11032e-08
	11:45809405:C_T	EUR	AGES_hu370CNV;AGES_gsa;ARIC;ASPREE;BHS;CFS;UKBB-NF;UKBB-F;DRSEXTRA;Fenland;FHS;GAPP;GS;HCS;LL-GSA;LL-Affy;LL-CS;LLFS;MESA;NEO;RS;RS2;SHIP_TREND_B2;SHIP_TREND_B1;WHI_garnet;WHI_whims;YFS;CHS;FINNGEN	t	c	0.4	MAF >=1%	413152	11	45809405	GL	LTST	COMBINED	rs11607883 [45318158 to 46318158]T2D Knowledge Portal - Glucose Traits - Fasting glucose (Ancestry: All); rs12805422 [45318338 to 46318338]T2D Knowledge Portal - Glucose Traits - Fasting glucose adj BMI (Ancestry: All)	0.0003572	SLC35C1; Gene dist: 5333	SLC35C1; TSS dist: 4256	-0.1366	0.0219	4.332e-10	-0.143	0.0242	3.302e-09	0.0443	0.0549	0.4196	-0.1445	0.02438	2.767e-09	*Yes*		1.54083e-05
	11:45809405:C_T	CPMA	EUR;AFR;AMR;MID;EAS;HIS;SAS	t	c	0.3371	MAF >=1%	487861	11	45809405	GL	LTST	COMBINED	rs11607883 [45318158 to 46318158]T2D Knowledge Portal - Glucose Traits - Fasting glucose (Ancestry: All); rs12805422 [45318338 to 46318338]T2D Knowledge Portal - Glucose Traits - Fasting glucose adj BMI (Ancestry: All)	0.1743	SLC35C1; Gene dist: 5333	SLC35C1; TSS dist: 4256	-0.1472	0.021	2.351e-12	-0.1481	0.0231	1.439e-10	0.0144	0.0516	0.7806	-0.149	0.02318	1.552e-11	*Yes*		7.682e-08
	11:46245239:C_T	CPMA	MID;SAS;AFR;EUR;HIS;AMR;EAS	t	c	0.5541	MAF >=1%	430104	11	46245239	HbA1c	STST	COMBINED	rs11607883 [45318158 to 46318158]T2D Knowledge Portal - Glucose Traits - Fasting glucose (Ancestry: All); rs12805422 [45318338 to 46318338]T2D Knowledge Portal - Glucose Traits - Fasting glucose adj BMI (Ancestry: All)	0.1921	CREB3L1; Gene dist: 32423	CREB3L1; TSS dist: 32423	0.0046	0.0008	6.564e-09	0.0038	0.0009	1.603e-05	0.0041	0.0018	0.02475	0.003818	0.0008697	1.966e-09	*Yes*		1.18737e-06
	11:46245239:C_T	CPMA	HIS;EUR;AMR;AFR;EAS;MID;SAS	t	c	0.5541	MAF >=1%	430104	11	46245239	HbA1c	LTST	COMBINED	rs11607883 [45318158 to 46318158]T2D Knowledge Portal - Glucose Traits - Fasting glucose (Ancestry: All); rs12805422 [45318338 to 46318338]T2D Knowledge Portal - Glucose Traits - Fasting glucose adj BMI (Ancestry: All)	0.7894	CREB3L1; Gene dist: 32423	CREB3L1; TSS dist: 32423	0.0046	0.0008	6.691e-09	0.0046	0.0009	1.937e-07	-0.0003	0.0018	0.8875	0.004648	0.0008668	2.064e-08	No		1.02209e-05
	11:46925815:A_G	EUR	AGES_hu370CNV;AGES_gsa;ARIC;BHS;UKBB;EPIC-Norfolk;Fenland;FHS;GAPP;LBC1936;LL-GSA;LL-Affy;LL-CS;LLFS;NEO;SHIP_TREND_B1;SHIP_TREND_B2;SHIP_START;YFS;FINNGEN	a	g	0.7893	MAF >=1%	433358	11	46925815	HbA1c	STST	COMBINED	rs1301950378 [46260686 to 47260686]T2D Knowledge Portal - Insulin Traits - Fasting insulin adj BMI (Ancestry: All); rs11039154 [46756951 to 47756951]T2D Knowledge Portal - HbA1c Traits - HbA1c adj BMI (Ancestry: All); rs10501320 [46772248 to 47772248]T2D Knowledge Portal - Insulin Traits - Fasting proinsulin adj BMI (Ancestry: All); rs10501320 [46772248 to 47772248]T2D Knowledge Portal - Glucose Traits - Random glucose (Ancestry: All); rs10501320 [46772248 to 47772248]T2D Knowledge Portal - Insulin Traits - Fasting proinsulin (Ancestry: All); rs11039165 [46791138 to 47791138]T2D Knowledge Portal - Glucose Traits - Random glucose adj fasting time (Ancestry: All); rs7944584 [46814769 to 47814769]T2D Knowledge Portal - Glucose Traits - Random and fasting glucose (Ancestry: All)	0.1467	LRP4; Gene dist: 7173	LRP4; TSS dist: 7265	0.0051	0.0009	4.55e-09	0.0055	0.001	1.14e-08	-0.0016	0.002	0.4368	0.005471	0.0009389	5.03e-09	No		3.99458e-06
	11:46925815:A_G	EUR	AGES_hu370CNV;AGES_gsa;ARIC;BHS;UKBB;EPIC-Norfolk;Fenland;FHS;GAPP;LBC1936;LL-CS;LL-GSA;LL-Affy;LLFS;NEO;SHIP_START;SHIP_TREND_B1;SHIP_TREND_B2;YFS;FINNGEN	a	g	0.7893	MAF >=1%	433358	11	46925815	HbA1c	LTST	COMBINED	rs1301950378 [46260686 to 47260686]T2D Knowledge Portal - Insulin Traits - Fasting insulin adj BMI (Ancestry: All); rs11039154 [46756951 to 47756951]T2D Knowledge Portal - HbA1c Traits - HbA1c adj BMI (Ancestry: All); rs10501320 [46772248 to 47772248]T2D Knowledge Portal - Insulin Traits - Fasting proinsulin adj BMI (Ancestry: All); rs10501320 [46772248 to 47772248]T2D Knowledge Portal - Glucose Traits - Random glucose (Ancestry: All); rs10501320 [46772248 to 47772248]T2D Knowledge Portal - Insulin Traits - Fasting proinsulin (Ancestry: All); rs11039165 [46791138 to 47791138]T2D Knowledge Portal - Glucose Traits - Random glucose adj fasting time (Ancestry: All); rs7944584 [46814769 to 47814769]T2D Knowledge Portal - Glucose Traits - Random and fasting glucose (Ancestry: All)	0.7812	LRP4; Gene dist: 7173	LRP4; TSS dist: 7265	0.0051	0.0009	4.632e-09	0.0046	0.001	1.587e-06	0.0026	0.002	0.1896	0.00461	0.0009353	3.703e-09	*Yes*		2.85916e-06
	11:46925815:A_G	EUR	AGES_hu370CNV;AGES_gsa;ARIC;UKBB;EPIC-Norfolk;Fenland;FHS;GAPP;LBC1936;LL-GSA;LL-Affy;LL-CS;LLFS;NEO;SHIP_TREND_B2;SHIP_TREND_B1;SHIP_START;YFS;FINNGEN	a	g	0.7898	MAF >=1%	238068	11	46925815	HbA1c	STST	FEMALE	rs1301950378 [46260686 to 47260686]T2D Knowledge Portal - Insulin Traits - Fasting insulin adj BMI (Ancestry: All); rs11039154 [46756951 to 47756951]T2D Knowledge Portal - HbA1c Traits - HbA1c adj BMI (Ancestry: All); rs10501320 [46772248 to 47772248]T2D Knowledge Portal - Insulin Traits - Fasting proinsulin adj BMI (Ancestry: All); rs10501320 [46772248 to 47772248]T2D Knowledge Portal - Glucose Traits - Random glucose (Ancestry: All); rs10501320 [46772248 to 47772248]T2D Knowledge Portal - Insulin Traits - Fasting proinsulin (Ancestry: All); rs11039165 [46791138 to 47791138]T2D Knowledge Portal - Glucose Traits - Random glucose adj fasting time (Ancestry: All); rs7944584 [46814769 to 47814769]T2D Knowledge Portal - Glucose Traits - Random and fasting glucose (Ancestry: All)	0.3658	LRP4; Gene dist: 7173	LRP4; TSS dist: 7265	0.0068	0.0011	9.298e-10	0.0077	0.0012	4.737e-10	-0.0043	0.0025	0.0895	0.007731	0.001222	5.737e-10	*Yes*		9.07011e-07
	11:46925815:A_G	EUR	AGES_hu370CNV;AGES_gsa;ARIC;UKBB;EPIC-Norfolk;Fenland;FHS;GAPP;LL-Affy;LL-CS;LL-GSA;LLFS;NEO;SHIP_TREND_B1;SHIP_TREND_B2;SHIP_START;FINNGEN	a	g	0.79	MAF >=1%	236932	11	46925815	HbA1c	LTST	FEMALE	rs1301950378 [46260686 to 47260686]T2D Knowledge Portal - Insulin Traits - Fasting insulin adj BMI (Ancestry: All); rs11039154 [46756951 to 47756951]T2D Knowledge Portal - HbA1c Traits - HbA1c adj BMI (Ancestry: All); rs10501320 [46772248 to 47772248]T2D Knowledge Portal - Insulin Traits - Fasting proinsulin adj BMI (Ancestry: All); rs10501320 [46772248 to 47772248]T2D Knowledge Portal - Glucose Traits - Random glucose (Ancestry: All); rs10501320 [46772248 to 47772248]T2D Knowledge Portal - Insulin Traits - Fasting proinsulin (Ancestry: All); rs11039165 [46791138 to 47791138]T2D Knowledge Portal - Glucose Traits - Random glucose adj fasting time (Ancestry: All); rs7944584 [46814769 to 47814769]T2D Knowledge Portal - Glucose Traits - Random and fasting glucose (Ancestry: All)	0.7648	LRP4; Gene dist: 7173	LRP4; TSS dist: 7265	0.007	0.0011	3.303e-10	0.0065	0.0012	8.558e-08	0.0029	0.0027	0.2952	0.006494	0.001199	4.605e-10	*Yes*		6.53112e-07
	11:47180373:A_G	CPMA	HIS;SAS;EUR;MID;AMR;EAS;AFR	a	g	0.3757	MAF >=1%	271868	11	47180373	HbA1c	STST	FEMALE	rs1301950378 [46260686 to 47260686]T2D Knowledge Portal - Insulin Traits - Fasting insulin adj BMI (Ancestry: All); rs11039154 [46756951 to 47756951]T2D Knowledge Portal - HbA1c Traits - HbA1c adj BMI (Ancestry: All); rs10501320 [46772248 to 47772248]T2D Knowledge Portal - Insulin Traits - Fasting proinsulin adj BMI (Ancestry: All); rs10501320 [46772248 to 47772248]T2D Knowledge Portal - Glucose Traits - Random glucose (Ancestry: All); rs10501320 [46772248 to 47772248]T2D Knowledge Portal - Insulin Traits - Fasting proinsulin (Ancestry: All); rs11039165 [46791138 to 47791138]T2D Knowledge Portal - Glucose Traits - Random glucose adj fasting time (Ancestry: All); rs7944584 [46814769 to 47814769]T2D Knowledge Portal - Glucose Traits - Random and fasting glucose (Ancestry: All)	0.3698	ARFGAP2; Gene dist: 3248	ARFGAP2; TSS dist: 3494	0.0054	0.0009	5.585e-10	0.0053	0.001	3.172e-08	0.0005	0.0021	0.8167	0.005345	0.0009812	1.471e-09	*Yes*		1.67344e-06
	11:47180373:A_G	CPMA	EUR;SAS;AMR;AFR;EAS;MID;HIS	a	g	0.3757	MAF >=1%	270981	11	47180373	HbA1c	LTST	FEMALE	rs1301950378 [46260686 to 47260686]T2D Knowledge Portal - Insulin Traits - Fasting insulin adj BMI (Ancestry: All); rs11039154 [46756951 to 47756951]T2D Knowledge Portal - HbA1c Traits - HbA1c adj BMI (Ancestry: All); rs10501320 [46772248 to 47772248]T2D Knowledge Portal - Insulin Traits - Fasting proinsulin adj BMI (Ancestry: All); rs10501320 [46772248 to 47772248]T2D Knowledge Portal - Glucose Traits - Random glucose (Ancestry: All); rs10501320 [46772248 to 47772248]T2D Knowledge Portal - Insulin Traits - Fasting proinsulin (Ancestry: All); rs11039165 [46791138 to 47791138]T2D Knowledge Portal - Glucose Traits - Random glucose adj fasting time (Ancestry: All); rs7944584 [46814769 to 47814769]T2D Knowledge Portal - Glucose Traits - Random and fasting glucose (Ancestry: All)	0.9702	ARFGAP2; Gene dist: 3248	ARFGAP2; TSS dist: 3494	0.0055	0.0009	2.799e-10	0.0043	0.001	8.296e-06	0.0066	0.0022	0.002445	0.004366	0.000962	1.883e-11	*Yes*		2.91039e-08
	11:47197406:C_T	CPMA	MID;SAS;AFR;EUR;HIS;AMR;EAS	t	c	0.6105	MAF >=1%	487048	11	47197406	HbA1c	STST	COMBINED	rs1301950378 [46260686 to 47260686]T2D Knowledge Portal - Insulin Traits - Fasting insulin adj BMI (Ancestry: All); rs11039154 [46756951 to 47756951]T2D Knowledge Portal - HbA1c Traits - HbA1c adj BMI (Ancestry: All); rs10501320 [46772248 to 47772248]T2D Knowledge Portal - Insulin Traits - Fasting proinsulin adj BMI (Ancestry: All); rs10501320 [46772248 to 47772248]T2D Knowledge Portal - Glucose Traits - Random glucose (Ancestry: All); rs10501320 [46772248 to 47772248]T2D Knowledge Portal - Insulin Traits - Fasting proinsulin (Ancestry: All); rs11039165 [46791138 to 47791138]T2D Knowledge Portal - Glucose Traits - Random glucose adj fasting time (Ancestry: All); rs7944584 [46814769 to 47814769]T2D Knowledge Portal - Glucose Traits - Random and fasting glucose (Ancestry: All)	0.1685	PACSIN3; Gene dist: 10963	PACSIN3; TSS dist: 10972	-0.005	0.0007	4.742e-13	-0.0049	0.0008	2.463e-10	-0.0008	0.0016	0.6112	-0.004907	0.0007625	7.679e-13	*Yes*		7.25758e-10
	11:47197406:C_T	CPMA	HIS;EUR;AMR;AFR;EAS;MID;SAS	t	c	0.6105	MAF >=1%	487048	11	47197406	HbA1c	LTST	COMBINED	rs1301950378 [46260686 to 47260686]T2D Knowledge Portal - Insulin Traits - Fasting insulin adj BMI (Ancestry: All); rs11039154 [46756951 to 47756951]T2D Knowledge Portal - HbA1c Traits - HbA1c adj BMI (Ancestry: All); rs10501320 [46772248 to 47772248]T2D Knowledge Portal - Insulin Traits - Fasting proinsulin adj BMI (Ancestry: All); rs10501320 [46772248 to 47772248]T2D Knowledge Portal - Glucose Traits - Random glucose (Ancestry: All); rs10501320 [46772248 to 47772248]T2D Knowledge Portal - Insulin Traits - Fasting proinsulin (Ancestry: All); rs11039165 [46791138 to 47791138]T2D Knowledge Portal - Glucose Traits - Random glucose adj fasting time (Ancestry: All); rs7944584 [46814769 to 47814769]T2D Knowledge Portal - Glucose Traits - Random and fasting glucose (Ancestry: All)	0.3641	PACSIN3; Gene dist: 10963	PACSIN3; TSS dist: 10972	-0.005	0.0007	4.759e-13	-0.0044	0.0008	1.281e-08	-0.003	0.0016	0.06546	-0.004449	0.0007604	4.046e-13	*Yes*		3.92067e-10
	11:47224252:A_G	EUR	AGES_hu370CNV;AGES_gsa;ARIC;BHS;UKBB;EPIC-Norfolk;Fenland;FHS;GAPP;LBC1936;LL-GSA;LL-Affy;LL-CS;LLFS;NEO;SHIP_TREND_B1;SHIP_TREND_B2;SHIP_START;YFS;FINNGEN	a	g	0.1638	MAF >=1%	433358	11	47224252	HbA1c	STST	COMBINED	rs1301950378 [46260686 to 47260686]T2D Knowledge Portal - Insulin Traits - Fasting insulin adj BMI (Ancestry: All); rs11039154 [46756951 to 47756951]T2D Knowledge Portal - HbA1c Traits - HbA1c adj BMI (Ancestry: All); rs10501320 [46772248 to 47772248]T2D Knowledge Portal - Insulin Traits - Fasting proinsulin adj BMI (Ancestry: All); rs10501320 [46772248 to 47772248]T2D Knowledge Portal - Glucose Traits - Random glucose (Ancestry: All); rs10501320 [46772248 to 47772248]T2D Knowledge Portal - Insulin Traits - Fasting proinsulin (Ancestry: All); rs11039165 [46791138 to 47791138]T2D Knowledge Portal - Glucose Traits - Random glucose adj fasting time (Ancestry: All); rs7944584 [46814769 to 47814769]T2D Knowledge Portal - Glucose Traits - Random and fasting glucose (Ancestry: All)	0.4112	DDB2; Gene dist: 9787	DDB2; TSS dist: 9278	0.006	0.0009	1.266e-10	0.0068	0.001	2.897e-11	-0.0037	0.0022	0.09519	0.006885	0.00101	2.373e-11	*Yes*		3.48507e-08
	11:47225736:C_T	EUR	AGES_hu370CNV;AGES_gsa;ARIC;BHS;UKBB;EPIC-Norfolk;Fenland;FHS;GAPP;LBC1936;LL-CS;LL-GSA;LL-Affy;LLFS;NEO;SHIP_START;SHIP_TREND_B1;SHIP_TREND_B2;YFS;FINNGEN	t	c	0.1634	MAF >=1%	433358	11	47225736	HbA1c	LTST	COMBINED	rs1301950378 [46260686 to 47260686]T2D Knowledge Portal - Insulin Traits - Fasting insulin adj BMI (Ancestry: All); rs11039154 [46756951 to 47756951]T2D Knowledge Portal - HbA1c Traits - HbA1c adj BMI (Ancestry: All); rs10501320 [46772248 to 47772248]T2D Knowledge Portal - Insulin Traits - Fasting proinsulin adj BMI (Ancestry: All); rs10501320 [46772248 to 47772248]T2D Knowledge Portal - Glucose Traits - Random glucose (Ancestry: All); rs10501320 [46772248 to 47772248]T2D Knowledge Portal - Insulin Traits - Fasting proinsulin (Ancestry: All); rs11039165 [46791138 to 47791138]T2D Knowledge Portal - Glucose Traits - Random glucose adj fasting time (Ancestry: All); rs7944584 [46814769 to 47814769]T2D Knowledge Portal - Glucose Traits - Random and fasting glucose (Ancestry: All)	0.5599	DDB2; Gene dist: 11271	DDB2; TSS dist: 10762	0.006	0.0009	1.234e-10	0.005	0.001	1.25e-06	0.0052	0.0022	0.01698	0.005037	0.001012	1.572e-11	*Yes*		2.20235e-08
	11:47251195:A_G	CPMA	EUR;AFR;AMR;MID;EAS;HIS;SAS	a	g	0.8905	MAF >=1%	476199	11	47251195	GL	LTST	COMBINED	rs1301950378 [46260686 to 47260686]T2D Knowledge Portal - Insulin Traits - Fasting insulin adj BMI (Ancestry: All); rs11039154 [46756951 to 47756951]T2D Knowledge Portal - HbA1c Traits - HbA1c adj BMI (Ancestry: All); rs10501320 [46772248 to 47772248]T2D Knowledge Portal - Insulin Traits - Fasting proinsulin adj BMI (Ancestry: All); rs10501320 [46772248 to 47772248]T2D Knowledge Portal - Glucose Traits - Random glucose (Ancestry: All); rs10501320 [46772248 to 47772248]T2D Knowledge Portal - Insulin Traits - Fasting proinsulin (Ancestry: All); rs11039165 [46791138 to 47791138]T2D Knowledge Portal - Glucose Traits - Random glucose adj fasting time (Ancestry: All); rs7944584 [46814769 to 47814769]T2D Knowledge Portal - Glucose Traits - Random and fasting glucose (Ancestry: All)	0.00972	ACP2; Gene dist: 2289	ACP2; TSS dist: 2289	-0.19	0.0286	3.128e-11	-0.2053	0.0315	7.09e-11	0.0741	0.0701	0.2911	-0.2056	0.0316	8.969e-11	*Yes*		3.95167e-07
	11:47251195:A_G	CPMA	AMR;SAS;HIS;EAS;EUR;AFR;MID	a	g	0.8905	MAF >=1%	475194	11	47251195	GL	STST	COMBINED	rs1301950378 [46260686 to 47260686]T2D Knowledge Portal - Insulin Traits - Fasting insulin adj BMI (Ancestry: All); rs11039154 [46756951 to 47756951]T2D Knowledge Portal - HbA1c Traits - HbA1c adj BMI (Ancestry: All); rs10501320 [46772248 to 47772248]T2D Knowledge Portal - Insulin Traits - Fasting proinsulin adj BMI (Ancestry: All); rs10501320 [46772248 to 47772248]T2D Knowledge Portal - Glucose Traits - Random glucose (Ancestry: All); rs10501320 [46772248 to 47772248]T2D Knowledge Portal - Insulin Traits - Fasting proinsulin (Ancestry: All); rs11039165 [46791138 to 47791138]T2D Knowledge Portal - Glucose Traits - Random glucose adj fasting time (Ancestry: All); rs7944584 [46814769 to 47814769]T2D Knowledge Portal - Glucose Traits - Random and fasting glucose (Ancestry: All)	0.03165	ACP2; Gene dist: 2289	ACP2; TSS dist: 2289	-0.1917	0.0286	2.201e-11	-0.1683	0.0317	1.099e-07	-0.1142	0.0691	0.09854	-0.1678	0.03145	2.972e-11	*Yes*		1.39546e-07
	11:47251377:C_T	EUR	AGES_hu370CNV;AGES_gsa;ARIC;ASPREE;UKBB-NF;UKBB-F;DRSEXTRA;Fenland;FHS;GAPP;GS;HCS;LL-GSA;LL-Affy;LL-CS;LLFS;MESA;NEO;RS;RS2;SHIP_TREND_B2;SHIP_TREND_B1;WHI_garnet;WHI_whims;YFS;CHS;FINNGEN	t	c	0.1501	MAF >=1%	412555	11	47251377	GL	LTST	COMBINED	rs1301950378 [46260686 to 47260686]T2D Knowledge Portal - Insulin Traits - Fasting insulin adj BMI (Ancestry: All); rs11039154 [46756951 to 47756951]T2D Knowledge Portal - HbA1c Traits - HbA1c adj BMI (Ancestry: All); rs10501320 [46772248 to 47772248]T2D Knowledge Portal - Insulin Traits - Fasting proinsulin adj BMI (Ancestry: All); rs10501320 [46772248 to 47772248]T2D Knowledge Portal - Glucose Traits - Random glucose (Ancestry: All); rs10501320 [46772248 to 47772248]T2D Knowledge Portal - Insulin Traits - Fasting proinsulin (Ancestry: All); rs11039165 [46791138 to 47791138]T2D Knowledge Portal - Glucose Traits - Random glucose adj fasting time (Ancestry: All); rs7944584 [46814769 to 47814769]T2D Knowledge Portal - Glucose Traits - Random and fasting glucose (Ancestry: All)	0.5657	ACP2; Gene dist: 2471	ACP2; TSS dist: 2471	0.1917	0.0295	7.674e-11	0.1945	0.0326	2.383e-09	-0.0105	0.0737	0.8869	0.1949	0.03285	5.588e-10	*Yes*		3.62639e-06
	11:47251377:C_T	EUR	AGES_hu370CNV;AGES_gsa;ARIC;ASPREE;UKBB-F;UKBB-NF;DRSEXTRA;Fenland;FHS;GAPP;GS;HCS;LL-GSA;LL-Affy;LL-CS;LLFS;MESA;NEO;RS;RS2;SHIP_TREND_B2;SHIP_TREND_B1;WHI_garnet;WHI_whims;YFS;CHS;FINNGEN	t	c	0.1501	MAF >=1%	412555	11	47251377	GL	STST	COMBINED	rs1301950378 [46260686 to 47260686]T2D Knowledge Portal - Insulin Traits - Fasting insulin adj BMI (Ancestry: All); rs11039154 [46756951 to 47756951]T2D Knowledge Portal - HbA1c Traits - HbA1c adj BMI (Ancestry: All); rs10501320 [46772248 to 47772248]T2D Knowledge Portal - Insulin Traits - Fasting proinsulin adj BMI (Ancestry: All); rs10501320 [46772248 to 47772248]T2D Knowledge Portal - Glucose Traits - Random glucose (Ancestry: All); rs10501320 [46772248 to 47772248]T2D Knowledge Portal - Insulin Traits - Fasting proinsulin (Ancestry: All); rs11039165 [46791138 to 47791138]T2D Knowledge Portal - Glucose Traits - Random glucose adj fasting time (Ancestry: All); rs7944584 [46814769 to 47814769]T2D Knowledge Portal - Glucose Traits - Random and fasting glucose (Ancestry: All)	0.6829	ACP2; Gene dist: 2471	ACP2; TSS dist: 2471	0.1921	0.0295	7.007e-11	0.1652	0.0328	4.772e-07	0.1309	0.0726	0.07141	0.1645	0.03264	1.058e-10	*Yes*		8.10783e-07
	11:47272248:C_G	EUR	AGES_hu370CNV;AGES_gsa;ARIC;ASPREE;BHS;UKBB-NF;UKBB-F;DRSEXTRA;Fenland;FHS;GAPP;GS;HCS;LL-Affy;LL-GSA;LL-CS;LLFS;MESA;NEO;RS2;RS;SHIP_TREND_B2;SHIP_TREND_B1;WHI_garnet;WHI_whims;CHS;FINNGEN	c	g	0.2599	MAF >=1%	229790	11	47272248	GL	LTST	FEMALE	rs11039154 [46756951 to 47756951]T2D Knowledge Portal - HbA1c Traits - HbA1c adj BMI (Ancestry: All); rs10501320 [46772248 to 47772248]T2D Knowledge Portal - Insulin Traits - Fasting proinsulin adj BMI (Ancestry: All); rs10501320 [46772248 to 47772248]T2D Knowledge Portal - Glucose Traits - Random glucose (Ancestry: All); rs10501320 [46772248 to 47772248]T2D Knowledge Portal - Insulin Traits - Fasting proinsulin (Ancestry: All); rs11039165 [46791138 to 47791138]T2D Knowledge Portal - Glucose Traits - Random glucose adj fasting time (Ancestry: All); rs7944584 [46814769 to 47814769]T2D Knowledge Portal - Glucose Traits - Random and fasting glucose (Ancestry: All)	0.3077	MADD; Gene dist: 3087	MADD; TSS dist: 2092	-0.3067	0.0316	2.902e-22	-0.3084	0.0345	3.686e-19	0.0264	0.0848	0.7556	-0.3095	0.03517	7.85e-21	*Yes*		5.56337e-16
	11:47272248:C_G	EUR	AGES_hu370CNV;AGES_gsa;ARIC;BHS;UKBB;EPIC-Norfolk;Fenland;FHS;GAPP;LBC1936;LL-GSA;LL-Affy;LL-CS;LLFS;NEO;SHIP_TREND_B1;SHIP_TREND_B2;SHIP_START;YFS;FINNGEN	c	g	0.2604	MAF >=1%	433358	11	47272248	HbA1c	STST	COMBINED	rs11039154 [46756951 to 47756951]T2D Knowledge Portal - HbA1c Traits - HbA1c adj BMI (Ancestry: All); rs10501320 [46772248 to 47772248]T2D Knowledge Portal - Insulin Traits - Fasting proinsulin adj BMI (Ancestry: All); rs10501320 [46772248 to 47772248]T2D Knowledge Portal - Glucose Traits - Random glucose (Ancestry: All); rs10501320 [46772248 to 47772248]T2D Knowledge Portal - Insulin Traits - Fasting proinsulin (Ancestry: All); rs11039165 [46791138 to 47791138]T2D Knowledge Portal - Glucose Traits - Random glucose adj fasting time (Ancestry: All); rs7944584 [46814769 to 47814769]T2D Knowledge Portal - Glucose Traits - Random and fasting glucose (Ancestry: All)	0.3256	MADD; Gene dist: 3087	MADD; TSS dist: 2092	-0.0081	0.0008	1.67e-24	-0.0083	0.0009	1.069e-21	0.0008	0.0018	0.6725	-0.008375	0.0008554	7.854e-26	*Yes*		1.4911e-21
	11:47272248:C_G	EUR	AGES_hu370CNV;AGES_gsa;ARIC;BHS;UKBB;EPIC-Norfolk;Fenland;FHS;GAPP;LBC1936;LL-CS;LL-GSA;LL-Affy;LLFS;NEO;SHIP_START;SHIP_TREND_B1;SHIP_TREND_B2;YFS;FINNGEN	c	g	0.2604	MAF >=1%	433358	11	47272248	HbA1c	LTST	COMBINED	rs11039154 [46756951 to 47756951]T2D Knowledge Portal - HbA1c Traits - HbA1c adj BMI (Ancestry: All); rs10501320 [46772248 to 47772248]T2D Knowledge Portal - Insulin Traits - Fasting proinsulin adj BMI (Ancestry: All); rs10501320 [46772248 to 47772248]T2D Knowledge Portal - Glucose Traits - Random glucose (Ancestry: All); rs10501320 [46772248 to 47772248]T2D Knowledge Portal - Insulin Traits - Fasting proinsulin (Ancestry: All); rs11039165 [46791138 to 47791138]T2D Knowledge Portal - Glucose Traits - Random glucose adj fasting time (Ancestry: All); rs7944584 [46814769 to 47814769]T2D Knowledge Portal - Glucose Traits - Random and fasting glucose (Ancestry: All)	0.1829	MADD; Gene dist: 3087	MADD; TSS dist: 2092	-0.0081	0.0008	1.755e-24	-0.0074	0.0009	2.409e-17	-0.0035	0.0018	0.05914	-0.00743	0.0008512	4.052e-26	*Yes*		6.67381e-22
	11:47272248:C_G	EUR	AGES_gsa;AGES_hu370CNV;ARIC;UKBB;EPIC-Norfolk;Fenland;FHS;GAPP;LL-GSA;LL-Affy;LL-CS;LLFS;NEO;SHIP_TREND_B2;SHIP_TREND_B1;SHIP_START;YFS;FINNGEN	c	g	0.2597	MAF >=1%	194668	11	47272248	HbA1c	STST	MALE	rs11039154 [46756951 to 47756951]T2D Knowledge Portal - HbA1c Traits - HbA1c adj BMI (Ancestry: All); rs10501320 [46772248 to 47772248]T2D Knowledge Portal - Insulin Traits - Fasting proinsulin adj BMI (Ancestry: All); rs10501320 [46772248 to 47772248]T2D Knowledge Portal - Glucose Traits - Random glucose (Ancestry: All); rs10501320 [46772248 to 47772248]T2D Knowledge Portal - Insulin Traits - Fasting proinsulin (Ancestry: All); rs11039165 [46791138 to 47791138]T2D Knowledge Portal - Glucose Traits - Random glucose adj fasting time (Ancestry: All); rs7944584 [46814769 to 47814769]T2D Knowledge Portal - Glucose Traits - Random and fasting glucose (Ancestry: All)	0.7858	MADD; Gene dist: 3087	MADD; TSS dist: 2092	-0.0078	0.0012	6.24e-11	-0.0082	0.0013	2.998e-10	0.0017	0.003	0.5817	-0.008197	0.001294	1.641e-10	*Yes*		2.97391e-07
	11:47272248:C_G	EUR	AGES_hu370CNV;AGES_gsa;ARIC;UKBB;EPIC-Norfolk;Fenland;FHS;GAPP;LBC1936;LL-GSA;LL-CS;LL-Affy;LLFS;NEO;SHIP_TREND_B2;SHIP_TREND_B1;SHIP_START;YFS;FINNGEN	c	g	0.2597	MAF >=1%	194924	11	47272248	HbA1c	LTST	MALE	rs11039154 [46756951 to 47756951]T2D Knowledge Portal - HbA1c Traits - HbA1c adj BMI (Ancestry: All); rs10501320 [46772248 to 47772248]T2D Knowledge Portal - Insulin Traits - Fasting proinsulin adj BMI (Ancestry: All); rs10501320 [46772248 to 47772248]T2D Knowledge Portal - Glucose Traits - Random glucose (Ancestry: All); rs10501320 [46772248 to 47772248]T2D Knowledge Portal - Insulin Traits - Fasting proinsulin (Ancestry: All); rs11039165 [46791138 to 47791138]T2D Knowledge Portal - Glucose Traits - Random glucose adj fasting time (Ancestry: All); rs7944584 [46814769 to 47814769]T2D Knowledge Portal - Glucose Traits - Random and fasting glucose (Ancestry: All)	0.6813	MADD; Gene dist: 3087	MADD; TSS dist: 2092	-0.0077	0.0012	8.044e-11	-0.0066	0.0013	7.291e-07	-0.0052	0.0027	0.05706	-0.006681	0.001319	3.422e-11	*Yes*		7.92368e-08
	11:47272248:C_G	EUR	AGES_hu370CNV;AGES_gsa;ARIC;UKBB;EPIC-Norfolk;Fenland;FHS;GAPP;LBC1936;LL-GSA;LL-Affy;LL-CS;LLFS;NEO;SHIP_TREND_B2;SHIP_TREND_B1;SHIP_START;YFS;FINNGEN	c	g	0.261	MAF >=1%	238068	11	47272248	HbA1c	STST	FEMALE	rs11039154 [46756951 to 47756951]T2D Knowledge Portal - HbA1c Traits - HbA1c adj BMI (Ancestry: All); rs10501320 [46772248 to 47772248]T2D Knowledge Portal - Insulin Traits - Fasting proinsulin adj BMI (Ancestry: All); rs10501320 [46772248 to 47772248]T2D Knowledge Portal - Glucose Traits - Random glucose (Ancestry: All); rs10501320 [46772248 to 47772248]T2D Knowledge Portal - Insulin Traits - Fasting proinsulin (Ancestry: All); rs11039165 [46791138 to 47791138]T2D Knowledge Portal - Glucose Traits - Random glucose adj fasting time (Ancestry: All); rs7944584 [46814769 to 47814769]T2D Knowledge Portal - Glucose Traits - Random and fasting glucose (Ancestry: All)	0.04206	MADD; Gene dist: 3087	MADD; TSS dist: 2092	-0.0083	0.001	1.061e-16	-0.0084	0.0011	6.609e-14	0.0002	0.0023	0.9473	-0.008439	0.001114	7.544e-17	*Yes*		3.72918e-13
	11:47272248:C_G	EUR	AGES_hu370CNV;AGES_gsa;ARIC;BHS;UKBB;EPIC-Norfolk;Fenland;FHS;GAPP;LBC1936;LL-Affy;LL-CS;LL-GSA;LLFS;NEO;SHIP_TREND_B1;SHIP_TREND_B2;SHIP_START;FINNGEN	c	g	0.2613	MAF >=1%	237392	11	47272248	HbA1c	LTST	FEMALE	rs11039154 [46756951 to 47756951]T2D Knowledge Portal - HbA1c Traits - HbA1c adj BMI (Ancestry: All); rs10501320 [46772248 to 47772248]T2D Knowledge Portal - Insulin Traits - Fasting proinsulin adj BMI (Ancestry: All); rs10501320 [46772248 to 47772248]T2D Knowledge Portal - Glucose Traits - Random glucose (Ancestry: All); rs10501320 [46772248 to 47772248]T2D Knowledge Portal - Insulin Traits - Fasting proinsulin (Ancestry: All); rs11039165 [46791138 to 47791138]T2D Knowledge Portal - Glucose Traits - Random glucose adj fasting time (Ancestry: All); rs7944584 [46814769 to 47814769]T2D Knowledge Portal - Glucose Traits - Random and fasting glucose (Ancestry: All)	0.1049	MADD; Gene dist: 3087	MADD; TSS dist: 2092	-0.0086	0.001	1.493e-17	-0.0081	0.0011	1.631e-13	-0.0023	0.0025	0.3684	-0.008148	0.001088	1.045e-17	*Yes*		4.56585e-14
	11:47272248:C_G	EUR	AGES_hu370CNV;AGES_gsa;ARIC;ASPREE;BHS;UKBB-NF;UKBB-F;DRSEXTRA;Fenland;FHS;GAPP;GS;HCS;LL-GSA;LL-Affy;LL-CS;LLFS;MESA;NEO;RS;RS2;SHIP_TREND_B2;SHIP_TREND_B1;WHI_garnet;WHI_whims;YFS;CHS;FINNGEN	c	g	0.259	MAF >=1%	412916	11	47272248	GL	LTST	COMBINED	rs11039154 [46756951 to 47756951]T2D Knowledge Portal - HbA1c Traits - HbA1c adj BMI (Ancestry: All); rs10501320 [46772248 to 47772248]T2D Knowledge Portal - Insulin Traits - Fasting proinsulin adj BMI (Ancestry: All); rs10501320 [46772248 to 47772248]T2D Knowledge Portal - Glucose Traits - Random glucose (Ancestry: All); rs10501320 [46772248 to 47772248]T2D Knowledge Portal - Insulin Traits - Fasting proinsulin (Ancestry: All); rs11039165 [46791138 to 47791138]T2D Knowledge Portal - Glucose Traits - Random glucose adj fasting time (Ancestry: All); rs7944584 [46814769 to 47814769]T2D Knowledge Portal - Glucose Traits - Random and fasting glucose (Ancestry: All)	0.2348	MADD; Gene dist: 3087	MADD; TSS dist: 2092	-0.3029	0.0243	1.206e-35	-0.3028	0.0268	1.529e-29	0.0034	0.061	0.9551	-0.3029	0.02705	2.554e-34	*Yes*		7.18427e-29
	11:47272248:C_G	EUR	AGES_hu370CNV;AGES_gsa;ARIC;ASPREE;BHS;UKBB-F;UKBB-NF;DRSEXTRA;Fenland;FHS;GAPP;GS;HCS;LL-GSA;LL-Affy;LL-CS;LLFS;MESA;NEO;RS;RS2;SHIP_TREND_B2;SHIP_TREND_B1;WHI_garnet;WHI_whims;YFS;CHS;FINNGEN	c	g	0.259	MAF >=1%	412916	11	47272248	GL	STST	COMBINED	rs11039154 [46756951 to 47756951]T2D Knowledge Portal - HbA1c Traits - HbA1c adj BMI (Ancestry: All); rs10501320 [46772248 to 47772248]T2D Knowledge Portal - Insulin Traits - Fasting proinsulin adj BMI (Ancestry: All); rs10501320 [46772248 to 47772248]T2D Knowledge Portal - Glucose Traits - Random glucose (Ancestry: All); rs10501320 [46772248 to 47772248]T2D Knowledge Portal - Insulin Traits - Fasting proinsulin (Ancestry: All); rs11039165 [46791138 to 47791138]T2D Knowledge Portal - Glucose Traits - Random glucose adj fasting time (Ancestry: All); rs7944584 [46814769 to 47814769]T2D Knowledge Portal - Glucose Traits - Random and fasting glucose (Ancestry: All)	0.2889	MADD; Gene dist: 3087	MADD; TSS dist: 2092	-0.3027	0.0243	1.285e-35	-0.3059	0.0271	1.561e-29	0.0085	0.0595	0.8866	-0.3049	0.02696	4.713e-35	*Yes*		1.48333e-29
	11:47272248:C_G	EUR	AGES_hu370CNV;AGES_gsa;ARIC;ASPREE;UKBB-F;UKBB-NF;DRSEXTRA;Fenland;FHS;GAPP;GS;HCS;LL-CS;LL-GSA;LL-Affy;LLFS;MESA;NEO;RS;RS2;SHIP_TREND_B1;SHIP_TREND_B2;WHI_whims;WHI_garnet;YFS;CHS;FINNGEN	c	g	0.2597	MAF >=1%	230468	11	47272248	GL	STST	FEMALE	rs11039154 [46756951 to 47756951]T2D Knowledge Portal - HbA1c Traits - HbA1c adj BMI (Ancestry: All); rs10501320 [46772248 to 47772248]T2D Knowledge Portal - Insulin Traits - Fasting proinsulin adj BMI (Ancestry: All); rs10501320 [46772248 to 47772248]T2D Knowledge Portal - Glucose Traits - Random glucose (Ancestry: All); rs10501320 [46772248 to 47772248]T2D Knowledge Portal - Insulin Traits - Fasting proinsulin (Ancestry: All); rs11039165 [46791138 to 47791138]T2D Knowledge Portal - Glucose Traits - Random glucose adj fasting time (Ancestry: All); rs7944584 [46814769 to 47814769]T2D Knowledge Portal - Glucose Traits - Random and fasting glucose (Ancestry: All)	0.06281	MADD; Gene dist: 3087	MADD; TSS dist: 2092	-0.3019	0.0316	1.095e-21	-0.2972	0.0356	7.12e-17	-0.0228	0.0761	0.7647	-0.297	0.03557	7.814e-21	*Yes*		3.78421e-16
	11:47272248:C_G	CPMA	MID;SAS;AFR;EUR;HIS;AMR	c	g	0.1622	MAF >=1%	456109	11	47272248	HbA1c	STST	COMBINED	rs11039154 [46756951 to 47756951]T2D Knowledge Portal - HbA1c Traits - HbA1c adj BMI (Ancestry: All); rs10501320 [46772248 to 47772248]T2D Knowledge Portal - Insulin Traits - Fasting proinsulin adj BMI (Ancestry: All); rs10501320 [46772248 to 47772248]T2D Knowledge Portal - Glucose Traits - Random glucose (Ancestry: All); rs10501320 [46772248 to 47772248]T2D Knowledge Portal - Insulin Traits - Fasting proinsulin (Ancestry: All); rs11039165 [46791138 to 47791138]T2D Knowledge Portal - Glucose Traits - Random glucose adj fasting time (Ancestry: All); rs7944584 [46814769 to 47814769]T2D Knowledge Portal - Glucose Traits - Random and fasting glucose (Ancestry: All)	0.8766	MADD; Gene dist: 3087	MADD; TSS dist: 2092	-0.0081	0.0008	3.447e-23	-0.0082	0.0009	2.036e-19	0.0002	0.0018	0.8908	-0.008258	0.0008572	9.974e-26	*Yes*		2.60999e-22
	11:47272248:C_G	CPMA	HIS;EUR;AMR;AFR;MID;SAS	c	g	0.1622	MAF >=1%	456109	11	47272248	HbA1c	LTST	COMBINED	rs11039154 [46756951 to 47756951]T2D Knowledge Portal - HbA1c Traits - HbA1c adj BMI (Ancestry: All); rs10501320 [46772248 to 47772248]T2D Knowledge Portal - Insulin Traits - Fasting proinsulin adj BMI (Ancestry: All); rs10501320 [46772248 to 47772248]T2D Knowledge Portal - Glucose Traits - Random glucose (Ancestry: All); rs10501320 [46772248 to 47772248]T2D Knowledge Portal - Insulin Traits - Fasting proinsulin (Ancestry: All); rs11039165 [46791138 to 47791138]T2D Knowledge Portal - Glucose Traits - Random glucose adj fasting time (Ancestry: All); rs7944584 [46814769 to 47814769]T2D Knowledge Portal - Glucose Traits - Random and fasting glucose (Ancestry: All)	0.9848	MADD; Gene dist: 3087	MADD; TSS dist: 2092	-0.0081	0.0008	3.447e-23	-0.0075	0.0009	2.024e-16	-0.0032	0.0018	0.07135	-0.0075	0.0008525	6.201e-26	*Yes*		1.63311e-22
	11:47272248:C_G	CPMA	HIS;SAS;EUR;MID;AMR;AFR	c	g	0.1691	MAF >=1%	248072	11	47272248	HbA1c	STST	FEMALE	rs11039154 [46756951 to 47756951]T2D Knowledge Portal - HbA1c Traits - HbA1c adj BMI (Ancestry: All); rs10501320 [46772248 to 47772248]T2D Knowledge Portal - Insulin Traits - Fasting proinsulin adj BMI (Ancestry: All); rs10501320 [46772248 to 47772248]T2D Knowledge Portal - Glucose Traits - Random glucose (Ancestry: All); rs10501320 [46772248 to 47772248]T2D Knowledge Portal - Insulin Traits - Fasting proinsulin (Ancestry: All); rs11039165 [46791138 to 47791138]T2D Knowledge Portal - Glucose Traits - Random glucose adj fasting time (Ancestry: All); rs7944584 [46814769 to 47814769]T2D Knowledge Portal - Glucose Traits - Random and fasting glucose (Ancestry: All)	0.7653	MADD; Gene dist: 3087	MADD; TSS dist: 2092	-0.0082	0.001	3.476e-16	-0.0082	0.0011	1.698e-13	-0.0004	0.0023	0.8714	-0.00819	0.001111	1.494e-16	*Yes*		3.78988e-13
	11:47272248:C_G	CPMA	EUR;SAS;AMR;AFR;MID;HIS	c	g	0.1656	MAF >=1%	249828	11	47272248	HbA1c	LTST	FEMALE	rs11039154 [46756951 to 47756951]T2D Knowledge Portal - HbA1c Traits - HbA1c adj BMI (Ancestry: All); rs10501320 [46772248 to 47772248]T2D Knowledge Portal - Insulin Traits - Fasting proinsulin adj BMI (Ancestry: All); rs10501320 [46772248 to 47772248]T2D Knowledge Portal - Glucose Traits - Random glucose (Ancestry: All); rs10501320 [46772248 to 47772248]T2D Knowledge Portal - Insulin Traits - Fasting proinsulin (Ancestry: All); rs11039165 [46791138 to 47791138]T2D Knowledge Portal - Glucose Traits - Random glucose adj fasting time (Ancestry: All); rs7944584 [46814769 to 47814769]T2D Knowledge Portal - Glucose Traits - Random and fasting glucose (Ancestry: All)	0.8134	MADD; Gene dist: 3087	MADD; TSS dist: 2092	-0.0085	0.001	2.515e-17	-0.008	0.0011	3.55e-13	-0.0019	0.0025	0.4312	-0.008104	0.001083	2.422e-17	*Yes*		6.513e-14
	11:47272248:C_G	CPMA	EUR;AFR;HIS;SAS;MID;AMR	c	g	0.1676	MAF >=1%	248860	11	47272248	GL	LTST	FEMALE	rs11039154 [46756951 to 47756951]T2D Knowledge Portal - HbA1c Traits - HbA1c adj BMI (Ancestry: All); rs10501320 [46772248 to 47772248]T2D Knowledge Portal - Insulin Traits - Fasting proinsulin adj BMI (Ancestry: All); rs10501320 [46772248 to 47772248]T2D Knowledge Portal - Glucose Traits - Random glucose (Ancestry: All); rs10501320 [46772248 to 47772248]T2D Knowledge Portal - Insulin Traits - Fasting proinsulin (Ancestry: All); rs11039165 [46791138 to 47791138]T2D Knowledge Portal - Glucose Traits - Random glucose adj fasting time (Ancestry: All); rs7944584 [46814769 to 47814769]T2D Knowledge Portal - Glucose Traits - Random and fasting glucose (Ancestry: All)	0.9783	MADD; Gene dist: 3087	MADD; TSS dist: 2092	-0.3112	0.0313	2.684e-23	-0.3152	0.0341	2.341e-20	0.0369	0.0825	0.6543	-0.3158	0.0346	4.53e-22	*Yes*		1.20594e-17
	11:47272248:C_G	CPMA	EUR;HIS;SAS;AFR;AMR;MID	c	g	0.1675	MAF >=1%	250016	11	47272248	GL	STST	FEMALE	rs11039154 [46756951 to 47756951]T2D Knowledge Portal - HbA1c Traits - HbA1c adj BMI (Ancestry: All); rs10501320 [46772248 to 47772248]T2D Knowledge Portal - Insulin Traits - Fasting proinsulin adj BMI (Ancestry: All); rs10501320 [46772248 to 47772248]T2D Knowledge Portal - Glucose Traits - Random glucose (Ancestry: All); rs10501320 [46772248 to 47772248]T2D Knowledge Portal - Insulin Traits - Fasting proinsulin (Ancestry: All); rs11039165 [46791138 to 47791138]T2D Knowledge Portal - Glucose Traits - Random glucose adj fasting time (Ancestry: All); rs7944584 [46814769 to 47814769]T2D Knowledge Portal - Glucose Traits - Random and fasting glucose (Ancestry: All)	0.9746	MADD; Gene dist: 3087	MADD; TSS dist: 2092	-0.3054	0.0313	1.537e-22	-0.2965	0.0351	2.756e-17	-0.0438	0.0744	0.5558	-0.2963	0.03487	3.625e-22	*Yes*		9.29005e-18
	11:47272248:C_G	CPMA	MID;SAS;EUR;HIS	c	g	0.1811	MAF >=1%	201963	11	47272248	HbA1c	STST	MALE	rs11039154 [46756951 to 47756951]T2D Knowledge Portal - HbA1c Traits - HbA1c adj BMI (Ancestry: All); rs10501320 [46772248 to 47772248]T2D Knowledge Portal - Insulin Traits - Fasting proinsulin adj BMI (Ancestry: All); rs10501320 [46772248 to 47772248]T2D Knowledge Portal - Glucose Traits - Random glucose (Ancestry: All); rs10501320 [46772248 to 47772248]T2D Knowledge Portal - Insulin Traits - Fasting proinsulin (Ancestry: All); rs11039165 [46791138 to 47791138]T2D Knowledge Portal - Glucose Traits - Random glucose adj fasting time (Ancestry: All); rs7944584 [46814769 to 47814769]T2D Knowledge Portal - Glucose Traits - Random and fasting glucose (Ancestry: All)	0.7937	MADD; Gene dist: 3087	MADD; TSS dist: 2092	-0.0079	0.0012	6.208e-11	-0.0082	0.0013	2.847e-10	0.0011	0.003	0.7054	-0.008179	0.001289	9.303e-11	*Yes*		1.48141e-07
	11:47272248:C_G	CPMA	AMR;HIS;EUR;MID;SAS	c	g	0.1849	MAF >=1%	202509	11	47272248	HbA1c	LTST	MALE	rs11039154 [46756951 to 47756951]T2D Knowledge Portal - HbA1c Traits - HbA1c adj BMI (Ancestry: All); rs10501320 [46772248 to 47772248]T2D Knowledge Portal - Insulin Traits - Fasting proinsulin adj BMI (Ancestry: All); rs10501320 [46772248 to 47772248]T2D Knowledge Portal - Glucose Traits - Random glucose (Ancestry: All); rs10501320 [46772248 to 47772248]T2D Knowledge Portal - Insulin Traits - Fasting proinsulin (Ancestry: All); rs11039165 [46791138 to 47791138]T2D Knowledge Portal - Glucose Traits - Random glucose adj fasting time (Ancestry: All); rs7944584 [46814769 to 47814769]T2D Knowledge Portal - Glucose Traits - Random and fasting glucose (Ancestry: All)	0.1227	MADD; Gene dist: 3087	MADD; TSS dist: 2092	-0.0079	0.0012	7.336e-11	-0.0068	0.0013	1.718e-07	-0.005	0.0027	0.06287	-0.00687	0.001316	1.589e-11	*Yes*		2.74813e-08
	11:47272248:C_G	CPMA	EUR;AFR;AMR;MID;HIS;SAS	c	g	0.1646	MAF >=1%	445305	11	47272248	GL	LTST	COMBINED	rs11039154 [46756951 to 47756951]T2D Knowledge Portal - HbA1c Traits - HbA1c adj BMI (Ancestry: All); rs10501320 [46772248 to 47772248]T2D Knowledge Portal - Insulin Traits - Fasting proinsulin adj BMI (Ancestry: All); rs10501320 [46772248 to 47772248]T2D Knowledge Portal - Glucose Traits - Random glucose (Ancestry: All); rs10501320 [46772248 to 47772248]T2D Knowledge Portal - Insulin Traits - Fasting proinsulin (Ancestry: All); rs11039165 [46791138 to 47791138]T2D Knowledge Portal - Glucose Traits - Random glucose adj fasting time (Ancestry: All); rs7944584 [46814769 to 47814769]T2D Knowledge Portal - Glucose Traits - Random and fasting glucose (Ancestry: All)	0.7904	MADD; Gene dist: 3087	MADD; TSS dist: 2092	-0.305	0.0242	1.892e-36	-0.3044	0.0266	2.031e-30	-0.0006	0.0595	0.9917	-0.3042	0.02672	1.254e-35	*Yes*		3.2697e-31
	11:47272248:C_G	CPMA	AMR;SAS;HIS;EUR;AFR;MID	c	g	0.1655	MAF >=1%	441212	11	47272248	GL	STST	COMBINED	rs11039154 [46756951 to 47756951]T2D Knowledge Portal - HbA1c Traits - HbA1c adj BMI (Ancestry: All); rs10501320 [46772248 to 47772248]T2D Knowledge Portal - Insulin Traits - Fasting proinsulin adj BMI (Ancestry: All); rs10501320 [46772248 to 47772248]T2D Knowledge Portal - Glucose Traits - Random glucose (Ancestry: All); rs10501320 [46772248 to 47772248]T2D Knowledge Portal - Insulin Traits - Fasting proinsulin (Ancestry: All); rs11039165 [46791138 to 47791138]T2D Knowledge Portal - Glucose Traits - Random glucose adj fasting time (Ancestry: All); rs7944584 [46814769 to 47814769]T2D Knowledge Portal - Glucose Traits - Random and fasting glucose (Ancestry: All)	0.8576	MADD; Gene dist: 3087	MADD; TSS dist: 2092	-0.3054	0.0242	1.829e-36	-0.3095	0.0269	1.037e-30	0.0134	0.0582	0.818	-0.3086	0.02661	1.607e-36	*Yes*		4.30619e-32
	11:47272248:C_G	CPMA	MID;EUR;HIS;SAS	c	g	0.1842	MAF >=1%	188747	11	47272248	GL	STST	MALE	rs11039154 [46756951 to 47756951]T2D Knowledge Portal - HbA1c Traits - HbA1c adj BMI (Ancestry: All); rs10501320 [46772248 to 47772248]T2D Knowledge Portal - Insulin Traits - Fasting proinsulin adj BMI (Ancestry: All); rs10501320 [46772248 to 47772248]T2D Knowledge Portal - Glucose Traits - Random glucose (Ancestry: All); rs10501320 [46772248 to 47772248]T2D Knowledge Portal - Insulin Traits - Fasting proinsulin (Ancestry: All); rs11039165 [46791138 to 47791138]T2D Knowledge Portal - Glucose Traits - Random glucose adj fasting time (Ancestry: All); rs7944584 [46814769 to 47814769]T2D Knowledge Portal - Glucose Traits - Random and fasting glucose (Ancestry: All)	0.02648	MADD; Gene dist: 3087	MADD; TSS dist: 2092	-0.2933	0.037	2.217e-15	-0.3076	0.0406	3.384e-14	0.0814	0.095	0.3914	-0.3067	0.04061	1.425e-14	*Yes*		2.66316e-10
	11:47272248:C_G	CPMA	EUR;AMR;SAS;MID;HIS	c	g	0.1864	MAF >=1%	189805	11	47272248	GL	LTST	MALE	rs11039154 [46756951 to 47756951]T2D Knowledge Portal - HbA1c Traits - HbA1c adj BMI (Ancestry: All); rs10501320 [46772248 to 47772248]T2D Knowledge Portal - Insulin Traits - Fasting proinsulin adj BMI (Ancestry: All); rs10501320 [46772248 to 47772248]T2D Knowledge Portal - Glucose Traits - Random glucose (Ancestry: All); rs10501320 [46772248 to 47772248]T2D Knowledge Portal - Insulin Traits - Fasting proinsulin (Ancestry: All); rs11039165 [46791138 to 47791138]T2D Knowledge Portal - Glucose Traits - Random glucose adj fasting time (Ancestry: All); rs7944584 [46814769 to 47814769]T2D Knowledge Portal - Glucose Traits - Random and fasting glucose (Ancestry: All)	0.1079	MADD; Gene dist: 3087	MADD; TSS dist: 2092	-0.2972	0.0369	8.476e-16	-0.2926	0.0414	1.579e-12	-0.0172	0.088	0.8453	-0.2929	0.04144	5.245e-15	*Yes*		1.01142e-10
	11:47291138:A_G	EUR	AGES_gsa;AGES_hu370CNV;ARIC;ASPREE;UKBB-F;UKBB-NF;DRSEXTRA;Fenland;FHS;GAPP;GS;HCS;LL-GSA;LL-Affy;LL-CS;LLFS;MESA;NEO;RS2;RS;SHIP_TREND_B2;SHIP_TREND_B1;YFS;CHS;FINNGEN	a	g	0.7356	MAF >=1%	182120	11	47291138	GL	STST	MALE	rs11039154 [46756951 to 47756951]T2D Knowledge Portal - HbA1c Traits - HbA1c adj BMI (Ancestry: All); rs10501320 [46772248 to 47772248]T2D Knowledge Portal - Insulin Traits - Fasting proinsulin adj BMI (Ancestry: All); rs10501320 [46772248 to 47772248]T2D Knowledge Portal - Glucose Traits - Random glucose (Ancestry: All); rs10501320 [46772248 to 47772248]T2D Knowledge Portal - Insulin Traits - Fasting proinsulin (Ancestry: All); rs11039165 [46791138 to 47791138]T2D Knowledge Portal - Glucose Traits - Random glucose adj fasting time (Ancestry: All); rs7944584 [46814769 to 47814769]T2D Knowledge Portal - Glucose Traits - Random and fasting glucose (Ancestry: All)	0.7255	MADD; Gene dist: 21977	MADD; TSS dist: 20982	0.2965	0.0369	9.753e-16	0.3042	0.0406	7.178e-14	-0.047	0.0962	0.6254	0.3034	0.04082	1.144e-14	*Yes*		3.2196e-10
	11:47291138:A_G	EUR	AGES_hu370CNV;AGES_gsa;ARIC;ASPREE;BHS;CFS;UKBB-F;UKBB-NF;DRSEXTRA;Fenland;FHS;GAPP;GS;HCS;LL-CS;LL-GSA;LL-Affy;LLFS;MESA;NEO;RS2;RS;SHIP_TREND_B2;SHIP_TREND_B1;YFS;CHS;FINNGEN	a	g	0.7356	MAF >=1%	182379	11	47291138	GL	LTST	MALE	rs11039154 [46756951 to 47756951]T2D Knowledge Portal - HbA1c Traits - HbA1c adj BMI (Ancestry: All); rs10501320 [46772248 to 47772248]T2D Knowledge Portal - Insulin Traits - Fasting proinsulin adj BMI (Ancestry: All); rs10501320 [46772248 to 47772248]T2D Knowledge Portal - Glucose Traits - Random glucose (Ancestry: All); rs10501320 [46772248 to 47772248]T2D Knowledge Portal - Insulin Traits - Fasting proinsulin (Ancestry: All); rs11039165 [46791138 to 47791138]T2D Knowledge Portal - Glucose Traits - Random glucose adj fasting time (Ancestry: All); rs7944584 [46814769 to 47814769]T2D Knowledge Portal - Glucose Traits - Random and fasting glucose (Ancestry: All)	0.8762	MADD; Gene dist: 21977	MADD; TSS dist: 20982	0.296	0.0369	1.039e-15	0.2913	0.0416	2.54e-12	0.0166	0.0892	0.8525	0.2913	0.04167	1.134e-14	*Yes*		3.35594e-10
	11:47359042:A_G	EUR	AGES_hu370CNV;AGES_gsa;ARIC;ASPREE;BHS;CFS;UKBB-NF;UKBB-F;DRSEXTRA;Fenland;FHS;GAPP;GS;HCS;LL-GSA;LL-Affy;LL-CS;LLFS;MESA;NEO;RS;RS2;SHIP_TREND_B2;SHIP_TREND_B1;WHI_whims;YFS;CHS;FINNGEN	a	g	0.5774	MAF >=1%	410016	11	47359042	GL	LTST	COMBINED	rs11039154 [46756951 to 47756951]T2D Knowledge Portal - HbA1c Traits - HbA1c adj BMI (Ancestry: All); rs10501320 [46772248 to 47772248]T2D Knowledge Portal - Insulin Traits - Fasting proinsulin adj BMI (Ancestry: All); rs10501320 [46772248 to 47772248]T2D Knowledge Portal - Glucose Traits - Random glucose (Ancestry: All); rs10501320 [46772248 to 47772248]T2D Knowledge Portal - Insulin Traits - Fasting proinsulin (Ancestry: All); rs11039165 [46791138 to 47791138]T2D Knowledge Portal - Glucose Traits - Random glucose adj fasting time (Ancestry: All); rs7944584 [46814769 to 47814769]T2D Knowledge Portal - Glucose Traits - Random and fasting glucose (Ancestry: All)	0.7716	SPI1; Gene dist: 4182	MYBPC3; TSS dist: 6340	-0.1471	0.0217	1.186e-11	-0.1423	0.024	2.932e-09	-0.0232	0.054	0.6674	-0.1423	0.02417	9.276e-11	*Yes*		7.22444e-07
	11:47359042:A_G	EUR	AGES_hu370CNV;AGES_gsa;ARIC;ASPREE;BHS;CFS;UKBB-F;UKBB-NF;DRSEXTRA;Fenland;FHS;GAPP;GS;HCS;LL-GSA;LL-Affy;LL-CS;LLFS;MESA;NEO;RS;RS2;SHIP_TREND_B2;SHIP_TREND_B1;WHI_whims;YFS;CHS;FINNGEN	a	g	0.5774	MAF >=1%	410016	11	47359042	GL	STST	COMBINED	rs11039154 [46756951 to 47756951]T2D Knowledge Portal - HbA1c Traits - HbA1c adj BMI (Ancestry: All); rs10501320 [46772248 to 47772248]T2D Knowledge Portal - Insulin Traits - Fasting proinsulin adj BMI (Ancestry: All); rs10501320 [46772248 to 47772248]T2D Knowledge Portal - Glucose Traits - Random glucose (Ancestry: All); rs10501320 [46772248 to 47772248]T2D Knowledge Portal - Insulin Traits - Fasting proinsulin (Ancestry: All); rs11039165 [46791138 to 47791138]T2D Knowledge Portal - Glucose Traits - Random glucose adj fasting time (Ancestry: All); rs7944584 [46814769 to 47814769]T2D Knowledge Portal - Glucose Traits - Random and fasting glucose (Ancestry: All)	0.8076	SPI1; Gene dist: 4182	MYBPC3; TSS dist: 6340	-0.1473	0.0217	1.107e-11	-0.1532	0.0241	2.118e-10	0.026	0.0534	0.6265	-0.1528	0.02399	6.041e-11	*Yes*		4.85291e-07
	11:47446993:C_T	CPMA	EUR;AFR;AMR;MID;EAS;HIS;SAS	t	c	0.6476	MAF >=1%	485581	11	47446993	GL	LTST	COMBINED	rs11039154 [46756951 to 47756951]T2D Knowledge Portal - HbA1c Traits - HbA1c adj BMI (Ancestry: All); rs10501320 [46772248 to 47772248]T2D Knowledge Portal - Insulin Traits - Fasting proinsulin adj BMI (Ancestry: All); rs10501320 [46772248 to 47772248]T2D Knowledge Portal - Glucose Traits - Random glucose (Ancestry: All); rs10501320 [46772248 to 47772248]T2D Knowledge Portal - Insulin Traits - Fasting proinsulin (Ancestry: All); rs11039165 [46791138 to 47791138]T2D Knowledge Portal - Glucose Traits - Random glucose adj fasting time (Ancestry: All); rs7944584 [46814769 to 47814769]T2D Knowledge Portal - Glucose Traits - Random and fasting glucose (Ancestry: All)	0.2963	RAPSN; Gene dist: 2150	RAPSN; TSS dist: 2143	-0.1484	0.0213	3.05e-12	-0.1517	0.0235	1.049e-10	0.0175	0.0521	0.737	-0.1512	0.02353	2.36e-11	*Yes*		1.13679e-07
	11:47446993:C_T	CPMA	AMR;SAS;HIS;EAS;EUR;AFR;MID	t	c	0.6475	MAF >=1%	485966	11	47446993	GL	STST	COMBINED	rs11039154 [46756951 to 47756951]T2D Knowledge Portal - HbA1c Traits - HbA1c adj BMI (Ancestry: All); rs10501320 [46772248 to 47772248]T2D Knowledge Portal - Insulin Traits - Fasting proinsulin adj BMI (Ancestry: All); rs10501320 [46772248 to 47772248]T2D Knowledge Portal - Glucose Traits - Random glucose (Ancestry: All); rs10501320 [46772248 to 47772248]T2D Knowledge Portal - Insulin Traits - Fasting proinsulin (Ancestry: All); rs11039165 [46791138 to 47791138]T2D Knowledge Portal - Glucose Traits - Random glucose adj fasting time (Ancestry: All); rs7944584 [46814769 to 47814769]T2D Knowledge Portal - Glucose Traits - Random and fasting glucose (Ancestry: All)	0.548	RAPSN; Gene dist: 2150	RAPSN; TSS dist: 2143	-0.1487	0.0213	2.742e-12	-0.1404	0.0236	2.485e-09	-0.0494	0.0516	0.3383	-0.1413	0.02339	4.734e-12	*Yes*		2.50952e-08
	11:48096795:T_TA	CPMA	MID;SAS;AFR;EUR;HIS;AMR;EAS	t	ta	0.2462	MAF >=1%	402151	11	48096795	HbA1c	STST	COMBINED	*	0.9345	PTPRJ; Gene dist: 116370	PTPRJ; TSS dist: 116236	0.0049	0.001	7.175e-07	0.0062	0.0011	9.617e-09	-0.0059	0.0022	0.007685	0.006226	0.001072	4.779e-08	No		2.22445e-05
	11:48704457:C_G	EUR	AGES_gsa;ARIC;UKBB;EPIC-Norfolk;Fenland;FHS;LL-CS;LL-GSA;LL-Affy;LLFS;NEO;SHIP_START;SHIP_TREND_B1;SHIP_TREND_B2;YFS;FINNGEN	c	g	0.9108	MAF >=1%	428998	11	48704457	HbA1c	LTST	COMBINED	*	0.9437	OR4A47; Gene dist: 215664	OR4A47; TSS dist: 215664	0.0071	0.0013	3.253e-08	0.0057	0.0014	5.811e-05	0.0069	0.003	0.01978	0.005808	0.001389	3.262e-09	*Yes*		2.55579e-06
	11:48704457:C_G	CPMA	MID;SAS;EUR;HIS	c	g	0.9442	MAF >=1%	444614	11	48704457	HbA1c	STST	COMBINED	*	0.6925	OR4A47; Gene dist: 215664	OR4A47; TSS dist: 215664	0.0073	0.0013	4.508e-08	0.0076	0.0014	9.142e-08	-0.0015	0.003	0.6259	0.007656	0.001398	3.023e-08	No		1.45619e-05
	11:48704457:C_G	CPMA	HIS;EUR;MID;SAS	c	g	0.9442	MAF >=1%	444614	11	48704457	HbA1c	LTST	COMBINED	*	0.2339	OR4A47; Gene dist: 215664	OR4A47; TSS dist: 215664	0.0073	0.0013	4.508e-08	0.006	0.0014	2.362e-05	0.0063	0.003	0.03437	0.006126	0.001397	2.62e-09	*Yes*		1.51787e-06
	11:49369419:A_G	CPMA	MID;SAS;AFR;EUR;HIS;AMR;EAS	a	g	0.2997	MAF >=1%	486356	11	49369419	HbA1c	STST	COMBINED	*	0.509	FOLH1; Gene dist: 160781	FOLH1; TSS dist: 160817	-0.0039	0.0007	3.711e-08	-0.0041	0.0008	2.641e-07	0.001	0.0016	0.5395	-0.00413	0.0007603	4.862e-08	No		2.26047e-05
	11:49486082:C_G	CPMA	SAS;EUR;HIS	c	g	0.0436	MAF >=1%	441781	11	49486082	HbA1c	STST	COMBINED	*	0.9407	FOLH1; Gene dist: 277444	FOLH1; TSS dist: 277480	-0.008	0.0014	2.804e-08	-0.0083	0.0015	5.46e-08	0.001	0.0033	0.7519	-0.008283	0.001529	3.2e-08	No		1.5346e-05
	11:50621191:C_T	EUR	ARIC;BHS;UKBB;EPIC-Norfolk;Fenland;FHS;LBC1936;LLFS;SHIP_START;SHIP_TREND_B1;SHIP_TREND_B2;YFS	t	c	0.4987	MAF >=1%	360089	11	50621191	HbA1c	LTST	COMBINED	*	0.4373	OR4C12; Gene dist: 638656	OR4C12; TSS dist: 638656	-0.0049	0.0009	1.902e-08	-0.0039	0.001	3.742e-05	-0.0046	0.0019	0.01871	-0.003972	0.0009217	2.143e-09	*Yes*		1.77074e-06
	11:50621191:C_T	CPMA	HIS;EUR;AMR;AFR;EAS;MID;SAS	t	c	0.4809	MAF >=1%	413644	11	50621191	HbA1c	LTST	COMBINED	*	0.4286	OR4C12; Gene dist: 638656	OR4C12; TSS dist: 638656	-0.0042	0.0009	7.262e-07	-0.0035	0.0009	0.0001682	-0.0035	0.0018	0.04722	-0.003643	0.0008667	4.398e-08	No		2.05639e-05
	11:50815961:A_G	EUR	ARIC;BHS;UKBB;EPIC-Norfolk;Fenland;FHS;GAPP;LBC1936;LLFS;NEO;SHIP_TREND_B1;SHIP_TREND_B2;SHIP_START;YFS;FINNGEN	a	g	0.5312	MAF >=1%	376414	11	50815961	HbA1c	STST	COMBINED	*	0.4047	OR4C12; Gene dist: 833426	OR4C12; TSS dist: 833426	-0.0047	0.0009	4.63e-08	-0.0056	0.0009	2.887e-09	0.0042	0.0019	0.03031	-0.005612	0.0009208	6.563e-09	No		5.06265e-06
	11:55054644:C_T	EUR	AGES_hu370CNV;AGES_gsa;ARIC;BHS;UKBB;EPIC-Norfolk;Fenland;FHS;GAPP;LBC1936;LL-GSA;LL-Affy;LL-CS;LLFS;NEO;SHIP_TREND_B1;SHIP_TREND_B2;SHIP_START;YFS;FINNGEN	t	c	0.2553	MAF >=1%	433358	11	55054644	HbA1c	STST	COMBINED	rs182512331 [54670213 to 55670213]T2D Knowledge Portal - Glucose Traits - Fasting glucose (Ancestry: All)	0.356	TRIM48; Gene dist: 207511	TRIM48; TSS dist: 207511	0.0041	0.0008	8.214e-07	0.0054	0.0009	4.426e-09	-0.0058	0.0019	0.002353	0.005353	0.000897	1.752e-08	No		1.21065e-05
	11:55062829:A_G	CPMA	MID;SAS;AFR;EUR;HIS;AMR;EAS	a	g	0.2805	MAF >=1%	487048	11	55062829	HbA1c	STST	COMBINED	rs182512331 [54670213 to 55670213]T2D Knowledge Portal - Glucose Traits - Fasting glucose (Ancestry: All)	0.5892	TRIM48; Gene dist: 199326	TRIM48; TSS dist: 199326	0.0036	0.0008	3.498e-06	0.0049	0.0009	1.865e-08	-0.006	0.0017	0.0004764	0.00488	0.0008279	2.2e-08	No		1.08546e-05
	11:55747398:G_GA	CPMA	EUR;AFR;MID;HIS	g	ga	0.8579	MAF >=1%	203261	11	55747398	HbA1c	LTST	FEMALE	*	0.05876	OR5D3P; Gene dist: 23622	OR5D3P; TSS dist: 23622	0.0099	0.0018	3.184e-08	0.0091	0.002	5.182e-06	0.0045	0.0042	0.2844	0.008979	0.001922	4.743e-08	No		4.03507e-05
	11:55850858:A_C	EUR	AGES_hu370CNV;AGES_gsa;ARIC;BHS;UKBB;EPIC-Norfolk;Fenland;FHS;GAPP;LBC1936;LL-GSA;LL-Affy;LL-CS;LLFS;NEO;SHIP_TREND_B1;SHIP_TREND_B2;SHIP_START;YFS;FINNGEN	a	c	0.7757	MAF >=1%	433358	11	55850858	HbA1c	STST	COMBINED	*	0.5089	OR5D16; Gene dist: 12106	OR5D16; TSS dist: 12106	-0.0047	0.0008	1.073e-08	-0.0055	0.0009	1.122e-09	0.004	0.0019	0.03744	-0.005579	0.0008934	2.238e-09	*Yes*		1.98689e-06
	11:55850858:A_C	EUR	AGES_hu370CNV;AGES_gsa;ARIC;BHS;UKBB;EPIC-Norfolk;Fenland;FHS;GAPP;LBC1936;LL-CS;LL-GSA;LL-Affy;LLFS;NEO;SHIP_START;SHIP_TREND_B1;SHIP_TREND_B2;YFS;FINNGEN	a	c	0.7757	MAF >=1%	433358	11	55850858	HbA1c	LTST	COMBINED	*	0.4057	OR5D16; Gene dist: 12106	OR5D16; TSS dist: 12106	-0.0047	0.0008	1.078e-08	-0.0042	0.0009	4.676e-06	-0.0027	0.0019	0.1545	-0.004207	0.0008931	9.113e-09	No		6.37707e-06
	11:55850858:A_C	CPMA	MID;SAS;AFR;EUR;HIS;AMR;EAS	a	c	0.8051	MAF >=1%	486913	11	55850858	HbA1c	STST	COMBINED	*	0.1876	OR5D16; Gene dist: 12106	OR5D16; TSS dist: 12106	-0.0046	0.0008	4.2e-09	-0.0053	0.0009	1.447e-09	0.0035	0.0018	0.05621	-0.005353	0.0008621	2.164e-09	*Yes*		1.29369e-06
	11:55850858:A_C	CPMA	HIS;EUR;AMR;AFR;EAS;MID;SAS	a	c	0.8049	MAF >=1%	486560	11	55850858	HbA1c	LTST	COMBINED	*	0.31	OR5D16; Gene dist: 12106	OR5D16; TSS dist: 12106	-0.0046	0.0008	4.59e-09	-0.0041	0.0009	2.432e-06	-0.0026	0.0018	0.1448	-0.004142	0.0008609	4.331e-09	*Yes*		2.39332e-06
	11:56296098:C_T	EUR	ARIC;UKBB;EPIC-Norfolk;Fenland;FHS;GAPP;LLFS;NEO;SHIP_TREND_B1;SHIP_TREND_B2;SHIP_START;FINNGEN	t	c	0.8778	MAF >=1%	202099	11	56296098	HbA1c	LTST	FEMALE	*	0.504	OR8H1; Gene dist: 3844	OR8H1; TSS dist: 3844	0.0089	0.0016	4.853e-08	0.0074	0.0018	3.527e-05	0.0077	0.0038	0.04557	0.007373	0.001757	2.118e-08	No		1.99088e-05
	11:56296098:C_T	CPMA	EUR;SAS;AMR;AFR;MID;HIS	t	c	0.8786	MAF >=1%	214911	11	56296098	HbA1c	LTST	FEMALE	*	0.7709	OR8H1; Gene dist: 3844	OR8H1; TSS dist: 3844	0.0087	0.0016	2.683e-08	0.0072	0.0018	4.425e-05	0.0075	0.0037	0.0432	0.007238	0.001714	1.913e-08	No		1.77663e-05
	11:61781402:A_G	CPMA	MID;SAS;AFR;EUR;HIS;AMR	a	g	0.1771	MAF >=1%	455756	11	61781402	HbA1c	STST	COMBINED	rs108499 [61279765 to 62279765]T2D Knowledge Portal - HbA1c Traits - HbA1c adj BMI (Ancestry: All); rs102275 [61290331 to 62290331]T2D Knowledge Portal - Glucose Traits - Fasting glucose adj BMI (Ancestry: All); rs174549 [61303910 to 62303910]T2D Knowledge Portal - HbA1c Traits - HbA1c (Ancestry: All); rs174549 [61303910 to 62303910]T2D Knowledge Portal - Glucose Traits - Random and fasting glucose (Ancestry: All); rs28456 [61322009 to 62322009]T2D Knowledge Portal - Glucose Traits - Random glucose adj fasting time (Ancestry: All); rs174577 [61337342 to 62337342]T2D Knowledge Portal - Glucose Traits - Fasting glucose (Ancestry: All)	0.5489	TMEM258; Gene dist: 11400	TMEM258; TSS dist: 11197	0.0051	0.0008	4.464e-10	0.005	0.0008	4.868e-10	0.001	0.0018	0.579	0.004988	0.0008248	2.698e-11	*Yes*		2.14818e-08
	11:61781402:A_G	CPMA	HIS;EUR;AMR;AFR;MID;SAS	a	g	0.1771	MAF >=1%	455756	11	61781402	HbA1c	LTST	COMBINED	rs108499 [61279765 to 62279765]T2D Knowledge Portal - HbA1c Traits - HbA1c adj BMI (Ancestry: All); rs102275 [61290331 to 62290331]T2D Knowledge Portal - Glucose Traits - Fasting glucose adj BMI (Ancestry: All); rs174549 [61303910 to 62303910]T2D Knowledge Portal - HbA1c Traits - HbA1c (Ancestry: All); rs174549 [61303910 to 62303910]T2D Knowledge Portal - Glucose Traits - Random and fasting glucose (Ancestry: All); rs28456 [61322009 to 62322009]T2D Knowledge Portal - Glucose Traits - Random glucose adj fasting time (Ancestry: All); rs174577 [61337342 to 62337342]T2D Knowledge Portal - Glucose Traits - Fasting glucose (Ancestry: All)	0.7434	TMEM258; Gene dist: 11400	TMEM258; TSS dist: 11197	0.0051	0.0008	4.479e-10	0.0053	0.0008	5.877e-11	-0.0008	0.0018	0.6447	0.005316	0.0008222	1.989e-11	*Yes*		1.59547e-08
	11:61781402:A_G	CPMA	AMR;HIS;EUR;MID;SAS	a	g	0.2161	MAF >=1%	202509	11	61781402	HbA1c	LTST	MALE	rs108499 [61279765 to 62279765]T2D Knowledge Portal - HbA1c Traits - HbA1c adj BMI (Ancestry: All); rs102275 [61290331 to 62290331]T2D Knowledge Portal - Glucose Traits - Fasting glucose adj BMI (Ancestry: All); rs174549 [61303910 to 62303910]T2D Knowledge Portal - HbA1c Traits - HbA1c (Ancestry: All); rs174549 [61303910 to 62303910]T2D Knowledge Portal - Glucose Traits - Random and fasting glucose (Ancestry: All); rs28456 [61322009 to 62322009]T2D Knowledge Portal - Glucose Traits - Random glucose adj fasting time (Ancestry: All); rs174577 [61337342 to 62337342]T2D Knowledge Portal - Glucose Traits - Fasting glucose (Ancestry: All)	0.9392	TMEM258; Gene dist: 11400	TMEM258; TSS dist: 11197	0.0072	0.0011	6.897e-11	0.0077	0.0013	3.218e-09	-0.0016	0.0026	0.5316	0.007706	0.001271	5.643e-10	*Yes*		7.87271e-07
	11:61781553:A_G	EUR	AGES_gsa;AGES_hu370CNV;ARIC;UKBB;EPIC-Norfolk;Fenland;FHS;GAPP;LBC1936;LL-GSA;LL-Affy;LL-CS;LLFS;NEO;SHIP_TREND_B2;SHIP_TREND_B1;SHIP_START;YFS;FINNGEN	a	g	0.3483	MAF >=1%	194924	11	61781553	HbA1c	STST	MALE	rs108499 [61279765 to 62279765]T2D Knowledge Portal - HbA1c Traits - HbA1c adj BMI (Ancestry: All); rs102275 [61290331 to 62290331]T2D Knowledge Portal - Glucose Traits - Fasting glucose adj BMI (Ancestry: All); rs174549 [61303910 to 62303910]T2D Knowledge Portal - HbA1c Traits - HbA1c (Ancestry: All); rs174549 [61303910 to 62303910]T2D Knowledge Portal - Glucose Traits - Random and fasting glucose (Ancestry: All); rs28456 [61322009 to 62322009]T2D Knowledge Portal - Glucose Traits - Random glucose adj fasting time (Ancestry: All); rs174577 [61337342 to 62337342]T2D Knowledge Portal - Glucose Traits - Fasting glucose (Ancestry: All)	0.2646	TMEM258; Gene dist: 11249	TMEM258; TSS dist: 11046	-0.0108	0.0011	5.964e-23	-0.0107	0.0012	4.153e-19	-0.0005	0.0028	0.8499	-0.01075	0.001194	2.342e-22	*Yes*		1.87455e-18
	11:61781553:A_G	EUR	AGES_hu370CNV;AGES_gsa;ARIC;UKBB;EPIC-Norfolk;Fenland;FHS;GAPP;LBC1936;LL-GSA;LL-CS;LL-Affy;LLFS;NEO;SHIP_TREND_B2;SHIP_TREND_B1;SHIP_START;YFS;FINNGEN	a	g	0.3483	MAF >=1%	194924	11	61781553	HbA1c	LTST	MALE	rs108499 [61279765 to 62279765]T2D Knowledge Portal - HbA1c Traits - HbA1c adj BMI (Ancestry: All); rs102275 [61290331 to 62290331]T2D Knowledge Portal - Glucose Traits - Fasting glucose adj BMI (Ancestry: All); rs174549 [61303910 to 62303910]T2D Knowledge Portal - HbA1c Traits - HbA1c (Ancestry: All); rs174549 [61303910 to 62303910]T2D Knowledge Portal - Glucose Traits - Random and fasting glucose (Ancestry: All); rs28456 [61322009 to 62322009]T2D Knowledge Portal - Glucose Traits - Random glucose adj fasting time (Ancestry: All); rs174577 [61337342 to 62337342]T2D Knowledge Portal - Glucose Traits - Fasting glucose (Ancestry: All)	0.3446	TMEM258; Gene dist: 11249	TMEM258; TSS dist: 11046	-0.0108	0.0011	6.534e-23	-0.0114	0.0012	6.205e-20	0.0025	0.0025	0.3268	-0.0114	0.001223	5.247e-23	*Yes*		5.98885e-19
	11:61781553:A_G	CPMA	MID;EAS;AFR;SAS;EUR;HIS	a	g	0.3062	MAF >=1%	204652	11	61781553	HbA1c	STST	MALE	rs108499 [61279765 to 62279765]T2D Knowledge Portal - HbA1c Traits - HbA1c adj BMI (Ancestry: All); rs102275 [61290331 to 62290331]T2D Knowledge Portal - Glucose Traits - Fasting glucose adj BMI (Ancestry: All); rs174549 [61303910 to 62303910]T2D Knowledge Portal - HbA1c Traits - HbA1c (Ancestry: All); rs174549 [61303910 to 62303910]T2D Knowledge Portal - Glucose Traits - Random and fasting glucose (Ancestry: All); rs28456 [61322009 to 62322009]T2D Knowledge Portal - Glucose Traits - Random glucose adj fasting time (Ancestry: All); rs174577 [61337342 to 62337342]T2D Knowledge Portal - Glucose Traits - Fasting glucose (Ancestry: All)	0.9896	TMEM258; Gene dist: 11249	TMEM258; TSS dist: 11046	-0.0106	0.0011	6.682e-22	-0.0105	0.0012	1.629e-18	-0.0007	0.0027	0.8077	-0.01051	0.001182	6.066e-22	*Yes*		2.42431e-18
	11:61781553:A_G	CPMA	AFR;AMR;EAS;HIS;EUR;MID;SAS	a	g	0.3256	MAF >=1%	205651	11	61781553	HbA1c	LTST	MALE	rs108499 [61279765 to 62279765]T2D Knowledge Portal - HbA1c Traits - HbA1c adj BMI (Ancestry: All); rs102275 [61290331 to 62290331]T2D Knowledge Portal - Glucose Traits - Fasting glucose adj BMI (Ancestry: All); rs174549 [61303910 to 62303910]T2D Knowledge Portal - HbA1c Traits - HbA1c (Ancestry: All); rs174549 [61303910 to 62303910]T2D Knowledge Portal - Glucose Traits - Random and fasting glucose (Ancestry: All); rs28456 [61322009 to 62322009]T2D Knowledge Portal - Glucose Traits - Random glucose adj fasting time (Ancestry: All); rs174577 [61337342 to 62337342]T2D Knowledge Portal - Glucose Traits - Fasting glucose (Ancestry: All)	0.6894	TMEM258; Gene dist: 11249	TMEM258; TSS dist: 11046	-0.0105	0.0011	9.142e-22	-0.0111	0.0012	1.603e-20	0.002	0.0025	0.4038	-0.01104	0.001211	2.588e-22	*Yes*		1.03728e-18
	11:61789950:A_G	CPMA	HIS;EUR	a	g	0.0261	MAF >=1%	190618	11	61789950	HbA1c	LTST	MALE	rs108499 [61279765 to 62279765]T2D Knowledge Portal - HbA1c Traits - HbA1c adj BMI (Ancestry: All); rs102275 [61290331 to 62290331]T2D Knowledge Portal - Glucose Traits - Fasting glucose adj BMI (Ancestry: All); rs174549 [61303910 to 62303910]T2D Knowledge Portal - HbA1c Traits - HbA1c (Ancestry: All); rs174549 [61303910 to 62303910]T2D Knowledge Portal - Glucose Traits - Random and fasting glucose (Ancestry: All); rs28456 [61322009 to 62322009]T2D Knowledge Portal - Glucose Traits - Random glucose adj fasting time (Ancestry: All); rs174577 [61337342 to 62337342]T2D Knowledge Portal - Glucose Traits - Fasting glucose (Ancestry: All)	0.09307	TMEM258; Gene dist: 2852	TMEM258; TSS dist: 2649	-0.0157	0.0028	2.882e-08	-0.0182	0.0032	1.682e-08	0.0113	0.0064	0.07673	-0.01815	0.003141	2.641e-08	No		2.72195e-05
	11:61803910:A_G	EUR	AGES_hu370CNV;AGES_gsa;ARIC;BHS;UKBB;EPIC-Norfolk;Fenland;FHS;GAPP;LBC1936;LL-GSA;LL-Affy;LL-CS;LLFS;NEO;SHIP_TREND_B1;SHIP_TREND_B2;SHIP_START;YFS;FINNGEN	a	g	0.3092	MAF >=1%	433358	11	61803910	HbA1c	STST	COMBINED	rs108499 [61279765 to 62279765]T2D Knowledge Portal - HbA1c Traits - HbA1c adj BMI (Ancestry: All); rs102275 [61290331 to 62290331]T2D Knowledge Portal - Glucose Traits - Fasting glucose adj BMI (Ancestry: All); rs174549 [61303910 to 62303910]T2D Knowledge Portal - HbA1c Traits - HbA1c (Ancestry: All); rs174549 [61303910 to 62303910]T2D Knowledge Portal - Glucose Traits - Random and fasting glucose (Ancestry: All); rs28456 [61322009 to 62322009]T2D Knowledge Portal - Glucose Traits - Random glucose adj fasting time (Ancestry: All); rs174577 [61337342 to 62337342]T2D Knowledge Portal - Glucose Traits - Fasting glucose (Ancestry: All)	0.6172	FADS2; Gene dist: 10930	FEN1; TSS dist: 10999	-0.0083	0.0008	1.697e-28	-0.0081	0.0008	6.949e-23	-0.0009	0.0018	0.6059	-0.008182	0.0008129	2.578e-29	*Yes*		7.75328e-25
	11:61803910:A_G	EUR	AGES_hu370CNV;AGES_gsa;ARIC;BHS;UKBB;EPIC-Norfolk;Fenland;FHS;GAPP;LBC1936;LL-CS;LL-GSA;LL-Affy;LLFS;NEO;SHIP_START;SHIP_TREND_B1;SHIP_TREND_B2;YFS;FINNGEN	a	g	0.3092	MAF >=1%	433358	11	61803910	HbA1c	LTST	COMBINED	rs108499 [61279765 to 62279765]T2D Knowledge Portal - HbA1c Traits - HbA1c adj BMI (Ancestry: All); rs102275 [61290331 to 62290331]T2D Knowledge Portal - Glucose Traits - Fasting glucose adj BMI (Ancestry: All); rs174549 [61303910 to 62303910]T2D Knowledge Portal - HbA1c Traits - HbA1c (Ancestry: All); rs174549 [61303910 to 62303910]T2D Knowledge Portal - Glucose Traits - Random and fasting glucose (Ancestry: All); rs28456 [61322009 to 62322009]T2D Knowledge Portal - Glucose Traits - Random glucose adj fasting time (Ancestry: All); rs174577 [61337342 to 62337342]T2D Knowledge Portal - Glucose Traits - Fasting glucose (Ancestry: All)	0.3652	FADS2; Gene dist: 10930	FEN1; TSS dist: 10999	-0.0083	0.0008	1.736e-28	-0.0083	0.0008	1.105e-23	0	0.0017	0.9821	-0.008393	0.0008129	8.436e-30	*Yes*		2.20281e-25
	11:61803910:A_G	CPMA	MID;SAS;AFR;EUR;HIS;AMR;EAS	a	g	0.3098	MAF >=1%	458403	11	61803910	HbA1c	STST	COMBINED	rs108499 [61279765 to 62279765]T2D Knowledge Portal - HbA1c Traits - HbA1c adj BMI (Ancestry: All); rs102275 [61290331 to 62290331]T2D Knowledge Portal - Glucose Traits - Fasting glucose adj BMI (Ancestry: All); rs174549 [61303910 to 62303910]T2D Knowledge Portal - HbA1c Traits - HbA1c (Ancestry: All); rs174549 [61303910 to 62303910]T2D Knowledge Portal - Glucose Traits - Random and fasting glucose (Ancestry: All); rs28456 [61322009 to 62322009]T2D Knowledge Portal - Glucose Traits - Random glucose adj fasting time (Ancestry: All); rs174577 [61337342 to 62337342]T2D Knowledge Portal - Glucose Traits - Fasting glucose (Ancestry: All)	0.8766	FADS2; Gene dist: 10930	FEN1; TSS dist: 10999	-0.0084	0.0008	1.525e-25	-0.0082	0.0008	1.584e-24	-0.001	0.0018	0.5577	-0.008262	0.0008082	2.453e-30	*Yes*		7.49875e-27
	11:61803910:A_G	CPMA	HIS;EUR;AMR;AFR;EAS;MID;SAS	a	g	0.3098	MAF >=1%	458403	11	61803910	HbA1c	LTST	COMBINED	rs108499 [61279765 to 62279765]T2D Knowledge Portal - HbA1c Traits - HbA1c adj BMI (Ancestry: All); rs102275 [61290331 to 62290331]T2D Knowledge Portal - Glucose Traits - Fasting glucose adj BMI (Ancestry: All); rs174549 [61303910 to 62303910]T2D Knowledge Portal - HbA1c Traits - HbA1c (Ancestry: All); rs174549 [61303910 to 62303910]T2D Knowledge Portal - Glucose Traits - Random and fasting glucose (Ancestry: All); rs28456 [61322009 to 62322009]T2D Knowledge Portal - Glucose Traits - Random glucose adj fasting time (Ancestry: All); rs174577 [61337342 to 62337342]T2D Knowledge Portal - Glucose Traits - Fasting glucose (Ancestry: All)	0.8774	FADS2; Gene dist: 10930	FEN1; TSS dist: 10999	-0.0084	0.0008	1.525e-25	-0.0084	0.0008	1.56e-25	-0.0002	0.0017	0.9043	-0.00847	0.0008071	5.465e-31	*Yes*		1.71211e-27
	11:61803910:A_G	CPMA	EUR;SAS;AMR;AFR;EAS;MID;HIS	a	g	0.3154	MAF >=1%	251593	11	61803910	HbA1c	LTST	FEMALE	rs108499 [61279765 to 62279765]T2D Knowledge Portal - HbA1c Traits - HbA1c adj BMI (Ancestry: All); rs102275 [61290331 to 62290331]T2D Knowledge Portal - Glucose Traits - Fasting glucose adj BMI (Ancestry: All); rs174549 [61303910 to 62303910]T2D Knowledge Portal - HbA1c Traits - HbA1c (Ancestry: All); rs174549 [61303910 to 62303910]T2D Knowledge Portal - Glucose Traits - Random and fasting glucose (Ancestry: All); rs28456 [61322009 to 62322009]T2D Knowledge Portal - Glucose Traits - Random glucose adj fasting time (Ancestry: All); rs174577 [61337342 to 62337342]T2D Knowledge Portal - Glucose Traits - Fasting glucose (Ancestry: All)	0.3496	FADS2; Gene dist: 10930	FEN1; TSS dist: 10999	-0.0069	0.001	4.559e-12	-0.0068	0.001	1.292e-11	-0.0003	0.0023	0.9107	-0.00683	0.001026	8.654e-13	*Yes*		1.59267e-09
	11:61822009:A_G	EUR	AGES_hu370CNV;AGES_gsa;ARIC;UKBB;EPIC-Norfolk;Fenland;FHS;GAPP;LBC1936;LL-GSA;LL-Affy;LL-CS;LLFS;NEO;SHIP_TREND_B2;SHIP_TREND_B1;SHIP_START;YFS;FINNGEN	a	g	0.688	MAF >=1%	238068	11	61822009	HbA1c	STST	FEMALE	rs108499 [61279765 to 62279765]T2D Knowledge Portal - HbA1c Traits - HbA1c adj BMI (Ancestry: All); rs102275 [61290331 to 62290331]T2D Knowledge Portal - Glucose Traits - Fasting glucose adj BMI (Ancestry: All); rs174549 [61303910 to 62303910]T2D Knowledge Portal - HbA1c Traits - HbA1c (Ancestry: All); rs174549 [61303910 to 62303910]T2D Knowledge Portal - Glucose Traits - Random and fasting glucose (Ancestry: All); rs28456 [61322009 to 62322009]T2D Knowledge Portal - Glucose Traits - Random glucose adj fasting time (Ancestry: All); rs174577 [61337342 to 62337342]T2D Knowledge Portal - Glucose Traits - Fasting glucose (Ancestry: All)	0.8614	FADS1; Gene dist: 7309	FADS1; TSS dist: 5006	0.0066	0.001	4.777e-12	0.0062	0.0011	7.231e-09	0.0019	0.0022	0.3928	0.006169	0.001055	1.169e-11	*Yes*		2.63364e-08
	11:61822009:A_G	EUR	AGES_hu370CNV;AGES_gsa;ARIC;BHS;UKBB;EPIC-Norfolk;Fenland;FHS;GAPP;LBC1936;LL-Affy;LL-CS;LL-GSA;LLFS;NEO;SHIP_TREND_B1;SHIP_TREND_B2;SHIP_START;FINNGEN	a	g	0.6883	MAF >=1%	237392	11	61822009	HbA1c	LTST	FEMALE	rs108499 [61279765 to 62279765]T2D Knowledge Portal - HbA1c Traits - HbA1c adj BMI (Ancestry: All); rs102275 [61290331 to 62290331]T2D Knowledge Portal - Glucose Traits - Fasting glucose adj BMI (Ancestry: All); rs174549 [61303910 to 62303910]T2D Knowledge Portal - HbA1c Traits - HbA1c (Ancestry: All); rs174549 [61303910 to 62303910]T2D Knowledge Portal - Glucose Traits - Random and fasting glucose (Ancestry: All); rs28456 [61322009 to 62322009]T2D Knowledge Portal - Glucose Traits - Random glucose adj fasting time (Ancestry: All); rs174577 [61337342 to 62337342]T2D Knowledge Portal - Glucose Traits - Fasting glucose (Ancestry: All)	0.148	FADS1; Gene dist: 7309	FADS1; TSS dist: 5006	0.0065	0.001	7.893e-12	0.0065	0.001	6.185e-10	0.0005	0.0024	0.8441	0.006498	0.001036	1.401e-11	*Yes*		2.67382e-08
	11:61822009:A_G	EUR	AGES_hu370CNV;AGES_gsa;ARIC;ASPREE;BHS;UKBB-NF;UKBB-F;DRSEXTRA;Fenland;FHS;GAPP;GS;HCS;LL-GSA;LL-Affy;LL-CS;LLFS;MESA;NEO;RS;RS2;SHIP_TREND_B2;SHIP_TREND_B1;WHI_garnet;WHI_whims;YFS;CHS;FINNGEN	a	g	0.685	MAF >=1%	412916	11	61822009	GL	LTST	COMBINED	rs108499 [61279765 to 62279765]T2D Knowledge Portal - HbA1c Traits - HbA1c adj BMI (Ancestry: All); rs102275 [61290331 to 62290331]T2D Knowledge Portal - Glucose Traits - Fasting glucose adj BMI (Ancestry: All); rs174549 [61303910 to 62303910]T2D Knowledge Portal - HbA1c Traits - HbA1c (Ancestry: All); rs174549 [61303910 to 62303910]T2D Knowledge Portal - Glucose Traits - Random and fasting glucose (Ancestry: All); rs28456 [61322009 to 62322009]T2D Knowledge Portal - Glucose Traits - Random glucose adj fasting time (Ancestry: All); rs174577 [61337342 to 62337342]T2D Knowledge Portal - Glucose Traits - Fasting glucose (Ancestry: All)	0.3112	FADS1; Gene dist: 7309	FADS1; TSS dist: 5006	0.2258	0.023	9.947e-23	0.2123	0.0255	7.831e-17	0.0744	0.0573	0.1943	0.2125	0.02569	2.471e-22	*Yes*		1.48608e-17
	11:61822009:A_G	EUR	AGES_hu370CNV;AGES_gsa;ARIC;ASPREE;BHS;UKBB-F;UKBB-NF;DRSEXTRA;Fenland;FHS;GAPP;GS;HCS;LL-GSA;LL-Affy;LL-CS;LLFS;MESA;NEO;RS;RS2;SHIP_TREND_B2;SHIP_TREND_B1;WHI_garnet;WHI_whims;YFS;CHS;FINNGEN	a	g	0.685	MAF >=1%	412916	11	61822009	GL	STST	COMBINED	rs108499 [61279765 to 62279765]T2D Knowledge Portal - HbA1c Traits - HbA1c adj BMI (Ancestry: All); rs102275 [61290331 to 62290331]T2D Knowledge Portal - Glucose Traits - Fasting glucose adj BMI (Ancestry: All); rs174549 [61303910 to 62303910]T2D Knowledge Portal - HbA1c Traits - HbA1c (Ancestry: All); rs174549 [61303910 to 62303910]T2D Knowledge Portal - Glucose Traits - Random and fasting glucose (Ancestry: All); rs28456 [61322009 to 62322009]T2D Knowledge Portal - Glucose Traits - Random glucose adj fasting time (Ancestry: All); rs174577 [61337342 to 62337342]T2D Knowledge Portal - Glucose Traits - Fasting glucose (Ancestry: All)	0.4939	FADS1; Gene dist: 7309	FADS1; TSS dist: 5006	0.2256	0.023	1.1e-22	0.2234	0.0256	2.485e-18	0.0101	0.0569	0.8588	0.2236	0.02545	5.493e-22	*Yes*		3.16798e-17
	11:61822009:A_G	EUR	AGES_gsa;AGES_hu370CNV;ARIC;ASPREE;UKBB-F;UKBB-NF;DRSEXTRA;Fenland;FHS;GAPP;GS;HCS;LL-GSA;LL-Affy;LL-CS;LLFS;MESA;NEO;RS2;RS;SHIP_TREND_B2;SHIP_TREND_B1;YFS;CHS;FINNGEN	a	g	0.6828	MAF >=1%	182120	11	61822009	GL	STST	MALE	rs108499 [61279765 to 62279765]T2D Knowledge Portal - HbA1c Traits - HbA1c adj BMI (Ancestry: All); rs102275 [61290331 to 62290331]T2D Knowledge Portal - Glucose Traits - Fasting glucose adj BMI (Ancestry: All); rs174549 [61303910 to 62303910]T2D Knowledge Portal - HbA1c Traits - HbA1c (Ancestry: All); rs174549 [61303910 to 62303910]T2D Knowledge Portal - Glucose Traits - Random and fasting glucose (Ancestry: All); rs28456 [61322009 to 62322009]T2D Knowledge Portal - Glucose Traits - Random glucose adj fasting time (Ancestry: All); rs174577 [61337342 to 62337342]T2D Knowledge Portal - Glucose Traits - Fasting glucose (Ancestry: All)	0.2218	FADS1; Gene dist: 7309	FADS1; TSS dist: 5006	0.2767	0.0351	3.345e-15	0.2705	0.0386	2.378e-12	0.0271	0.0922	0.7689	0.2711	0.03874	3.515e-14	*Yes*		9.33691e-10
	11:61822009:A_G	EUR	AGES_hu370CNV;AGES_gsa;ARIC;ASPREE;UKBB-F;UKBB-NF;DRSEXTRA;Fenland;FHS;GAPP;GS;HCS;LL-CS;LL-GSA;LL-Affy;LLFS;MESA;NEO;RS2;RS;SHIP_TREND_B2;SHIP_TREND_B1;YFS;CHS;FINNGEN	a	g	0.6828	MAF >=1%	182119	11	61822009	GL	LTST	MALE	rs108499 [61279765 to 62279765]T2D Knowledge Portal - HbA1c Traits - HbA1c adj BMI (Ancestry: All); rs102275 [61290331 to 62290331]T2D Knowledge Portal - Glucose Traits - Fasting glucose adj BMI (Ancestry: All); rs174549 [61303910 to 62303910]T2D Knowledge Portal - HbA1c Traits - HbA1c (Ancestry: All); rs174549 [61303910 to 62303910]T2D Knowledge Portal - Glucose Traits - Random and fasting glucose (Ancestry: All); rs28456 [61322009 to 62322009]T2D Knowledge Portal - Glucose Traits - Random glucose adj fasting time (Ancestry: All); rs174577 [61337342 to 62337342]T2D Knowledge Portal - Glucose Traits - Fasting glucose (Ancestry: All)	0.2451	FADS1; Gene dist: 7309	FADS1; TSS dist: 5006	0.2769	0.0351	3.161e-15	0.2603	0.0398	5.952e-11	0.0869	0.0842	0.3019	0.26	0.03984	1.668e-14	*Yes*		4.86062e-10
	11:61822009:A_G	CPMA	MID;EAS;EUR;HIS;SAS;AFR	a	g	0.7062	MAF >=1%	193766	11	61822009	GL	STST	MALE	rs108499 [61279765 to 62279765]T2D Knowledge Portal - HbA1c Traits - HbA1c adj BMI (Ancestry: All); rs102275 [61290331 to 62290331]T2D Knowledge Portal - Glucose Traits - Fasting glucose adj BMI (Ancestry: All); rs174549 [61303910 to 62303910]T2D Knowledge Portal - HbA1c Traits - HbA1c (Ancestry: All); rs174549 [61303910 to 62303910]T2D Knowledge Portal - Glucose Traits - Random and fasting glucose (Ancestry: All); rs28456 [61322009 to 62322009]T2D Knowledge Portal - Glucose Traits - Random glucose adj fasting time (Ancestry: All); rs174577 [61337342 to 62337342]T2D Knowledge Portal - Glucose Traits - Fasting glucose (Ancestry: All)	0.8964	FADS1; Gene dist: 7309	FADS1; TSS dist: 5006	0.2824	0.0343	1.668e-16	0.2785	0.0376	1.248e-13	0.0214	0.0881	0.8076	0.2783	0.03755	1.113e-15	*Yes*		2.30062e-11
	11:61822009:A_G	CPMA	EUR;AMR;EAS;SAS;AFR;MID;HIS	a	g	0.6902	MAF >=1%	194057	11	61822009	GL	LTST	MALE	rs108499 [61279765 to 62279765]T2D Knowledge Portal - HbA1c Traits - HbA1c adj BMI (Ancestry: All); rs102275 [61290331 to 62290331]T2D Knowledge Portal - Glucose Traits - Fasting glucose adj BMI (Ancestry: All); rs174549 [61303910 to 62303910]T2D Knowledge Portal - HbA1c Traits - HbA1c (Ancestry: All); rs174549 [61303910 to 62303910]T2D Knowledge Portal - Glucose Traits - Random and fasting glucose (Ancestry: All); rs28456 [61322009 to 62322009]T2D Knowledge Portal - Glucose Traits - Random glucose adj fasting time (Ancestry: All); rs174577 [61337342 to 62337342]T2D Knowledge Portal - Glucose Traits - Fasting glucose (Ancestry: All)	0.8196	FADS1; Gene dist: 7309	FADS1; TSS dist: 5006	0.2806	0.0343	2.666e-16	0.2637	0.0386	8.326e-12	0.0902	0.081	0.2653	0.2634	0.03858	9.044e-16	*Yes*		1.87312e-11
	11:61849505:C_G	CPMA	MID;SAS;AFR;EUR;HIS;AMR;EAS	c	g	0.2059	MAF >=1%	486913	11	61849505	HbA1c	STST	COMBINED	rs108499 [61279765 to 62279765]T2D Knowledge Portal - HbA1c Traits - HbA1c adj BMI (Ancestry: All); rs102275 [61290331 to 62290331]T2D Knowledge Portal - Glucose Traits - Fasting glucose adj BMI (Ancestry: All); rs174549 [61303910 to 62303910]T2D Knowledge Portal - HbA1c Traits - HbA1c (Ancestry: All); rs174549 [61303910 to 62303910]T2D Knowledge Portal - Glucose Traits - Random and fasting glucose (Ancestry: All); rs28456 [61322009 to 62322009]T2D Knowledge Portal - Glucose Traits - Random glucose adj fasting time (Ancestry: All); rs174577 [61337342 to 62337342]T2D Knowledge Portal - Glucose Traits - Fasting glucose (Ancestry: All)	0.6825	FADS1; Gene dist: 20187	FADS2; TSS dist: 21205	-0.007	0.0008	2.316e-18	-0.0067	0.0009	4.568e-14	-0.0019	0.0019	0.3313	-0.006641	0.0008909	1.833e-17	*Yes*		2.91981e-14
	11:61849505:C_G	CPMA	HIS;EUR;AMR;AFR;EAS;MID;SAS	c	g	0.2059	MAF >=1%	486913	11	61849505	HbA1c	LTST	COMBINED	rs108499 [61279765 to 62279765]T2D Knowledge Portal - HbA1c Traits - HbA1c adj BMI (Ancestry: All); rs102275 [61290331 to 62290331]T2D Knowledge Portal - Glucose Traits - Fasting glucose adj BMI (Ancestry: All); rs174549 [61303910 to 62303910]T2D Knowledge Portal - HbA1c Traits - HbA1c (Ancestry: All); rs174549 [61303910 to 62303910]T2D Knowledge Portal - Glucose Traits - Random and fasting glucose (Ancestry: All); rs28456 [61322009 to 62322009]T2D Knowledge Portal - Glucose Traits - Random glucose adj fasting time (Ancestry: All); rs174577 [61337342 to 62337342]T2D Knowledge Portal - Glucose Traits - Fasting glucose (Ancestry: All)	0.8103	FADS1; Gene dist: 20187	FADS2; TSS dist: 21205	-0.007	0.0008	2.346e-18	-0.0074	0.0009	4.732e-17	0.0025	0.0019	0.1851	-0.00748	0.0008897	6.494e-18	*Yes*		1.06371e-14
	11:61851136:A_G	EAS	UKBB;KoGES	a	g	0.6533	MAF >=1%	30247	11	61851136	HbA1c	LTST	COMBINED	rs108499 [61279765 to 62279765]T2D Knowledge Portal - HbA1c Traits - HbA1c adj BMI (Ancestry: All); rs102275 [61290331 to 62290331]T2D Knowledge Portal - Glucose Traits - Fasting glucose adj BMI (Ancestry: All); rs174549 [61303910 to 62303910]T2D Knowledge Portal - HbA1c Traits - HbA1c (Ancestry: All); rs174549 [61303910 to 62303910]T2D Knowledge Portal - Glucose Traits - Random and fasting glucose (Ancestry: All); rs28456 [61322009 to 62322009]T2D Knowledge Portal - Glucose Traits - Random glucose adj fasting time (Ancestry: All); rs174577 [61337342 to 62337342]T2D Knowledge Portal - Glucose Traits - Fasting glucose (Ancestry: All)	0.7002	FADS1; Gene dist: 21818	FADS2; TSS dist: 22836	0.0176	0.0031	2.391e-08	0.0147	0.0035	2.37e-05	0.0138	0.0075	0.06682	0.01474	0.003453	2.397e-08	No		0.00014415
	11:61851136:A_G	CPMA	HIS;SAS;EUR;MID;AMR;EAS;AFR	a	g	0.5742	MAF >=1%	271971	11	61851136	HbA1c	STST	FEMALE	rs108499 [61279765 to 62279765]T2D Knowledge Portal - HbA1c Traits - HbA1c adj BMI (Ancestry: All); rs102275 [61290331 to 62290331]T2D Knowledge Portal - Glucose Traits - Fasting glucose adj BMI (Ancestry: All); rs174549 [61303910 to 62303910]T2D Knowledge Portal - HbA1c Traits - HbA1c (Ancestry: All); rs174549 [61303910 to 62303910]T2D Knowledge Portal - Glucose Traits - Random and fasting glucose (Ancestry: All); rs28456 [61322009 to 62322009]T2D Knowledge Portal - Glucose Traits - Random glucose adj fasting time (Ancestry: All); rs174577 [61337342 to 62337342]T2D Knowledge Portal - Glucose Traits - Fasting glucose (Ancestry: All)	0.06842	FADS1; Gene dist: 21818	FADS2; TSS dist: 22836	0.0062	0.0009	9.662e-13	0.0052	0.001	8.115e-08	0.0046	0.002	0.02301	0.00521	0.0009719	5.953e-13	*Yes*		1.11118e-09
	11:61851136:A_G	CPMA	EUR;AFR;EAS;HIS;SAS;MID;AMR	a	g	0.5696	MAF >=1%	280588	11	61851136	GL	LTST	FEMALE	rs108499 [61279765 to 62279765]T2D Knowledge Portal - HbA1c Traits - HbA1c adj BMI (Ancestry: All); rs102275 [61290331 to 62290331]T2D Knowledge Portal - Glucose Traits - Fasting glucose adj BMI (Ancestry: All); rs174549 [61303910 to 62303910]T2D Knowledge Portal - HbA1c Traits - HbA1c (Ancestry: All); rs174549 [61303910 to 62303910]T2D Knowledge Portal - Glucose Traits - Random and fasting glucose (Ancestry: All); rs28456 [61322009 to 62322009]T2D Knowledge Portal - Glucose Traits - Random glucose adj fasting time (Ancestry: All); rs174577 [61337342 to 62337342]T2D Knowledge Portal - Glucose Traits - Fasting glucose (Ancestry: All)	0.04645	FADS1; Gene dist: 21818	FADS2; TSS dist: 22836	0.199	0.0266	7.326e-14	0.2018	0.0291	4.037e-12	-0.0244	0.0692	0.7247	0.2027	0.02943	4.607e-13	*Yes*		5.6782e-09
	11:61851136:A_G	CPMA	EUR;HIS;EAS;SAS;AFR;AMR;MID	a	g	0.5696	MAF >=1%	281475	11	61851136	GL	STST	FEMALE	rs108499 [61279765 to 62279765]T2D Knowledge Portal - HbA1c Traits - HbA1c adj BMI (Ancestry: All); rs102275 [61290331 to 62290331]T2D Knowledge Portal - Glucose Traits - Fasting glucose adj BMI (Ancestry: All); rs174549 [61303910 to 62303910]T2D Knowledge Portal - HbA1c Traits - HbA1c (Ancestry: All); rs174549 [61303910 to 62303910]T2D Knowledge Portal - Glucose Traits - Random and fasting glucose (Ancestry: All); rs28456 [61322009 to 62322009]T2D Knowledge Portal - Glucose Traits - Random glucose adj fasting time (Ancestry: All); rs174577 [61337342 to 62337342]T2D Knowledge Portal - Glucose Traits - Fasting glucose (Ancestry: All)	0.6162	FADS1; Gene dist: 21818	FADS2; TSS dist: 22836	0.1999	0.0265	4.605e-14	0.1888	0.0297	1.936e-10	0.0485	0.0639	0.4482	0.1881	0.02958	2.692e-13	*Yes*		3.36855e-09
	11:61851136:A_G	CPMA	EUR;AFR;AMR;MID;EAS;HIS;SAS	a	g	0.5735	MAF >=1%	488984	11	61851136	GL	LTST	COMBINED	rs108499 [61279765 to 62279765]T2D Knowledge Portal - HbA1c Traits - HbA1c adj BMI (Ancestry: All); rs102275 [61290331 to 62290331]T2D Knowledge Portal - Glucose Traits - Fasting glucose adj BMI (Ancestry: All); rs174549 [61303910 to 62303910]T2D Knowledge Portal - HbA1c Traits - HbA1c (Ancestry: All); rs174549 [61303910 to 62303910]T2D Knowledge Portal - Glucose Traits - Random and fasting glucose (Ancestry: All); rs28456 [61322009 to 62322009]T2D Knowledge Portal - Glucose Traits - Random glucose adj fasting time (Ancestry: All); rs174577 [61337342 to 62337342]T2D Knowledge Portal - Glucose Traits - Fasting glucose (Ancestry: All)	0.2843	FADS1; Gene dist: 21818	FADS2; TSS dist: 22836	0.2164	0.0208	1.817e-25	0.2081	0.0229	1.052e-19	0.0476	0.0507	0.3483	0.2084	0.02297	3.037e-25	*Yes*		4.99611e-21
	11:61851136:A_G	CPMA	AMR;SAS;HIS;EAS;EUR;AFR;MID	a	g	0.5729	MAF >=1%	488688	11	61851136	GL	STST	COMBINED	rs108499 [61279765 to 62279765]T2D Knowledge Portal - HbA1c Traits - HbA1c adj BMI (Ancestry: All); rs102275 [61290331 to 62290331]T2D Knowledge Portal - Glucose Traits - Fasting glucose adj BMI (Ancestry: All); rs174549 [61303910 to 62303910]T2D Knowledge Portal - HbA1c Traits - HbA1c (Ancestry: All); rs174549 [61303910 to 62303910]T2D Knowledge Portal - Glucose Traits - Random and fasting glucose (Ancestry: All); rs28456 [61322009 to 62322009]T2D Knowledge Portal - Glucose Traits - Random glucose adj fasting time (Ancestry: All); rs174577 [61337342 to 62337342]T2D Knowledge Portal - Glucose Traits - Fasting glucose (Ancestry: All)	0.3286	FADS1; Gene dist: 21818	FADS2; TSS dist: 22836	0.2162	0.0208	2.149e-25	0.2112	0.023	4.107e-20	0.0282	0.0503	0.575	0.2106	0.02282	5.029e-25	*Yes*		8.12192e-21
	11:61853568:C_G	CPMA	MID;EAS;AFR;SAS;EUR;HIS	c	g	0.2204	MAF >=1%	214483	11	61853568	HbA1c	STST	MALE	rs108499 [61279765 to 62279765]T2D Knowledge Portal - HbA1c Traits - HbA1c adj BMI (Ancestry: All); rs102275 [61290331 to 62290331]T2D Knowledge Portal - Glucose Traits - Fasting glucose adj BMI (Ancestry: All); rs174549 [61303910 to 62303910]T2D Knowledge Portal - HbA1c Traits - HbA1c (Ancestry: All); rs174549 [61303910 to 62303910]T2D Knowledge Portal - Glucose Traits - Random and fasting glucose (Ancestry: All); rs28456 [61322009 to 62322009]T2D Knowledge Portal - Glucose Traits - Random glucose adj fasting time (Ancestry: All); rs174577 [61337342 to 62337342]T2D Knowledge Portal - Glucose Traits - Fasting glucose (Ancestry: All)	0.1967	FADS1; Gene dist: 24250	FADS2; TSS dist: 25268	-0.0099	0.0012	4.732e-17	-0.0092	0.0013	6.451e-13	-0.0047	0.0031	0.1318	-0.00907	0.00131	3.524e-16	*Yes*		9.31294e-13
	11:61853568:C_G	CPMA	AFR;AMR;EAS;HIS;EUR;MID;SAS	c	g	0.2306	MAF >=1%	214773	11	61853568	HbA1c	LTST	MALE	rs108499 [61279765 to 62279765]T2D Knowledge Portal - HbA1c Traits - HbA1c adj BMI (Ancestry: All); rs102275 [61290331 to 62290331]T2D Knowledge Portal - Glucose Traits - Fasting glucose adj BMI (Ancestry: All); rs174549 [61303910 to 62303910]T2D Knowledge Portal - HbA1c Traits - HbA1c (Ancestry: All); rs174549 [61303910 to 62303910]T2D Knowledge Portal - Glucose Traits - Random and fasting glucose (Ancestry: All); rs28456 [61322009 to 62322009]T2D Knowledge Portal - Glucose Traits - Random glucose adj fasting time (Ancestry: All); rs174577 [61337342 to 62337342]T2D Knowledge Portal - Glucose Traits - Fasting glucose (Ancestry: All)	0.02981	FADS1; Gene dist: 24250	FADS2; TSS dist: 25268	-0.0099	0.0012	7.927e-17	-0.0105	0.0014	1.401e-14	0.0029	0.0027	0.2839	-0.01053	0.001342	4.119e-16	*Yes*		1.06876e-12
	11:61856709:C_T	EUR	AGES_hu370CNV;AGES_gsa;ARIC;ASPREE;BHS;CFS;UKBB-NF;UKBB-F;DRSEXTRA;Fenland;FHS;GAPP;GS;HCS;LL-Affy;LL-GSA;LL-CS;LLFS;MESA;NEO;RS2;RS;SHIP_TREND_B2;SHIP_TREND_B1;WHI_garnet;WHI_whims;CHS;FINNGEN	t	c	0.3749	MAF >=1%	229918	11	61856709	GL	LTST	FEMALE	rs108499 [61279765 to 62279765]T2D Knowledge Portal - HbA1c Traits - HbA1c adj BMI (Ancestry: All); rs102275 [61290331 to 62290331]T2D Knowledge Portal - Glucose Traits - Fasting glucose adj BMI (Ancestry: All); rs174549 [61303910 to 62303910]T2D Knowledge Portal - HbA1c Traits - HbA1c (Ancestry: All); rs174549 [61303910 to 62303910]T2D Knowledge Portal - Glucose Traits - Random and fasting glucose (Ancestry: All); rs28456 [61322009 to 62322009]T2D Knowledge Portal - Glucose Traits - Random glucose adj fasting time (Ancestry: All); rs174577 [61337342 to 62337342]T2D Knowledge Portal - Glucose Traits - Fasting glucose (Ancestry: All)	0.9238	FADS1; Gene dist: 27391	FADS2; TSS dist: 28409	-0.1898	0.029	6.383e-11	-0.1976	0.0317	4.59e-10	0.0519	0.0778	0.5048	-0.198	0.03234	5.384e-10	*Yes*		6.44243e-06
	11:61856709:C_T	EUR	AGES_hu370CNV;AGES_gsa;ARIC;ASPREE;BHS;UKBB-F;UKBB-NF;DRSEXTRA;Fenland;FHS;GAPP;GS;HCS;LL-CS;LL-GSA;LL-Affy;LLFS;MESA;NEO;RS;RS2;SHIP_TREND_B1;SHIP_TREND_B2;WHI_whims;WHI_garnet;YFS;CHS;FINNGEN	t	c	0.3751	MAF >=1%	230677	11	61856709	GL	STST	FEMALE	rs108499 [61279765 to 62279765]T2D Knowledge Portal - HbA1c Traits - HbA1c adj BMI (Ancestry: All); rs102275 [61290331 to 62290331]T2D Knowledge Portal - Glucose Traits - Fasting glucose adj BMI (Ancestry: All); rs174549 [61303910 to 62303910]T2D Knowledge Portal - HbA1c Traits - HbA1c (Ancestry: All); rs174549 [61303910 to 62303910]T2D Knowledge Portal - Glucose Traits - Random and fasting glucose (Ancestry: All); rs28456 [61322009 to 62322009]T2D Knowledge Portal - Glucose Traits - Random glucose adj fasting time (Ancestry: All); rs174577 [61337342 to 62337342]T2D Knowledge Portal - Glucose Traits - Fasting glucose (Ancestry: All)	0.7378	FADS1; Gene dist: 27391	FADS2; TSS dist: 28409	-0.191	0.029	4.448e-11	-0.1848	0.0326	1.427e-08	-0.0195	0.0707	0.7826	-0.1854	0.03255	3.094e-10	*Yes*		3.25811e-06
	11:61860012:A_G	CPMA	MID;SAS;AFR;EUR;HIS;AMR;EAS	a	g	0.8361	MAF >=1%	458403	11	61860012	HbA1c	STST	COMBINED	rs108499 [61279765 to 62279765]T2D Knowledge Portal - HbA1c Traits - HbA1c adj BMI (Ancestry: All); rs102275 [61290331 to 62290331]T2D Knowledge Portal - Glucose Traits - Fasting glucose adj BMI (Ancestry: All); rs174549 [61303910 to 62303910]T2D Knowledge Portal - HbA1c Traits - HbA1c (Ancestry: All); rs174549 [61303910 to 62303910]T2D Knowledge Portal - Glucose Traits - Random and fasting glucose (Ancestry: All); rs28456 [61322009 to 62322009]T2D Knowledge Portal - Glucose Traits - Random glucose adj fasting time (Ancestry: All); rs174577 [61337342 to 62337342]T2D Knowledge Portal - Glucose Traits - Fasting glucose (Ancestry: All)	0.5282	FADS1; Gene dist: 30694	FADS3; TSS dist: 31533	0.0055	0.0008	1.813e-11	0.0048	0.0008	2.729e-09	0.004	0.0018	0.02539	0.004806	0.0008282	8.627e-14	*Yes*		9.07215e-11
	11:61860012:A_G	CPMA	HIS;EUR;AMR;AFR;EAS;MID;SAS	a	g	0.8361	MAF >=1%	458403	11	61860012	HbA1c	LTST	COMBINED	rs108499 [61279765 to 62279765]T2D Knowledge Portal - HbA1c Traits - HbA1c adj BMI (Ancestry: All); rs102275 [61290331 to 62290331]T2D Knowledge Portal - Glucose Traits - Fasting glucose adj BMI (Ancestry: All); rs174549 [61303910 to 62303910]T2D Knowledge Portal - HbA1c Traits - HbA1c (Ancestry: All); rs174549 [61303910 to 62303910]T2D Knowledge Portal - Glucose Traits - Random and fasting glucose (Ancestry: All); rs28456 [61322009 to 62322009]T2D Knowledge Portal - Glucose Traits - Random glucose adj fasting time (Ancestry: All); rs174577 [61337342 to 62337342]T2D Knowledge Portal - Glucose Traits - Fasting glucose (Ancestry: All)	0.5475	FADS1; Gene dist: 30694	FADS3; TSS dist: 31533	0.0055	0.0008	1.813e-11	0.0053	0.0008	5.75e-11	0.0009	0.0018	0.6172	0.005406	0.000826	3.082e-13	*Yes*		3.02112e-10
	11:61860012:A_G	CPMA	AMR;SAS;HIS;EAS;EUR;AFR;MID	a	g	0.8333	MAF >=1%	447188	11	61860012	GL	STST	COMBINED	rs108499 [61279765 to 62279765]T2D Knowledge Portal - HbA1c Traits - HbA1c adj BMI (Ancestry: All); rs102275 [61290331 to 62290331]T2D Knowledge Portal - Glucose Traits - Fasting glucose adj BMI (Ancestry: All); rs174549 [61303910 to 62303910]T2D Knowledge Portal - HbA1c Traits - HbA1c (Ancestry: All); rs174549 [61303910 to 62303910]T2D Knowledge Portal - Glucose Traits - Random and fasting glucose (Ancestry: All); rs28456 [61322009 to 62322009]T2D Knowledge Portal - Glucose Traits - Random glucose adj fasting time (Ancestry: All); rs174577 [61337342 to 62337342]T2D Knowledge Portal - Glucose Traits - Fasting glucose (Ancestry: All)	0.5791	FADS1; Gene dist: 30694	FADS3; TSS dist: 31533	0.151	0.0234	1.039e-10	0.1242	0.0258	1.508e-06	0.1338	0.0565	0.01785	0.1245	0.02558	2.693e-11	*Yes*		1.2802e-07
	11:61864455:A_G	CPMA	MID;AFR;SAS;EUR;HIS	a	g	0.2068	MAF >=1%	204596	11	61864455	HbA1c	STST	MALE	rs108499 [61279765 to 62279765]T2D Knowledge Portal - HbA1c Traits - HbA1c adj BMI (Ancestry: All); rs102275 [61290331 to 62290331]T2D Knowledge Portal - Glucose Traits - Fasting glucose adj BMI (Ancestry: All); rs174549 [61303910 to 62303910]T2D Knowledge Portal - HbA1c Traits - HbA1c (Ancestry: All); rs174549 [61303910 to 62303910]T2D Knowledge Portal - Glucose Traits - Random and fasting glucose (Ancestry: All); rs28456 [61322009 to 62322009]T2D Knowledge Portal - Glucose Traits - Random glucose adj fasting time (Ancestry: All); rs174577 [61337342 to 62337342]T2D Knowledge Portal - Glucose Traits - Fasting glucose (Ancestry: All)	0.6897	FADS3; Gene dist: 27596	FADS3; TSS dist: 27090	-0.0092	0.0013	1.653e-12	-0.0093	0.0014	2.039e-11	0.0016	0.0031	0.6202	-0.009331	0.001359	1.44e-12	*Yes*		2.83676e-09
	11:61864455:A_G	CPMA	AFR;AMR;HIS;EUR;MID;SAS	a	g	0.2012	MAF >=1%	204630	11	61864455	HbA1c	LTST	MALE	rs108499 [61279765 to 62279765]T2D Knowledge Portal - HbA1c Traits - HbA1c adj BMI (Ancestry: All); rs102275 [61290331 to 62290331]T2D Knowledge Portal - Glucose Traits - Fasting glucose adj BMI (Ancestry: All); rs174549 [61303910 to 62303910]T2D Knowledge Portal - HbA1c Traits - HbA1c (Ancestry: All); rs174549 [61303910 to 62303910]T2D Knowledge Portal - Glucose Traits - Random and fasting glucose (Ancestry: All); rs28456 [61322009 to 62322009]T2D Knowledge Portal - Glucose Traits - Random glucose adj fasting time (Ancestry: All); rs174577 [61337342 to 62337342]T2D Knowledge Portal - Glucose Traits - Fasting glucose (Ancestry: All)	0.4737	FADS3; Gene dist: 27596	FADS3; TSS dist: 27090	-0.0092	0.0013	9.975e-13	-0.0083	0.0014	1.923e-09	-0.003	0.0029	0.2913	-0.008371	0.001394	3.804e-13	*Yes*		7.79794e-10
	11:61872016:C_T	CPMA	EUR;AFR;AMR;MID;EAS;HIS;SAS	t	c	0.2638	MAF >=1%	488328	11	61872016	GL	LTST	COMBINED	rs108499 [61279765 to 62279765]T2D Knowledge Portal - HbA1c Traits - HbA1c adj BMI (Ancestry: All); rs102275 [61290331 to 62290331]T2D Knowledge Portal - Glucose Traits - Fasting glucose adj BMI (Ancestry: All); rs174549 [61303910 to 62303910]T2D Knowledge Portal - HbA1c Traits - HbA1c (Ancestry: All); rs174549 [61303910 to 62303910]T2D Knowledge Portal - Glucose Traits - Random and fasting glucose (Ancestry: All); rs28456 [61322009 to 62322009]T2D Knowledge Portal - Glucose Traits - Random glucose adj fasting time (Ancestry: All); rs174577 [61337342 to 62337342]T2D Knowledge Portal - Glucose Traits - Fasting glucose (Ancestry: All)	0.3452	FADS3; Gene dist: 20035	FADS3; TSS dist: 19529	-0.1453	0.0219	3.485e-11	-0.1294	0.0242	8.397e-08	-0.0845	0.0539	0.1173	-0.1287	0.02426	5.318e-11	*Yes*		2.43538e-07
	11:61872907:A_G	CPMA	MID;EAS;EUR;HIS;SAS;AFR	a	g	0.5675	MAF >=1%	206777	11	61872907	GL	STST	MALE	rs108499 [61279765 to 62279765]T2D Knowledge Portal - HbA1c Traits - HbA1c adj BMI (Ancestry: All); rs102275 [61290331 to 62290331]T2D Knowledge Portal - Glucose Traits - Fasting glucose adj BMI (Ancestry: All); rs174549 [61303910 to 62303910]T2D Knowledge Portal - HbA1c Traits - HbA1c (Ancestry: All); rs174549 [61303910 to 62303910]T2D Knowledge Portal - Glucose Traits - Random and fasting glucose (Ancestry: All); rs28456 [61322009 to 62322009]T2D Knowledge Portal - Glucose Traits - Random glucose adj fasting time (Ancestry: All); rs174577 [61337342 to 62337342]T2D Knowledge Portal - Glucose Traits - Fasting glucose (Ancestry: All)	0.008274	FADS3; Gene dist: 19144	FADS3; TSS dist: 18638	0.1874	0.0325	7.753e-09	0.1833	0.0357	2.716e-07	0.0258	0.0833	0.7564	0.1832	0.03568	4.485e-08	No		0.000326267
	11:61872907:A_G	CPMA	EUR;AMR;EAS;SAS;AFR;MID;HIS	a	g	0.5587	MAF >=1%	206989	11	61872907	GL	LTST	MALE	rs108499 [61279765 to 62279765]T2D Knowledge Portal - HbA1c Traits - HbA1c adj BMI (Ancestry: All); rs102275 [61290331 to 62290331]T2D Knowledge Portal - Glucose Traits - Fasting glucose adj BMI (Ancestry: All); rs174549 [61303910 to 62303910]T2D Knowledge Portal - HbA1c Traits - HbA1c (Ancestry: All); rs174549 [61303910 to 62303910]T2D Knowledge Portal - Glucose Traits - Random and fasting glucose (Ancestry: All); rs28456 [61322009 to 62322009]T2D Knowledge Portal - Glucose Traits - Random glucose adj fasting time (Ancestry: All); rs174577 [61337342 to 62337342]T2D Knowledge Portal - Glucose Traits - Fasting glucose (Ancestry: All)	0.03716	FADS3; Gene dist: 19144	FADS3; TSS dist: 18638	0.184	0.0325	1.481e-08	0.1597	0.0365	1.182e-05	0.1264	0.0773	0.1022	0.1585	0.03651	2.597e-08	No		0.000198434
	11:61879915:C_G	CPMA	AFR;AMR;EAS;HIS;EUR;MID;SAS	c	g	0.5633	MAF >=1%	214336	11	61879915	HbA1c	LTST	MALE	rs108499 [61279765 to 62279765]T2D Knowledge Portal - HbA1c Traits - HbA1c adj BMI (Ancestry: All); rs102275 [61290331 to 62290331]T2D Knowledge Portal - Glucose Traits - Fasting glucose adj BMI (Ancestry: All); rs174549 [61303910 to 62303910]T2D Knowledge Portal - HbA1c Traits - HbA1c (Ancestry: All); rs174549 [61303910 to 62303910]T2D Knowledge Portal - Glucose Traits - Random and fasting glucose (Ancestry: All); rs28456 [61322009 to 62322009]T2D Knowledge Portal - Glucose Traits - Random glucose adj fasting time (Ancestry: All); rs174577 [61337342 to 62337342]T2D Knowledge Portal - Glucose Traits - Fasting glucose (Ancestry: All)	0.7778	FADS3; Gene dist: 12136	FADS3; TSS dist: 11630	0.0089	0.0012	2.611e-14	0.0083	0.0013	5.667e-10	0.0015	0.0027	0.5713	0.008392	0.001293	7.356e-14	*Yes*		1.60434e-10
	11:61889638:C_T	CPMA	MID;SAS;AFR;EUR;HIS;AMR;EAS	t	c	0.5328	MAF >=1%	487048	11	61889638	HbA1c	STST	COMBINED	rs108499 [61279765 to 62279765]T2D Knowledge Portal - HbA1c Traits - HbA1c adj BMI (Ancestry: All); rs102275 [61290331 to 62290331]T2D Knowledge Portal - Glucose Traits - Fasting glucose adj BMI (Ancestry: All); rs174549 [61303910 to 62303910]T2D Knowledge Portal - HbA1c Traits - HbA1c (Ancestry: All); rs174549 [61303910 to 62303910]T2D Knowledge Portal - Glucose Traits - Random and fasting glucose (Ancestry: All); rs28456 [61322009 to 62322009]T2D Knowledge Portal - Glucose Traits - Random glucose adj fasting time (Ancestry: All); rs174577 [61337342 to 62337342]T2D Knowledge Portal - Glucose Traits - Fasting glucose (Ancestry: All)	0.4112	FADS3; Gene dist: 2413	FADS3; TSS dist: 1907	0.0063	0.0008	5.991e-16	0.0064	0.0008	1.581e-16	-0.0007	0.0017	0.6765	0.006459	0.0007879	4.067e-18	*Yes*		6.84499e-15
	11:61889638:C_T	CPMA	HIS;EUR;AMR;AFR;EAS;MID;SAS	t	c	0.5328	MAF >=1%	487048	11	61889638	HbA1c	LTST	COMBINED	rs108499 [61279765 to 62279765]T2D Knowledge Portal - HbA1c Traits - HbA1c adj BMI (Ancestry: All); rs102275 [61290331 to 62290331]T2D Knowledge Portal - Glucose Traits - Fasting glucose adj BMI (Ancestry: All); rs174549 [61303910 to 62303910]T2D Knowledge Portal - HbA1c Traits - HbA1c (Ancestry: All); rs174549 [61303910 to 62303910]T2D Knowledge Portal - Glucose Traits - Random and fasting glucose (Ancestry: All); rs28456 [61322009 to 62322009]T2D Knowledge Portal - Glucose Traits - Random glucose adj fasting time (Ancestry: All); rs174577 [61337342 to 62337342]T2D Knowledge Portal - Glucose Traits - Fasting glucose (Ancestry: All)	0.3076	FADS3; Gene dist: 2413	FADS3; TSS dist: 1907	0.0063	0.0008	5.867e-16	0.006	0.0008	9.621e-15	0.0012	0.0017	0.4842	0.00604	0.0007854	2.619e-18	*Yes*		4.44649e-15
	11:61891157:C_T	CPMA	MID;EAS;AFR;SAS;EUR;HIS	t	c	0.2697	MAF >=1%	214046	11	61891157	HbA1c	STST	MALE	rs108499 [61279765 to 62279765]T2D Knowledge Portal - HbA1c Traits - HbA1c adj BMI (Ancestry: All); rs102275 [61290331 to 62290331]T2D Knowledge Portal - Glucose Traits - Fasting glucose adj BMI (Ancestry: All); rs174549 [61303910 to 62303910]T2D Knowledge Portal - HbA1c Traits - HbA1c (Ancestry: All); rs174549 [61303910 to 62303910]T2D Knowledge Portal - Glucose Traits - Random and fasting glucose (Ancestry: All); rs28456 [61322009 to 62322009]T2D Knowledge Portal - Glucose Traits - Random glucose adj fasting time (Ancestry: All); rs174577 [61337342 to 62337342]T2D Knowledge Portal - Glucose Traits - Fasting glucose (Ancestry: All)	0.6512	FADS3; Gene dist: 894	FADS3; TSS dist: 388	-0.0106	0.0013	2.57e-15	-0.0099	0.0014	3.293e-12	-0.0031	0.0034	0.3612	-0.009902	0.001449	9.839e-15	*Yes*		2.33962e-11
	11:61899971:C_T	CPMA	MID;SAS;AFR;EUR;HIS;AMR;EAS	t	c	0.1938	MAF >=1%	485990	11	61899971	HbA1c	STST	COMBINED	rs108499 [61279765 to 62279765]T2D Knowledge Portal - HbA1c Traits - HbA1c adj BMI (Ancestry: All); rs102275 [61290331 to 62290331]T2D Knowledge Portal - Glucose Traits - Fasting glucose adj BMI (Ancestry: All); rs174549 [61303910 to 62303910]T2D Knowledge Portal - HbA1c Traits - HbA1c (Ancestry: All); rs174549 [61303910 to 62303910]T2D Knowledge Portal - Glucose Traits - Random and fasting glucose (Ancestry: All); rs28456 [61322009 to 62322009]T2D Knowledge Portal - Glucose Traits - Random glucose adj fasting time (Ancestry: All); rs174577 [61337342 to 62337342]T2D Knowledge Portal - Glucose Traits - Fasting glucose (Ancestry: All)	0.2204	FADS3; Gene dist: 7920	FADS3; TSS dist: 8426	-0.0074	0.0009	2.016e-17	-0.0073	0.001	1.517e-14	-0.0004	0.0021	0.8535	-0.007309	0.0009639	1.394e-16	*Yes*		1.99108e-13
	11:61899971:C_T	CPMA	HIS;EUR;AMR;AFR;EAS;MID;SAS	t	c	0.1939	MAF >=1%	486913	11	61899971	HbA1c	LTST	COMBINED	rs108499 [61279765 to 62279765]T2D Knowledge Portal - HbA1c Traits - HbA1c adj BMI (Ancestry: All); rs102275 [61290331 to 62290331]T2D Knowledge Portal - Glucose Traits - Fasting glucose adj BMI (Ancestry: All); rs174549 [61303910 to 62303910]T2D Knowledge Portal - HbA1c Traits - HbA1c (Ancestry: All); rs174549 [61303910 to 62303910]T2D Knowledge Portal - Glucose Traits - Random and fasting glucose (Ancestry: All); rs28456 [61322009 to 62322009]T2D Knowledge Portal - Glucose Traits - Random glucose adj fasting time (Ancestry: All); rs174577 [61337342 to 62337342]T2D Knowledge Portal - Glucose Traits - Fasting glucose (Ancestry: All)	0.3534	FADS3; Gene dist: 7920	FADS3; TSS dist: 8426	-0.0074	0.0009	2.443e-17	-0.0075	0.001	5.003e-15	0.0008	0.0021	0.6957	-0.00752	0.0009607	1.079e-16	*Yes*		1.5484e-13
	11:61899971:C_T	CPMA	AFR;AMR;EAS;HIS;EUR;MID;SAS	t	c	0.1917	MAF >=1%	213627	11	61899971	HbA1c	LTST	MALE	rs108499 [61279765 to 62279765]T2D Knowledge Portal - HbA1c Traits - HbA1c adj BMI (Ancestry: All); rs102275 [61290331 to 62290331]T2D Knowledge Portal - Glucose Traits - Fasting glucose adj BMI (Ancestry: All); rs174549 [61303910 to 62303910]T2D Knowledge Portal - HbA1c Traits - HbA1c (Ancestry: All); rs174549 [61303910 to 62303910]T2D Knowledge Portal - Glucose Traits - Random and fasting glucose (Ancestry: All); rs28456 [61322009 to 62322009]T2D Knowledge Portal - Glucose Traits - Random glucose adj fasting time (Ancestry: All); rs174577 [61337342 to 62337342]T2D Knowledge Portal - Glucose Traits - Fasting glucose (Ancestry: All)	0.3375	FADS3; Gene dist: 7920	FADS3; TSS dist: 8426	-0.0107	0.0013	2.276e-15	-0.0105	0.0015	6.853e-12	-0.0002	0.0031	0.9432	-0.01053	0.001502	9.806e-15	*Yes*		2.30053e-11
	11:61904484:A_G	EUR	AGES_gsa;AGES_hu370CNV;ARIC;UKBB;EPIC-Norfolk;Fenland;FHS;GAPP;LBC1936;LL-GSA;LL-Affy;LL-CS;LLFS;NEO;SHIP_TREND_B2;SHIP_TREND_B1;SHIP_START;YFS;FINNGEN	a	g	0.5791	MAF >=1%	194924	11	61904484	HbA1c	STST	MALE	rs108499 [61279765 to 62279765]T2D Knowledge Portal - HbA1c Traits - HbA1c adj BMI (Ancestry: All); rs102275 [61290331 to 62290331]T2D Knowledge Portal - Glucose Traits - Fasting glucose adj BMI (Ancestry: All); rs174549 [61303910 to 62303910]T2D Knowledge Portal - HbA1c Traits - HbA1c (Ancestry: All); rs174549 [61303910 to 62303910]T2D Knowledge Portal - Glucose Traits - Random and fasting glucose (Ancestry: All); rs28456 [61322009 to 62322009]T2D Knowledge Portal - Glucose Traits - Random glucose adj fasting time (Ancestry: All); rs174577 [61337342 to 62337342]T2D Knowledge Portal - Glucose Traits - Fasting glucose (Ancestry: All)	0.2792	FADS3; Gene dist: 12433	FADS3; TSS dist: 12939	0.0067	0.0011	4.427e-10	0.0068	0.0012	6.519e-09	-0.0007	0.0027	0.8021	0.006777	0.00116	1.919e-09	*Yes*		2.75932e-06
	11:61904484:A_G	EUR	AGES_hu370CNV;AGES_gsa;ARIC;BHS;UKBB;EPIC-Norfolk;Fenland;FHS;GAPP;LBC1936;LL-GSA;LL-CS;LL-Affy;LLFS;NEO;SHIP_TREND_B2;SHIP_TREND_B1;SHIP_START;YFS;FINNGEN	a	g	0.5791	MAF >=1%	195079	11	61904484	HbA1c	LTST	MALE	rs108499 [61279765 to 62279765]T2D Knowledge Portal - HbA1c Traits - HbA1c adj BMI (Ancestry: All); rs102275 [61290331 to 62290331]T2D Knowledge Portal - Glucose Traits - Fasting glucose adj BMI (Ancestry: All); rs174549 [61303910 to 62303910]T2D Knowledge Portal - HbA1c Traits - HbA1c (Ancestry: All); rs174549 [61303910 to 62303910]T2D Knowledge Portal - Glucose Traits - Random and fasting glucose (Ancestry: All); rs28456 [61322009 to 62322009]T2D Knowledge Portal - Glucose Traits - Random glucose adj fasting time (Ancestry: All); rs174577 [61337342 to 62337342]T2D Knowledge Portal - Glucose Traits - Fasting glucose (Ancestry: All)	0.5877	FADS3; Gene dist: 12433	FADS3; TSS dist: 12939	0.0067	0.0011	3.7e-10	0.0065	0.0012	6.17e-08	0.0009	0.0025	0.705	0.006538	0.001186	1.368e-09	*Yes*		2.25322e-06
	11:61911104:G_T	CPMA	MID;EAS;AFR;SAS;EUR;HIS	t	g	0.7537	MAF >=1%	205516	11	61911104	HbA1c	STST	MALE	rs108499 [61279765 to 62279765]T2D Knowledge Portal - HbA1c Traits - HbA1c adj BMI (Ancestry: All); rs102275 [61290331 to 62290331]T2D Knowledge Portal - Glucose Traits - Fasting glucose adj BMI (Ancestry: All); rs174549 [61303910 to 62303910]T2D Knowledge Portal - HbA1c Traits - HbA1c (Ancestry: All); rs174549 [61303910 to 62303910]T2D Knowledge Portal - Glucose Traits - Random and fasting glucose (Ancestry: All); rs28456 [61322009 to 62322009]T2D Knowledge Portal - Glucose Traits - Random glucose adj fasting time (Ancestry: All); rs174577 [61337342 to 62337342]T2D Knowledge Portal - Glucose Traits - Fasting glucose (Ancestry: All)	0.9231	RAB3IL1; Gene dist: 9165	RAB3IL1; TSS dist: 6462	-0.0068	0.0011	8.399e-10	-0.007	0.0012	5.173e-09	0.0016	0.0027	0.5468	-0.007049	0.001139	4.166e-10	*Yes*		6.02807e-07
	11:64097099:C_T	CPMA	MID;SAS;AFR;EUR;HIS;AMR;EAS	t	c	0.1395	MAF >=1%	483624	11	64097099	HbA1c	STST	COMBINED	*	0.09193	FLRT1; Gene dist: 22074	FLRT1; TSS dist: 6089	0.0073	0.0014	5.745e-08	0.008	0.0014	2.974e-08	-0.0023	0.0031	0.4514	0.00798	0.001444	3.48e-08	No		1.65953e-05
	11:64097099:C_T	CPMA	HIS;EUR;AFR;EAS;MID;SAS	t	c	0.1515	MAF >=1%	482766	11	64097099	HbA1c	LTST	COMBINED	*	0.06395	FLRT1; Gene dist: 22074	FLRT1; TSS dist: 6089	0.0073	0.0014	6.348e-08	0.0066	0.0014	4.769e-06	0.0042	0.0031	0.1767	0.006656	0.001439	1.938e-08	No		9.64768e-06
	11:64097099:C_T	CPMA	HIS;SAS;EUR;MID;AMR;EAS;AFR	t	c	0.1392	MAF >=1%	270030	11	64097099	HbA1c	STST	FEMALE	*	0.2677	FLRT1; Gene dist: 22074	FLRT1; TSS dist: 6089	0.0099	0.0017	3.123e-09	0.0102	0.0018	2.894e-08	-0.0013	0.0039	0.7316	0.01022	0.001833	6.557e-09	No		6.66844e-06
	11:64097099:C_T	CPMA	EUR;SAS;AFR;EAS;HIS	t	c	0.1569	MAF >=1%	266933	11	64097099	HbA1c	LTST	FEMALE	*	0.7998	FLRT1; Gene dist: 22074	FLRT1; TSS dist: 6089	0.0097	0.0017	5.46e-09	0.009	0.0018	9.794e-07	0.0036	0.0041	0.3849	0.009092	0.001803	1.2e-08	No		1.16471e-05
	11:64237251:C_G	EUR	AGES_hu370CNV;AGES_gsa;ARIC;UKBB;EPIC-Norfolk;Fenland;FHS;LL-GSA;LL-Affy;LL-CS;LLFS;NEO;SHIP_TREND_B2;SHIP_START;YFS	c	g	0.0459	MAF >=1%	419652	11	64237251	HbA1c	STST	COMBINED	*	0.6394	VEGFB; Gene dist: 2667	VEGFB; TSS dist: 2667	0.0107	0.0017	1.14e-10	0.0111	0.0018	1.462e-09	-0.0016	0.0039	0.6749	0.01117	0.001798	1.159e-10	*Yes*		1.45206e-07
	11:64237251:C_G	EUR	AGES_hu370CNV;AGES_gsa;ARIC;UKBB;EPIC-Norfolk;Fenland;FHS;LL-CS;LL-GSA;LL-Affy;LLFS;NEO;SHIP_START;SHIP_TREND_B2;YFS	c	g	0.0459	MAF >=1%	419652	11	64237251	HbA1c	LTST	COMBINED	*	0.1978	VEGFB; Gene dist: 2667	VEGFB; TSS dist: 2667	0.0107	0.0017	1.163e-10	0.0093	0.0018	4.119e-07	0.0078	0.0039	0.04359	0.009369	0.001793	1.588e-11	*Yes*		2.22247e-08
	11:64237251:C_G	EUR	AGES_hu370CNV;ARIC;UKBB;EPIC-Norfolk;Fenland;FHS;LL-GSA;LL-Affy;LL-CS;NEO;SHIP_START;YFS	c	g	0.0466	MAF >=1%	229368	11	64237251	HbA1c	STST	FEMALE	*	0.9144	VEGFB; Gene dist: 2667	VEGFB; TSS dist: 2667	0.0143	0.0021	1.66e-11	0.0138	0.0024	5.512e-09	0.0016	0.0049	0.7456	0.01392	0.002351	3.277e-11	*Yes*		6.7688e-08
	11:64237251:C_G	EUR	AGES_hu370CNV;ARIC;UKBB;EPIC-Norfolk;Fenland;FHS;LL-Affy;LL-CS;LL-GSA;NEO	c	g	0.0465	MAF >=1%	226623	11	64237251	HbA1c	LTST	FEMALE	*	0.1288	VEGFB; Gene dist: 2667	VEGFB; TSS dist: 2667	0.014	0.0021	4.615e-11	0.0121	0.0023	2.011e-07	0.0112	0.0054	0.03737	0.01213	0.002302	1.397e-11	*Yes*		2.66597e-08
	11:64237251:C_G	CPMA	MID;SAS;EUR;HIS	c	g	0.0343	MAF >=1%	435268	11	64237251	HbA1c	STST	COMBINED	*	0.7095	VEGFB; Gene dist: 2667	VEGFB; TSS dist: 2667	0.0103	0.0017	3.925e-09	0.0106	0.0018	5.318e-09	-0.0012	0.0039	0.754	0.01072	0.001808	6.698e-10	*Yes*		4.39289e-07
	11:64237251:C_G	CPMA	HIS;EUR;SAS	c	g	0.03	MAF >=1%	434031	11	64237251	HbA1c	LTST	COMBINED	*	0.4936	VEGFB; Gene dist: 2667	VEGFB; TSS dist: 2667	0.0103	0.0017	3.432e-09	0.009	0.0018	9.12e-07	0.0077	0.0039	0.0466	0.009063	0.001804	9.082e-11	*Yes*		6.67929e-08
	11:64237251:C_G	CPMA	HIS;SAS;EUR	c	g	0.03	MAF >=1%	237138	11	64237251	HbA1c	STST	FEMALE	*	0.9657	VEGFB; Gene dist: 2667	VEGFB; TSS dist: 2667	0.0141	0.0021	2.546e-11	0.0136	0.0024	2.007e-08	0.0017	0.0049	0.733	0.01373	0.002354	6.164e-11	*Yes*		8.76483e-08
	11:64237251:C_G	CPMA	EUR;HIS	c	g	0.0345	MAF >=1%	231551	11	64237251	HbA1c	LTST	FEMALE	*	0.2699	VEGFB; Gene dist: 2667	VEGFB; TSS dist: 2667	0.0138	0.0021	6.553e-11	0.0121	0.0023	1.918e-07	0.0102	0.0054	0.0574	0.01216	0.002306	3.702e-11	*Yes*		5.48466e-08
	11:65678655:C_T	EUR	AGES_hu370CNV;AGES_gsa;ARIC;BHS;UKBB;EPIC-Norfolk;Fenland;FHS;GAPP;LBC1936;LL-GSA;LL-Affy;LL-CS;LLFS;NEO;SHIP_TREND_B1;SHIP_TREND_B2;SHIP_START;YFS;FINNGEN	t	c	0.4406	MAF >=1%	433358	11	65678655	HbA1c	STST	COMBINED	*	0.5263	RELA; Gene dist: 15565	RELA; TSS dist: 15565	0.0041	0.0007	3.474e-09	0.0048	0.0008	5.112e-10	-0.0035	0.0016	0.03225	0.004762	0.0007543	1.528e-09	*Yes*		1.4352e-06
	11:65678655:C_T	CPMA	MID;SAS;AFR;EUR;HIS;AMR;EAS	t	c	0.3452	MAF >=1%	486913	11	65678655	HbA1c	STST	COMBINED	*	0.7227	RELA; Gene dist: 15565	RELA; TSS dist: 15565	0.004	0.0007	9.811e-09	0.0046	0.0008	4.991e-09	-0.0031	0.0015	0.04637	0.004545	0.0007329	2.537e-09	*Yes*		1.48642e-06
	11:65704511:A_G	EUR	AGES_hu370CNV;AGES_gsa;ARIC;BHS;UKBB;EPIC-Norfolk;Fenland;FHS;GAPP;LBC1936;LL-CS;LL-GSA;LL-Affy;LLFS;NEO;SHIP_START;SHIP_TREND_B1;SHIP_TREND_B2;YFS;FINNGEN	a	g	0.4393	MAF >=1%	433358	11	65704511	HbA1c	LTST	COMBINED	*	0.5221	KAT5; Gene dist: 7485	KAT5; TSS dist: 7485	0.0041	0.0007	3.41e-09	0.004	0.0008	2.273e-07	0.0007	0.0016	0.6753	0.003969	0.0007522	6.623e-09	No		4.78853e-06
	11:65704511:A_G	CPMA	HIS;EUR;AMR;AFR;EAS;MID;SAS	a	g	0.3426	MAF >=1%	486913	11	65704511	HbA1c	LTST	COMBINED	*	0.6778	KAT5; Gene dist: 7485	KAT5; TSS dist: 7485	0.004	0.0007	7.538e-09	0.0038	0.0008	8.766e-07	0.0009	0.0015	0.5626	0.003831	0.00073	4.607e-09	*Yes*		2.53439e-06
	11:72688562:A_G	CPMA	HIS;SAS;EUR;MID;AMR;EAS;AFR	a	g	0.4532	MAF >=1%	271868	11	72688562	HbA1c	STST	FEMALE	rs9667947 [72213589 to 73213589]T2D Knowledge Portal - Insulin Traits - Disposition index calculated by modified insulinogenic and Matsuda insulin sensitivity indexes (Ancestry: All); rs76550717 [72217127 to 73217127]T2D Knowledge Portal - Insulin Traits - Insulinogenic index (Ancestry: All); rs76550717 [72217127 to 73217127]T2D Knowledge Portal - Insulin Traits - Corrected insulin response (CIR) (Ancestry: All); rs76550717 [72217127 to 73217127]T2D Knowledge Portal - Insulin Traits - BIGTT acute insulin response (Ancestry: All); rs11603334 [72221940 to 73221940]T2D Knowledge Portal - Glucose Traits - Fasting glucose (Ancestry: All); rs11603334 [72221940 to 73221940]T2D Knowledge Portal - Glucose Traits - Random and fasting glucose (Ancestry: All); rs1552224 [72222053 to 73222053]T2D Knowledge Portal - Glucose Traits - Fasting glucose adj BMI (Ancestry: All); rs7129793 [72244840 to 73244840]T2D Knowledge Portal - Glucose Traits - Random glucose (Ancestry: All); rs7129793 [72244840 to 73244840]T2D Knowledge Portal - Glucose Traits - Random glucose adj fasting time (Ancestry: All); rs77464186 [72249353 to 73249353]T2D Knowledge Portal - Insulin Traits - Modified insulinogenic index (Ancestry: All); rs77464186 [72249353 to 73249353]T2D Knowledge Portal - Insulin Traits - Fasting proinsulin adj BMI (Ancestry: All); rs7109575 [72252390 to 73252390]T2D Knowledge Portal - Insulin Traits - Fasting proinsulin (Ancestry: All)	0.01567	PDE2A; Gene dist: 13971	PDE2A; TSS dist: 46102	0.0047	0.0009	6.02e-08	0.0041	0.001	2.102e-05	0.0028	0.002	0.1677	0.004134	0.000942	3.263e-08	No		2.87303e-05
	11:72689551:A_G	CPMA	MID;SAS;AFR;EUR;HIS;AMR;EAS	a	g	0.5534	MAF >=1%	487048	11	72689551	HbA1c	STST	COMBINED	rs9667947 [72213589 to 73213589]T2D Knowledge Portal - Insulin Traits - Disposition index calculated by modified insulinogenic and Matsuda insulin sensitivity indexes (Ancestry: All); rs76550717 [72217127 to 73217127]T2D Knowledge Portal - Insulin Traits - Insulinogenic index (Ancestry: All); rs76550717 [72217127 to 73217127]T2D Knowledge Portal - Insulin Traits - Corrected insulin response (CIR) (Ancestry: All); rs76550717 [72217127 to 73217127]T2D Knowledge Portal - Insulin Traits - BIGTT acute insulin response (Ancestry: All); rs11603334 [72221940 to 73221940]T2D Knowledge Portal - Glucose Traits - Fasting glucose (Ancestry: All); rs11603334 [72221940 to 73221940]T2D Knowledge Portal - Glucose Traits - Random and fasting glucose (Ancestry: All); rs1552224 [72222053 to 73222053]T2D Knowledge Portal - Glucose Traits - Fasting glucose adj BMI (Ancestry: All); rs7129793 [72244840 to 73244840]T2D Knowledge Portal - Glucose Traits - Random glucose (Ancestry: All); rs7129793 [72244840 to 73244840]T2D Knowledge Portal - Glucose Traits - Random glucose adj fasting time (Ancestry: All); rs77464186 [72249353 to 73249353]T2D Knowledge Portal - Insulin Traits - Modified insulinogenic index (Ancestry: All); rs77464186 [72249353 to 73249353]T2D Knowledge Portal - Insulin Traits - Fasting proinsulin adj BMI (Ancestry: All); rs7109575 [72252390 to 73252390]T2D Knowledge Portal - Insulin Traits - Fasting proinsulin (Ancestry: All)	0.366	PDE2A; Gene dist: 14960	PDE2A; TSS dist: 47091	-0.0048	0.0007	2.695e-12	-0.0044	0.0008	2.092e-08	-0.002	0.0015	0.1938	-0.004462	0.0007317	8.583e-13	*Yes*		8.06924e-10
	11:72689551:A_G	CPMA	HIS;EUR;AMR;AFR;EAS;MID;SAS	a	g	0.5534	MAF >=1%	487048	11	72689551	HbA1c	LTST	COMBINED	rs9667947 [72213589 to 73213589]T2D Knowledge Portal - Insulin Traits - Disposition index calculated by modified insulinogenic and Matsuda insulin sensitivity indexes (Ancestry: All); rs76550717 [72217127 to 73217127]T2D Knowledge Portal - Insulin Traits - Insulinogenic index (Ancestry: All); rs76550717 [72217127 to 73217127]T2D Knowledge Portal - Insulin Traits - Corrected insulin response (CIR) (Ancestry: All); rs76550717 [72217127 to 73217127]T2D Knowledge Portal - Insulin Traits - BIGTT acute insulin response (Ancestry: All); rs11603334 [72221940 to 73221940]T2D Knowledge Portal - Glucose Traits - Fasting glucose (Ancestry: All); rs11603334 [72221940 to 73221940]T2D Knowledge Portal - Glucose Traits - Random and fasting glucose (Ancestry: All); rs1552224 [72222053 to 73222053]T2D Knowledge Portal - Glucose Traits - Fasting glucose adj BMI (Ancestry: All); rs7129793 [72244840 to 73244840]T2D Knowledge Portal - Glucose Traits - Random glucose (Ancestry: All); rs7129793 [72244840 to 73244840]T2D Knowledge Portal - Glucose Traits - Random glucose adj fasting time (Ancestry: All); rs77464186 [72249353 to 73249353]T2D Knowledge Portal - Insulin Traits - Modified insulinogenic index (Ancestry: All); rs77464186 [72249353 to 73249353]T2D Knowledge Portal - Insulin Traits - Fasting proinsulin adj BMI (Ancestry: All); rs7109575 [72252390 to 73252390]T2D Knowledge Portal - Insulin Traits - Fasting proinsulin (Ancestry: All)	0.01056	PDE2A; Gene dist: 14960	PDE2A; TSS dist: 47091	-0.0048	0.0007	2.757e-12	-0.005	0.0008	1.487e-10	0.0012	0.0015	0.4519	-0.005078	0.0007294	7.77e-13	*Yes*		7.31913e-10
	11:72717127:A_G	EUR	AGES_hu370CNV;AGES_gsa;ARIC;UKBB;EPIC-Norfolk;Fenland;FHS;GAPP;LL-Affy;LL-CS;LL-GSA;LLFS;NEO;SHIP_TREND_B1;SHIP_TREND_B2;SHIP_START;FINNGEN	a	g	0.833	MAF >=1%	236932	11	72717127	HbA1c	LTST	FEMALE	rs9667947 [72213589 to 73213589]T2D Knowledge Portal - Insulin Traits - Disposition index calculated by modified insulinogenic and Matsuda insulin sensitivity indexes (Ancestry: All); rs76550717 [72217127 to 73217127]T2D Knowledge Portal - Insulin Traits - Insulinogenic index (Ancestry: All); rs76550717 [72217127 to 73217127]T2D Knowledge Portal - Insulin Traits - Corrected insulin response (CIR) (Ancestry: All); rs76550717 [72217127 to 73217127]T2D Knowledge Portal - Insulin Traits - BIGTT acute insulin response (Ancestry: All); rs11603334 [72221940 to 73221940]T2D Knowledge Portal - Glucose Traits - Fasting glucose (Ancestry: All); rs11603334 [72221940 to 73221940]T2D Knowledge Portal - Glucose Traits - Random and fasting glucose (Ancestry: All); rs1552224 [72222053 to 73222053]T2D Knowledge Portal - Glucose Traits - Fasting glucose adj BMI (Ancestry: All); rs7129793 [72244840 to 73244840]T2D Knowledge Portal - Glucose Traits - Random glucose (Ancestry: All); rs7129793 [72244840 to 73244840]T2D Knowledge Portal - Glucose Traits - Random glucose adj fasting time (Ancestry: All); rs77464186 [72249353 to 73249353]T2D Knowledge Portal - Insulin Traits - Modified insulinogenic index (Ancestry: All); rs77464186 [72249353 to 73249353]T2D Knowledge Portal - Insulin Traits - Fasting proinsulin adj BMI (Ancestry: All); rs7109575 [72252390 to 73252390]T2D Knowledge Portal - Insulin Traits - Fasting proinsulin (Ancestry: All)	0.2191	PDE2A; Gene dist: 42536	ARAP1; TSS dist: 35281	0.0086	0.0012	3.72e-13	0.0088	0.0013	7.39e-12	-0.0012	0.003	0.6842	0.008815	0.001276	9.372e-13	*Yes*		2.17067e-09
	11:72718534:A_G	EUR	AGES_hu370CNV;AGES_gsa;ARIC;ASPREE;UKBB-F;UKBB-NF;DRSEXTRA;Fenland;FHS;GAPP;GS;HCS;LL-CS;LL-GSA;LL-Affy;LLFS;MESA;NEO;RS2;RS;SHIP_TREND_B2;YFS;CHS;FINNGEN	a	g	0.1645	MAF >=1%	181737	11	72718534	GL	LTST	MALE	rs9667947 [72213589 to 73213589]T2D Knowledge Portal - Insulin Traits - Disposition index calculated by modified insulinogenic and Matsuda insulin sensitivity indexes (Ancestry: All); rs76550717 [72217127 to 73217127]T2D Knowledge Portal - Insulin Traits - Insulinogenic index (Ancestry: All); rs76550717 [72217127 to 73217127]T2D Knowledge Portal - Insulin Traits - Corrected insulin response (CIR) (Ancestry: All); rs76550717 [72217127 to 73217127]T2D Knowledge Portal - Insulin Traits - BIGTT acute insulin response (Ancestry: All); rs11603334 [72221940 to 73221940]T2D Knowledge Portal - Glucose Traits - Fasting glucose (Ancestry: All); rs11603334 [72221940 to 73221940]T2D Knowledge Portal - Glucose Traits - Random and fasting glucose (Ancestry: All); rs1552224 [72222053 to 73222053]T2D Knowledge Portal - Glucose Traits - Fasting glucose adj BMI (Ancestry: All); rs7129793 [72244840 to 73244840]T2D Knowledge Portal - Glucose Traits - Random glucose (Ancestry: All); rs7129793 [72244840 to 73244840]T2D Knowledge Portal - Glucose Traits - Random glucose adj fasting time (Ancestry: All); rs77464186 [72249353 to 73249353]T2D Knowledge Portal - Insulin Traits - Modified insulinogenic index (Ancestry: All); rs77464186 [72249353 to 73249353]T2D Knowledge Portal - Insulin Traits - Fasting proinsulin adj BMI (Ancestry: All); rs7109575 [72252390 to 73252390]T2D Knowledge Portal - Insulin Traits - Fasting proinsulin (Ancestry: All)	0.007977	PDE2A; Gene dist: 43943	ARAP1; TSS dist: 33874	-0.2813	0.0439	1.491e-10	-0.3123	0.0498	3.525e-10	0.1314	0.105	0.2108	-0.3116	0.04987	5.634e-10	*Yes*		7.40397e-06
	11:72721940:A_G	EUR	AGES_gsa;AGES_hu370CNV;ARIC;ASPREE;CFS;UKBB-F;UKBB-NF;DRSEXTRA;Fenland;FHS;GAPP;GS;HCS;LL-GSA;LL-Affy;LL-CS;LLFS;MESA;NEO;RS2;RS;SHIP_TREND_B2;SHIP_TREND_B1;YFS;CHS;FINNGEN	a	g	0.1644	MAF >=1%	182228	11	72721940	GL	STST	MALE	rs9667947 [72213589 to 73213589]T2D Knowledge Portal - Insulin Traits - Disposition index calculated by modified insulinogenic and Matsuda insulin sensitivity indexes (Ancestry: All); rs76550717 [72217127 to 73217127]T2D Knowledge Portal - Insulin Traits - Insulinogenic index (Ancestry: All); rs76550717 [72217127 to 73217127]T2D Knowledge Portal - Insulin Traits - Corrected insulin response (CIR) (Ancestry: All); rs76550717 [72217127 to 73217127]T2D Knowledge Portal - Insulin Traits - BIGTT acute insulin response (Ancestry: All); rs11603334 [72221940 to 73221940]T2D Knowledge Portal - Glucose Traits - Fasting glucose (Ancestry: All); rs11603334 [72221940 to 73221940]T2D Knowledge Portal - Glucose Traits - Random and fasting glucose (Ancestry: All); rs1552224 [72222053 to 73222053]T2D Knowledge Portal - Glucose Traits - Fasting glucose adj BMI (Ancestry: All); rs7129793 [72244840 to 73244840]T2D Knowledge Portal - Glucose Traits - Random glucose (Ancestry: All); rs7129793 [72244840 to 73244840]T2D Knowledge Portal - Glucose Traits - Random glucose adj fasting time (Ancestry: All); rs77464186 [72249353 to 73249353]T2D Knowledge Portal - Insulin Traits - Modified insulinogenic index (Ancestry: All); rs77464186 [72249353 to 73249353]T2D Knowledge Portal - Insulin Traits - Fasting proinsulin adj BMI (Ancestry: All); rs7109575 [72252390 to 73252390]T2D Knowledge Portal - Insulin Traits - Fasting proinsulin (Ancestry: All)	0.5055	PDE2A; Gene dist: 47349	ARAP1; TSS dist: 30468	-0.2822	0.0438	1.183e-10	-0.2789	0.0482	7.223e-09	-0.0223	0.1144	0.8455	-0.2784	0.04841	1.025e-09	*Yes*		1.26136e-05
	11:72722053:A_C	CPMA	EAS;EUR;HIS;SAS	a	c	0.8753	MAF >=1%	201875	11	72722053	GL	STST	MALE	rs9667947 [72213589 to 73213589]T2D Knowledge Portal - Insulin Traits - Disposition index calculated by modified insulinogenic and Matsuda insulin sensitivity indexes (Ancestry: All); rs76550717 [72217127 to 73217127]T2D Knowledge Portal - Insulin Traits - Insulinogenic index (Ancestry: All); rs76550717 [72217127 to 73217127]T2D Knowledge Portal - Insulin Traits - Corrected insulin response (CIR) (Ancestry: All); rs76550717 [72217127 to 73217127]T2D Knowledge Portal - Insulin Traits - BIGTT acute insulin response (Ancestry: All); rs11603334 [72221940 to 73221940]T2D Knowledge Portal - Glucose Traits - Fasting glucose (Ancestry: All); rs11603334 [72221940 to 73221940]T2D Knowledge Portal - Glucose Traits - Random and fasting glucose (Ancestry: All); rs1552224 [72222053 to 73222053]T2D Knowledge Portal - Glucose Traits - Fasting glucose adj BMI (Ancestry: All); rs7129793 [72244840 to 73244840]T2D Knowledge Portal - Glucose Traits - Random glucose (Ancestry: All); rs7129793 [72244840 to 73244840]T2D Knowledge Portal - Glucose Traits - Random glucose adj fasting time (Ancestry: All); rs77464186 [72249353 to 73249353]T2D Knowledge Portal - Insulin Traits - Modified insulinogenic index (Ancestry: All); rs77464186 [72249353 to 73249353]T2D Knowledge Portal - Insulin Traits - Fasting proinsulin adj BMI (Ancestry: All); rs7109575 [72252390 to 73252390]T2D Knowledge Portal - Insulin Traits - Fasting proinsulin (Ancestry: All)	0.9472	PDE2A; Gene dist: 47462	ARAP1; TSS dist: 30355	0.2805	0.0429	6.341e-11	0.2743	0.0472	6.008e-09	0.032	0.1104	0.7717	0.274	0.04715	4.365e-10	*Yes*		4.46142e-06
	11:72722053:A_C	CPMA	EUR;EAS;SAS;HIS	a	c	0.8753	MAF >=1%	201384	11	72722053	GL	LTST	MALE	rs9667947 [72213589 to 73213589]T2D Knowledge Portal - Insulin Traits - Disposition index calculated by modified insulinogenic and Matsuda insulin sensitivity indexes (Ancestry: All); rs76550717 [72217127 to 73217127]T2D Knowledge Portal - Insulin Traits - Insulinogenic index (Ancestry: All); rs76550717 [72217127 to 73217127]T2D Knowledge Portal - Insulin Traits - Corrected insulin response (CIR) (Ancestry: All); rs76550717 [72217127 to 73217127]T2D Knowledge Portal - Insulin Traits - BIGTT acute insulin response (Ancestry: All); rs11603334 [72221940 to 73221940]T2D Knowledge Portal - Glucose Traits - Fasting glucose (Ancestry: All); rs11603334 [72221940 to 73221940]T2D Knowledge Portal - Glucose Traits - Random and fasting glucose (Ancestry: All); rs1552224 [72222053 to 73222053]T2D Knowledge Portal - Glucose Traits - Fasting glucose adj BMI (Ancestry: All); rs7129793 [72244840 to 73244840]T2D Knowledge Portal - Glucose Traits - Random glucose (Ancestry: All); rs7129793 [72244840 to 73244840]T2D Knowledge Portal - Glucose Traits - Random glucose adj fasting time (Ancestry: All); rs77464186 [72249353 to 73249353]T2D Knowledge Portal - Insulin Traits - Modified insulinogenic index (Ancestry: All); rs77464186 [72249353 to 73249353]T2D Knowledge Portal - Insulin Traits - Fasting proinsulin adj BMI (Ancestry: All); rs7109575 [72252390 to 73252390]T2D Knowledge Portal - Insulin Traits - Fasting proinsulin (Ancestry: All)	0.5518	PDE2A; Gene dist: 47462	ARAP1; TSS dist: 30355	0.2793	0.043	8.074e-11	0.3057	0.0485	2.896e-10	-0.1178	0.1018	0.2473	0.3056	0.04846	2.938e-10	*Yes*		3.084e-06
	11:72749353:A_C	EUR	AGES_hu370CNV;AGES_gsa;ARIC;ASPREE;UKBB-NF;UKBB-F;DRSEXTRA;Fenland;FHS;GAPP;GS;HCS;LL-Affy;LL-GSA;LL-CS;LLFS;MESA;NEO;RS2;RS;SHIP_TREND_B2;SHIP_TREND_B1;WHI_garnet;WHI_whims;CHS;FINNGEN	a	c	0.8363	MAF >=1%	229581	11	72749353	GL	LTST	FEMALE	rs9667947 [72213589 to 73213589]T2D Knowledge Portal - Insulin Traits - Disposition index calculated by modified insulinogenic and Matsuda insulin sensitivity indexes (Ancestry: All); rs76550717 [72217127 to 73217127]T2D Knowledge Portal - Insulin Traits - Insulinogenic index (Ancestry: All); rs76550717 [72217127 to 73217127]T2D Knowledge Portal - Insulin Traits - Corrected insulin response (CIR) (Ancestry: All); rs76550717 [72217127 to 73217127]T2D Knowledge Portal - Insulin Traits - BIGTT acute insulin response (Ancestry: All); rs11603334 [72221940 to 73221940]T2D Knowledge Portal - Glucose Traits - Fasting glucose (Ancestry: All); rs11603334 [72221940 to 73221940]T2D Knowledge Portal - Glucose Traits - Random and fasting glucose (Ancestry: All); rs1552224 [72222053 to 73222053]T2D Knowledge Portal - Glucose Traits - Fasting glucose adj BMI (Ancestry: All); rs7129793 [72244840 to 73244840]T2D Knowledge Portal - Glucose Traits - Random glucose (Ancestry: All); rs7129793 [72244840 to 73244840]T2D Knowledge Portal - Glucose Traits - Random glucose adj fasting time (Ancestry: All); rs77464186 [72249353 to 73249353]T2D Knowledge Portal - Insulin Traits - Modified insulinogenic index (Ancestry: All); rs77464186 [72249353 to 73249353]T2D Knowledge Portal - Insulin Traits - Fasting proinsulin adj BMI (Ancestry: All); rs7109575 [72252390 to 73252390]T2D Knowledge Portal - Insulin Traits - Fasting proinsulin (Ancestry: All)	0.123	ARAP1; Gene dist: 44246	ARAP1; TSS dist: 3055	0.2831	0.0373	3.293e-14	0.2843	0.0407	2.939e-12	-0.0021	0.1003	0.9835	0.2873	0.04153	4.897e-13	*Yes*		1.04782e-08
	11:72749353:A_C	EUR	AGES_hu370CNV;AGES_gsa;ARIC;ASPREE;UKBB-NF;UKBB-F;DRSEXTRA;Fenland;FHS;GAPP;GS;HCS;LL-GSA;LL-Affy;LL-CS;LLFS;MESA;NEO;RS;RS2;SHIP_TREND_B2;SHIP_TREND_B1;WHI_garnet;WHI_whims;YFS;CHS;FINNGEN	a	c	0.8349	MAF >=1%	412555	11	72749353	GL	LTST	COMBINED	rs9667947 [72213589 to 73213589]T2D Knowledge Portal - Insulin Traits - Disposition index calculated by modified insulinogenic and Matsuda insulin sensitivity indexes (Ancestry: All); rs76550717 [72217127 to 73217127]T2D Knowledge Portal - Insulin Traits - Insulinogenic index (Ancestry: All); rs76550717 [72217127 to 73217127]T2D Knowledge Portal - Insulin Traits - Corrected insulin response (CIR) (Ancestry: All); rs76550717 [72217127 to 73217127]T2D Knowledge Portal - Insulin Traits - BIGTT acute insulin response (Ancestry: All); rs11603334 [72221940 to 73221940]T2D Knowledge Portal - Glucose Traits - Fasting glucose (Ancestry: All); rs11603334 [72221940 to 73221940]T2D Knowledge Portal - Glucose Traits - Random and fasting glucose (Ancestry: All); rs1552224 [72222053 to 73222053]T2D Knowledge Portal - Glucose Traits - Fasting glucose adj BMI (Ancestry: All); rs7129793 [72244840 to 73244840]T2D Knowledge Portal - Glucose Traits - Random glucose (Ancestry: All); rs7129793 [72244840 to 73244840]T2D Knowledge Portal - Glucose Traits - Random glucose adj fasting time (Ancestry: All); rs77464186 [72249353 to 73249353]T2D Knowledge Portal - Insulin Traits - Modified insulinogenic index (Ancestry: All); rs77464186 [72249353 to 73249353]T2D Knowledge Portal - Insulin Traits - Fasting proinsulin adj BMI (Ancestry: All); rs7109575 [72252390 to 73252390]T2D Knowledge Portal - Insulin Traits - Fasting proinsulin (Ancestry: All)	0.03469	ARAP1; Gene dist: 44246	ARAP1; TSS dist: 3055	0.2797	0.0286	1.461e-22	0.2935	0.0317	1.878e-20	-0.0748	0.0715	0.2953	0.2945	0.03192	1.036e-21	*Yes*		5.78188e-17
	11:72749353:A_C	EUR	AGES_hu370CNV;AGES_gsa;ARIC;ASPREE;BHS;UKBB-F;UKBB-NF;DRSEXTRA;Fenland;FHS;GAPP;GS;HCS;LL-GSA;LL-Affy;LL-CS;LLFS;MESA;NEO;RS;RS2;SHIP_TREND_B2;SHIP_TREND_B1;WHI_garnet;WHI_whims;YFS;CHS;FINNGEN	a	c	0.8349	MAF >=1%	412916	11	72749353	GL	STST	COMBINED	rs9667947 [72213589 to 73213589]T2D Knowledge Portal - Insulin Traits - Disposition index calculated by modified insulinogenic and Matsuda insulin sensitivity indexes (Ancestry: All); rs76550717 [72217127 to 73217127]T2D Knowledge Portal - Insulin Traits - Insulinogenic index (Ancestry: All); rs76550717 [72217127 to 73217127]T2D Knowledge Portal - Insulin Traits - Corrected insulin response (CIR) (Ancestry: All); rs76550717 [72217127 to 73217127]T2D Knowledge Portal - Insulin Traits - BIGTT acute insulin response (Ancestry: All); rs11603334 [72221940 to 73221940]T2D Knowledge Portal - Glucose Traits - Fasting glucose (Ancestry: All); rs11603334 [72221940 to 73221940]T2D Knowledge Portal - Glucose Traits - Random and fasting glucose (Ancestry: All); rs1552224 [72222053 to 73222053]T2D Knowledge Portal - Glucose Traits - Fasting glucose adj BMI (Ancestry: All); rs7129793 [72244840 to 73244840]T2D Knowledge Portal - Glucose Traits - Random glucose (Ancestry: All); rs7129793 [72244840 to 73244840]T2D Knowledge Portal - Glucose Traits - Random glucose adj fasting time (Ancestry: All); rs77464186 [72249353 to 73249353]T2D Knowledge Portal - Insulin Traits - Modified insulinogenic index (Ancestry: All); rs77464186 [72249353 to 73249353]T2D Knowledge Portal - Insulin Traits - Fasting proinsulin adj BMI (Ancestry: All); rs7109575 [72252390 to 73252390]T2D Knowledge Portal - Insulin Traits - Fasting proinsulin (Ancestry: All)	0.01109	ARAP1; Gene dist: 44246	ARAP1; TSS dist: 3055	0.2795	0.0286	1.553e-22	0.2791	0.0318	1.82e-18	-0.0008	0.0707	0.9915	0.277	0.03167	1.884e-21	*Yes*		1.01783e-16
	11:72749649:C_T	CPMA	EUR;AFR;EAS;HIS;SAS	t	c	0.8874	MAF >=1%	276072	11	72749649	GL	LTST	FEMALE	rs9667947 [72213589 to 73213589]T2D Knowledge Portal - Insulin Traits - Disposition index calculated by modified insulinogenic and Matsuda insulin sensitivity indexes (Ancestry: All); rs76550717 [72217127 to 73217127]T2D Knowledge Portal - Insulin Traits - Insulinogenic index (Ancestry: All); rs76550717 [72217127 to 73217127]T2D Knowledge Portal - Insulin Traits - Corrected insulin response (CIR) (Ancestry: All); rs76550717 [72217127 to 73217127]T2D Knowledge Portal - Insulin Traits - BIGTT acute insulin response (Ancestry: All); rs11603334 [72221940 to 73221940]T2D Knowledge Portal - Glucose Traits - Fasting glucose (Ancestry: All); rs11603334 [72221940 to 73221940]T2D Knowledge Portal - Glucose Traits - Random and fasting glucose (Ancestry: All); rs1552224 [72222053 to 73222053]T2D Knowledge Portal - Glucose Traits - Fasting glucose adj BMI (Ancestry: All); rs7129793 [72244840 to 73244840]T2D Knowledge Portal - Glucose Traits - Random glucose (Ancestry: All); rs7129793 [72244840 to 73244840]T2D Knowledge Portal - Glucose Traits - Random glucose adj fasting time (Ancestry: All); rs77464186 [72249353 to 73249353]T2D Knowledge Portal - Insulin Traits - Modified insulinogenic index (Ancestry: All); rs77464186 [72249353 to 73249353]T2D Knowledge Portal - Insulin Traits - Fasting proinsulin adj BMI (Ancestry: All); rs7109575 [72252390 to 73252390]T2D Knowledge Portal - Insulin Traits - Fasting proinsulin (Ancestry: All)	0.6959	ARAP1; Gene dist: 43950	ARAP1; TSS dist: 2759	0.302	0.0359	4.287e-17	0.2961	0.0392	4.14e-14	0.0336	0.0944	0.722	0.2992	0.03974	4.138e-16	*Yes*		6.61941e-12
	11:72749649:C_T	CPMA	EUR;HIS;EAS;SAS;AFR;AMR	t	c	0.8878	MAF >=1%	277952	11	72749649	GL	STST	FEMALE	rs9667947 [72213589 to 73213589]T2D Knowledge Portal - Insulin Traits - Disposition index calculated by modified insulinogenic and Matsuda insulin sensitivity indexes (Ancestry: All); rs76550717 [72217127 to 73217127]T2D Knowledge Portal - Insulin Traits - Insulinogenic index (Ancestry: All); rs76550717 [72217127 to 73217127]T2D Knowledge Portal - Insulin Traits - Corrected insulin response (CIR) (Ancestry: All); rs76550717 [72217127 to 73217127]T2D Knowledge Portal - Insulin Traits - BIGTT acute insulin response (Ancestry: All); rs11603334 [72221940 to 73221940]T2D Knowledge Portal - Glucose Traits - Fasting glucose (Ancestry: All); rs11603334 [72221940 to 73221940]T2D Knowledge Portal - Glucose Traits - Random and fasting glucose (Ancestry: All); rs1552224 [72222053 to 73222053]T2D Knowledge Portal - Glucose Traits - Fasting glucose adj BMI (Ancestry: All); rs7129793 [72244840 to 73244840]T2D Knowledge Portal - Glucose Traits - Random glucose (Ancestry: All); rs7129793 [72244840 to 73244840]T2D Knowledge Portal - Glucose Traits - Random glucose adj fasting time (Ancestry: All); rs77464186 [72249353 to 73249353]T2D Knowledge Portal - Insulin Traits - Modified insulinogenic index (Ancestry: All); rs77464186 [72249353 to 73249353]T2D Knowledge Portal - Insulin Traits - Fasting proinsulin adj BMI (Ancestry: All); rs7109575 [72252390 to 73252390]T2D Knowledge Portal - Insulin Traits - Fasting proinsulin (Ancestry: All)	0.1643	ARAP1; Gene dist: 43950	ARAP1; TSS dist: 2759	0.3001	0.0358	5.001e-17	0.3033	0.04	3.371e-14	0.0024	0.0867	0.9775	0.3005	0.03985	4.297e-16	*Yes*		6.70608e-12
	11:72749649:C_T	CPMA	EUR;AFR;AMR;MID;EAS;HIS;SAS	t	c	0.8907	MAF >=1%	485167	11	72749649	GL	LTST	COMBINED	rs9667947 [72213589 to 73213589]T2D Knowledge Portal - Insulin Traits - Disposition index calculated by modified insulinogenic and Matsuda insulin sensitivity indexes (Ancestry: All); rs76550717 [72217127 to 73217127]T2D Knowledge Portal - Insulin Traits - Insulinogenic index (Ancestry: All); rs76550717 [72217127 to 73217127]T2D Knowledge Portal - Insulin Traits - Corrected insulin response (CIR) (Ancestry: All); rs76550717 [72217127 to 73217127]T2D Knowledge Portal - Insulin Traits - BIGTT acute insulin response (Ancestry: All); rs11603334 [72221940 to 73221940]T2D Knowledge Portal - Glucose Traits - Fasting glucose (Ancestry: All); rs11603334 [72221940 to 73221940]T2D Knowledge Portal - Glucose Traits - Random and fasting glucose (Ancestry: All); rs1552224 [72222053 to 73222053]T2D Knowledge Portal - Glucose Traits - Fasting glucose adj BMI (Ancestry: All); rs7129793 [72244840 to 73244840]T2D Knowledge Portal - Glucose Traits - Random glucose (Ancestry: All); rs7129793 [72244840 to 73244840]T2D Knowledge Portal - Glucose Traits - Random glucose adj fasting time (Ancestry: All); rs77464186 [72249353 to 73249353]T2D Knowledge Portal - Insulin Traits - Modified insulinogenic index (Ancestry: All); rs77464186 [72249353 to 73249353]T2D Knowledge Portal - Insulin Traits - Fasting proinsulin adj BMI (Ancestry: All); rs7109575 [72252390 to 73252390]T2D Knowledge Portal - Insulin Traits - Fasting proinsulin (Ancestry: All)	0.1364	ARAP1; Gene dist: 43950	ARAP1; TSS dist: 2759	0.2878	0.0278	4.188e-25	0.293	0.0307	1.279e-21	-0.0315	0.0682	0.6442	0.2939	0.03077	2.032e-24	*Yes*		3.17269e-20
	11:72749649:C_T	CPMA	AMR;SAS;HIS;EAS;EUR;AFR;MID	t	c	0.8907	MAF >=1%	485528	11	72749649	GL	STST	COMBINED	rs9667947 [72213589 to 73213589]T2D Knowledge Portal - Insulin Traits - Disposition index calculated by modified insulinogenic and Matsuda insulin sensitivity indexes (Ancestry: All); rs76550717 [72217127 to 73217127]T2D Knowledge Portal - Insulin Traits - Insulinogenic index (Ancestry: All); rs76550717 [72217127 to 73217127]T2D Knowledge Portal - Insulin Traits - Corrected insulin response (CIR) (Ancestry: All); rs76550717 [72217127 to 73217127]T2D Knowledge Portal - Insulin Traits - BIGTT acute insulin response (Ancestry: All); rs11603334 [72221940 to 73221940]T2D Knowledge Portal - Glucose Traits - Fasting glucose (Ancestry: All); rs11603334 [72221940 to 73221940]T2D Knowledge Portal - Glucose Traits - Random and fasting glucose (Ancestry: All); rs1552224 [72222053 to 73222053]T2D Knowledge Portal - Glucose Traits - Fasting glucose adj BMI (Ancestry: All); rs7129793 [72244840 to 73244840]T2D Knowledge Portal - Glucose Traits - Random glucose (Ancestry: All); rs7129793 [72244840 to 73244840]T2D Knowledge Portal - Glucose Traits - Random glucose adj fasting time (Ancestry: All); rs77464186 [72249353 to 73249353]T2D Knowledge Portal - Insulin Traits - Modified insulinogenic index (Ancestry: All); rs77464186 [72249353 to 73249353]T2D Knowledge Portal - Insulin Traits - Fasting proinsulin adj BMI (Ancestry: All); rs7109575 [72252390 to 73252390]T2D Knowledge Portal - Insulin Traits - Fasting proinsulin (Ancestry: All)	0.1322	ARAP1; Gene dist: 43950	ARAP1; TSS dist: 2759	0.2876	0.0278	4.633e-25	0.2866	0.0308	1.23e-20	0.0009	0.0676	0.9891	0.2846	0.03055	2.602e-24	*Yes*		4.01048e-20
	11:72749717:A_T	EUR	AGES_hu370CNV;AGES_gsa;ARIC;UKBB;EPIC-Norfolk;Fenland;FHS;GAPP;LL-GSA;LL-Affy;LL-CS;LLFS;NEO;SHIP_TREND_B2;SHIP_TREND_B1;SHIP_START;YFS;FINNGEN	a	t	0.8367	MAF >=1%	237819	11	72749717	HbA1c	STST	FEMALE	rs9667947 [72213589 to 73213589]T2D Knowledge Portal - Insulin Traits - Disposition index calculated by modified insulinogenic and Matsuda insulin sensitivity indexes (Ancestry: All); rs76550717 [72217127 to 73217127]T2D Knowledge Portal - Insulin Traits - Insulinogenic index (Ancestry: All); rs76550717 [72217127 to 73217127]T2D Knowledge Portal - Insulin Traits - Corrected insulin response (CIR) (Ancestry: All); rs76550717 [72217127 to 73217127]T2D Knowledge Portal - Insulin Traits - BIGTT acute insulin response (Ancestry: All); rs11603334 [72221940 to 73221940]T2D Knowledge Portal - Glucose Traits - Fasting glucose (Ancestry: All); rs11603334 [72221940 to 73221940]T2D Knowledge Portal - Glucose Traits - Random and fasting glucose (Ancestry: All); rs1552224 [72222053 to 73222053]T2D Knowledge Portal - Glucose Traits - Fasting glucose adj BMI (Ancestry: All); rs7129793 [72244840 to 73244840]T2D Knowledge Portal - Glucose Traits - Random glucose (Ancestry: All); rs7129793 [72244840 to 73244840]T2D Knowledge Portal - Glucose Traits - Random glucose adj fasting time (Ancestry: All); rs77464186 [72249353 to 73249353]T2D Knowledge Portal - Insulin Traits - Modified insulinogenic index (Ancestry: All); rs77464186 [72249353 to 73249353]T2D Knowledge Portal - Insulin Traits - Fasting proinsulin adj BMI (Ancestry: All); rs7109575 [72252390 to 73252390]T2D Knowledge Portal - Insulin Traits - Fasting proinsulin (Ancestry: All)	0.7699	ARAP1; Gene dist: 43882	ARAP1; TSS dist: 2691	0.0086	0.0012	4.717e-13	0.0075	0.0013	1.377e-08	0.0047	0.0028	0.09334	0.007578	0.001313	1.973e-13	*Yes*		6.12744e-10
	11:72749717:A_T	EUR	AGES_hu370CNV;AGES_gsa;ARIC;ASPREE;UKBB-F;UKBB-NF;DRSEXTRA;Fenland;FHS;GAPP;GS;HCS;LL-CS;LL-GSA;LL-Affy;LLFS;MESA;NEO;RS;RS2;SHIP_TREND_B1;SHIP_TREND_B2;WHI_whims;WHI_garnet;YFS;CHS;FINNGEN	a	t	0.836	MAF >=1%	230468	11	72749717	GL	STST	FEMALE	rs9667947 [72213589 to 73213589]T2D Knowledge Portal - Insulin Traits - Disposition index calculated by modified insulinogenic and Matsuda insulin sensitivity indexes (Ancestry: All); rs76550717 [72217127 to 73217127]T2D Knowledge Portal - Insulin Traits - Insulinogenic index (Ancestry: All); rs76550717 [72217127 to 73217127]T2D Knowledge Portal - Insulin Traits - Corrected insulin response (CIR) (Ancestry: All); rs76550717 [72217127 to 73217127]T2D Knowledge Portal - Insulin Traits - BIGTT acute insulin response (Ancestry: All); rs11603334 [72221940 to 73221940]T2D Knowledge Portal - Glucose Traits - Fasting glucose (Ancestry: All); rs11603334 [72221940 to 73221940]T2D Knowledge Portal - Glucose Traits - Random and fasting glucose (Ancestry: All); rs1552224 [72222053 to 73222053]T2D Knowledge Portal - Glucose Traits - Fasting glucose adj BMI (Ancestry: All); rs7129793 [72244840 to 73244840]T2D Knowledge Portal - Glucose Traits - Random glucose (Ancestry: All); rs7129793 [72244840 to 73244840]T2D Knowledge Portal - Glucose Traits - Random glucose adj fasting time (Ancestry: All); rs77464186 [72249353 to 73249353]T2D Knowledge Portal - Insulin Traits - Modified insulinogenic index (Ancestry: All); rs77464186 [72249353 to 73249353]T2D Knowledge Portal - Insulin Traits - Fasting proinsulin adj BMI (Ancestry: All); rs7109575 [72252390 to 73252390]T2D Knowledge Portal - Insulin Traits - Fasting proinsulin (Ancestry: All)	0.07607	ARAP1; Gene dist: 43882	ARAP1; TSS dist: 2691	0.2844	0.0372	2.096e-14	0.2864	0.0418	7.371e-12	0.0041	0.091	0.9641	0.2844	0.04178	2.524e-13	*Yes*		4.4253e-09
	11:72750767:A_AG	EUR	ARIC;UKBB;EPIC-Norfolk;Fenland;FHS;GAPP;LBC1936;LLFS;NEO;SHIP_TREND_B1;SHIP_TREND_B2;SHIP_START;YFS;FINNGEN	a	ag	0.8391	MAF >=1%	376048	11	72750767	HbA1c	STST	COMBINED	rs9667947 [72213589 to 73213589]T2D Knowledge Portal - Insulin Traits - Disposition index calculated by modified insulinogenic and Matsuda insulin sensitivity indexes (Ancestry: All); rs76550717 [72217127 to 73217127]T2D Knowledge Portal - Insulin Traits - Insulinogenic index (Ancestry: All); rs76550717 [72217127 to 73217127]T2D Knowledge Portal - Insulin Traits - Corrected insulin response (CIR) (Ancestry: All); rs76550717 [72217127 to 73217127]T2D Knowledge Portal - Insulin Traits - BIGTT acute insulin response (Ancestry: All); rs11603334 [72221940 to 73221940]T2D Knowledge Portal - Glucose Traits - Fasting glucose (Ancestry: All); rs11603334 [72221940 to 73221940]T2D Knowledge Portal - Glucose Traits - Random and fasting glucose (Ancestry: All); rs1552224 [72222053 to 73222053]T2D Knowledge Portal - Glucose Traits - Fasting glucose adj BMI (Ancestry: All); rs7129793 [72244840 to 73244840]T2D Knowledge Portal - Glucose Traits - Random glucose (Ancestry: All); rs7129793 [72244840 to 73244840]T2D Knowledge Portal - Glucose Traits - Random glucose adj fasting time (Ancestry: All); rs77464186 [72249353 to 73249353]T2D Knowledge Portal - Insulin Traits - Modified insulinogenic index (Ancestry: All); rs77464186 [72249353 to 73249353]T2D Knowledge Portal - Insulin Traits - Fasting proinsulin adj BMI (Ancestry: All); rs7109575 [72252390 to 73252390]T2D Knowledge Portal - Insulin Traits - Fasting proinsulin (Ancestry: All)	0.2763	ARAP1; Gene dist: 42832	ARAP1; TSS dist: 1641	0.0112	0.0011	1.398e-22	0.0104	0.0013	8.053e-17	0.0036	0.0026	0.1611	0.01038	0.001221	1.282e-23	*Yes*		1.77305e-19
	11:72750767:A_AG	EUR	ARIC;UKBB;EPIC-Norfolk;Fenland;FHS;GAPP;LBC1936;LLFS;NEO;SHIP_START;SHIP_TREND_B1;SHIP_TREND_B2;YFS;FINNGEN	a	ag	0.8391	MAF >=1%	376048	11	72750767	HbA1c	LTST	COMBINED	rs9667947 [72213589 to 73213589]T2D Knowledge Portal - Insulin Traits - Disposition index calculated by modified insulinogenic and Matsuda insulin sensitivity indexes (Ancestry: All); rs76550717 [72217127 to 73217127]T2D Knowledge Portal - Insulin Traits - Insulinogenic index (Ancestry: All); rs76550717 [72217127 to 73217127]T2D Knowledge Portal - Insulin Traits - Corrected insulin response (CIR) (Ancestry: All); rs76550717 [72217127 to 73217127]T2D Knowledge Portal - Insulin Traits - BIGTT acute insulin response (Ancestry: All); rs11603334 [72221940 to 73221940]T2D Knowledge Portal - Glucose Traits - Fasting glucose (Ancestry: All); rs11603334 [72221940 to 73221940]T2D Knowledge Portal - Glucose Traits - Random and fasting glucose (Ancestry: All); rs1552224 [72222053 to 73222053]T2D Knowledge Portal - Glucose Traits - Fasting glucose adj BMI (Ancestry: All); rs7129793 [72244840 to 73244840]T2D Knowledge Portal - Glucose Traits - Random glucose (Ancestry: All); rs7129793 [72244840 to 73244840]T2D Knowledge Portal - Glucose Traits - Random glucose adj fasting time (Ancestry: All); rs77464186 [72249353 to 73249353]T2D Knowledge Portal - Insulin Traits - Modified insulinogenic index (Ancestry: All); rs77464186 [72249353 to 73249353]T2D Knowledge Portal - Insulin Traits - Fasting proinsulin adj BMI (Ancestry: All); rs7109575 [72252390 to 73252390]T2D Knowledge Portal - Insulin Traits - Fasting proinsulin (Ancestry: All)	0.07266	ARAP1; Gene dist: 42832	ARAP1; TSS dist: 1641	0.0112	0.0011	1.378e-22	0.0113	0.0013	1.84e-19	-0.0007	0.0026	0.7883	0.01129	0.001219	2.182e-23	*Yes*		2.49517e-19
	11:72750767:A_AG	EUR	ARIC;UKBB;EPIC-Norfolk;Fenland;FHS;GAPP;LLFS;NEO;SHIP_TREND_B2;SHIP_TREND_B1;SHIP_START;YFS;FINNGEN	a	ag	0.8374	MAF >=1%	172557	11	72750767	HbA1c	STST	MALE	rs9667947 [72213589 to 73213589]T2D Knowledge Portal - Insulin Traits - Disposition index calculated by modified insulinogenic and Matsuda insulin sensitivity indexes (Ancestry: All); rs76550717 [72217127 to 73217127]T2D Knowledge Portal - Insulin Traits - Insulinogenic index (Ancestry: All); rs76550717 [72217127 to 73217127]T2D Knowledge Portal - Insulin Traits - Corrected insulin response (CIR) (Ancestry: All); rs76550717 [72217127 to 73217127]T2D Knowledge Portal - Insulin Traits - BIGTT acute insulin response (Ancestry: All); rs11603334 [72221940 to 73221940]T2D Knowledge Portal - Glucose Traits - Fasting glucose (Ancestry: All); rs11603334 [72221940 to 73221940]T2D Knowledge Portal - Glucose Traits - Random and fasting glucose (Ancestry: All); rs1552224 [72222053 to 73222053]T2D Knowledge Portal - Glucose Traits - Fasting glucose adj BMI (Ancestry: All); rs7129793 [72244840 to 73244840]T2D Knowledge Portal - Glucose Traits - Random glucose (Ancestry: All); rs7129793 [72244840 to 73244840]T2D Knowledge Portal - Glucose Traits - Random glucose adj fasting time (Ancestry: All); rs77464186 [72249353 to 73249353]T2D Knowledge Portal - Insulin Traits - Modified insulinogenic index (Ancestry: All); rs77464186 [72249353 to 73249353]T2D Knowledge Portal - Insulin Traits - Fasting proinsulin adj BMI (Ancestry: All); rs7109575 [72252390 to 73252390]T2D Knowledge Portal - Insulin Traits - Fasting proinsulin (Ancestry: All)	0.3225	ARAP1; Gene dist: 42832	ARAP1; TSS dist: 1641	0.0117	0.0017	2.346e-12	0.0107	0.0018	2.925e-09	0.0056	0.0043	0.1915	0.01065	0.00179	5.19e-12	*Yes*		1.20222e-08
	11:72750767:A_AG	EUR	ARIC;UKBB;EPIC-Norfolk;Fenland;FHS;GAPP;LLFS;NEO;SHIP_TREND_B2;SHIP_START;YFS;FINNGEN	a	ag	0.8374	MAF >=1%	172143	11	72750767	HbA1c	LTST	MALE	rs9667947 [72213589 to 73213589]T2D Knowledge Portal - Insulin Traits - Disposition index calculated by modified insulinogenic and Matsuda insulin sensitivity indexes (Ancestry: All); rs76550717 [72217127 to 73217127]T2D Knowledge Portal - Insulin Traits - Insulinogenic index (Ancestry: All); rs76550717 [72217127 to 73217127]T2D Knowledge Portal - Insulin Traits - Corrected insulin response (CIR) (Ancestry: All); rs76550717 [72217127 to 73217127]T2D Knowledge Portal - Insulin Traits - BIGTT acute insulin response (Ancestry: All); rs11603334 [72221940 to 73221940]T2D Knowledge Portal - Glucose Traits - Fasting glucose (Ancestry: All); rs11603334 [72221940 to 73221940]T2D Knowledge Portal - Glucose Traits - Random and fasting glucose (Ancestry: All); rs1552224 [72222053 to 73222053]T2D Knowledge Portal - Glucose Traits - Fasting glucose adj BMI (Ancestry: All); rs7129793 [72244840 to 73244840]T2D Knowledge Portal - Glucose Traits - Random glucose (Ancestry: All); rs7129793 [72244840 to 73244840]T2D Knowledge Portal - Glucose Traits - Random glucose adj fasting time (Ancestry: All); rs77464186 [72249353 to 73249353]T2D Knowledge Portal - Insulin Traits - Modified insulinogenic index (Ancestry: All); rs77464186 [72249353 to 73249353]T2D Knowledge Portal - Insulin Traits - Fasting proinsulin adj BMI (Ancestry: All); rs7109575 [72252390 to 73252390]T2D Knowledge Portal - Insulin Traits - Fasting proinsulin (Ancestry: All)	0.1365	ARAP1; Gene dist: 42832	ARAP1; TSS dist: 1641	0.0116	0.0017	3.798e-12	0.0119	0.0019	1.731e-10	-0.0009	0.0039	0.8186	0.01183	0.001822	9.853e-12	*Yes*		2.50868e-08
	11:72750767:A_AG	CPMA	EAS;AFR;SAS;EUR;HIS	a	ag	0.8882	MAF >=1%	190540	11	72750767	HbA1c	STST	MALE	rs9667947 [72213589 to 73213589]T2D Knowledge Portal - Insulin Traits - Disposition index calculated by modified insulinogenic and Matsuda insulin sensitivity indexes (Ancestry: All); rs76550717 [72217127 to 73217127]T2D Knowledge Portal - Insulin Traits - Insulinogenic index (Ancestry: All); rs76550717 [72217127 to 73217127]T2D Knowledge Portal - Insulin Traits - Corrected insulin response (CIR) (Ancestry: All); rs76550717 [72217127 to 73217127]T2D Knowledge Portal - Insulin Traits - BIGTT acute insulin response (Ancestry: All); rs11603334 [72221940 to 73221940]T2D Knowledge Portal - Glucose Traits - Fasting glucose (Ancestry: All); rs11603334 [72221940 to 73221940]T2D Knowledge Portal - Glucose Traits - Random and fasting glucose (Ancestry: All); rs1552224 [72222053 to 73222053]T2D Knowledge Portal - Glucose Traits - Fasting glucose adj BMI (Ancestry: All); rs7129793 [72244840 to 73244840]T2D Knowledge Portal - Glucose Traits - Random glucose (Ancestry: All); rs7129793 [72244840 to 73244840]T2D Knowledge Portal - Glucose Traits - Random glucose adj fasting time (Ancestry: All); rs77464186 [72249353 to 73249353]T2D Knowledge Portal - Insulin Traits - Modified insulinogenic index (Ancestry: All); rs77464186 [72249353 to 73249353]T2D Knowledge Portal - Insulin Traits - Fasting proinsulin adj BMI (Ancestry: All); rs7109575 [72252390 to 73252390]T2D Knowledge Portal - Insulin Traits - Fasting proinsulin (Ancestry: All)	0.6787	ARAP1; Gene dist: 42832	ARAP1; TSS dist: 1641	0.0114	0.0017	1.133e-11	0.0105	0.0018	2.695e-09	0.005	0.0042	0.2255	0.01045	0.001749	6.885e-12	*Yes*		1.26035e-08
	11:72750767:A_AG	CPMA	AFR;EAS;HIS;EUR;SAS	a	ag	0.8882	MAF >=1%	190126	11	72750767	HbA1c	LTST	MALE	rs9667947 [72213589 to 73213589]T2D Knowledge Portal - Insulin Traits - Disposition index calculated by modified insulinogenic and Matsuda insulin sensitivity indexes (Ancestry: All); rs76550717 [72217127 to 73217127]T2D Knowledge Portal - Insulin Traits - Insulinogenic index (Ancestry: All); rs76550717 [72217127 to 73217127]T2D Knowledge Portal - Insulin Traits - Corrected insulin response (CIR) (Ancestry: All); rs76550717 [72217127 to 73217127]T2D Knowledge Portal - Insulin Traits - BIGTT acute insulin response (Ancestry: All); rs11603334 [72221940 to 73221940]T2D Knowledge Portal - Glucose Traits - Fasting glucose (Ancestry: All); rs11603334 [72221940 to 73221940]T2D Knowledge Portal - Glucose Traits - Random and fasting glucose (Ancestry: All); rs1552224 [72222053 to 73222053]T2D Knowledge Portal - Glucose Traits - Fasting glucose adj BMI (Ancestry: All); rs7129793 [72244840 to 73244840]T2D Knowledge Portal - Glucose Traits - Random glucose (Ancestry: All); rs7129793 [72244840 to 73244840]T2D Knowledge Portal - Glucose Traits - Random glucose adj fasting time (Ancestry: All); rs77464186 [72249353 to 73249353]T2D Knowledge Portal - Insulin Traits - Modified insulinogenic index (Ancestry: All); rs77464186 [72249353 to 73249353]T2D Knowledge Portal - Insulin Traits - Fasting proinsulin adj BMI (Ancestry: All); rs7109575 [72252390 to 73252390]T2D Knowledge Portal - Insulin Traits - Fasting proinsulin (Ancestry: All)	0.8594	ARAP1; Gene dist: 42832	ARAP1; TSS dist: 1641	0.0113	0.0017	1.664e-11	0.0115	0.0019	5.402e-10	-0.0008	0.0038	0.8245	0.01149	0.001782	1.26e-11	*Yes*		2.20799e-08
	11:72759870:G_GGTTT	CPMA	MID;SAS;AFR;EUR;HIS;AMR;EAS	g	ggttt	0.1236	MAF >=1%	429250	11	72759870	HbA1c	STST	COMBINED	rs9667947 [72213589 to 73213589]T2D Knowledge Portal - Insulin Traits - Disposition index calculated by modified insulinogenic and Matsuda insulin sensitivity indexes (Ancestry: All); rs76550717 [72217127 to 73217127]T2D Knowledge Portal - Insulin Traits - Insulinogenic index (Ancestry: All); rs76550717 [72217127 to 73217127]T2D Knowledge Portal - Insulin Traits - Corrected insulin response (CIR) (Ancestry: All); rs76550717 [72217127 to 73217127]T2D Knowledge Portal - Insulin Traits - BIGTT acute insulin response (Ancestry: All); rs11603334 [72221940 to 73221940]T2D Knowledge Portal - Glucose Traits - Fasting glucose (Ancestry: All); rs11603334 [72221940 to 73221940]T2D Knowledge Portal - Glucose Traits - Random and fasting glucose (Ancestry: All); rs1552224 [72222053 to 73222053]T2D Knowledge Portal - Glucose Traits - Fasting glucose adj BMI (Ancestry: All); rs7129793 [72244840 to 73244840]T2D Knowledge Portal - Glucose Traits - Random glucose (Ancestry: All); rs7129793 [72244840 to 73244840]T2D Knowledge Portal - Glucose Traits - Random glucose adj fasting time (Ancestry: All); rs77464186 [72249353 to 73249353]T2D Knowledge Portal - Insulin Traits - Modified insulinogenic index (Ancestry: All); rs77464186 [72249353 to 73249353]T2D Knowledge Portal - Insulin Traits - Fasting proinsulin adj BMI (Ancestry: All); rs7109575 [72252390 to 73252390]T2D Knowledge Portal - Insulin Traits - Fasting proinsulin (Ancestry: All)	0.118	ARAP1; Gene dist: 33729	ARAP1; TSS dist: 7462	-0.0113	0.0012	9.281e-22	-0.0108	0.0013	7.589e-18	-0.0024	0.0026	0.3587	-0.0108	0.001213	3.156e-24	*Yes*		7.72375e-21
	11:72759870:G_GGTTT	CPMA	HIS;EUR;AMR;AFR;EAS;MID;SAS	g	ggttt	0.1236	MAF >=1%	429250	11	72759870	HbA1c	LTST	COMBINED	rs9667947 [72213589 to 73213589]T2D Knowledge Portal - Insulin Traits - Disposition index calculated by modified insulinogenic and Matsuda insulin sensitivity indexes (Ancestry: All); rs76550717 [72217127 to 73217127]T2D Knowledge Portal - Insulin Traits - Insulinogenic index (Ancestry: All); rs76550717 [72217127 to 73217127]T2D Knowledge Portal - Insulin Traits - Corrected insulin response (CIR) (Ancestry: All); rs76550717 [72217127 to 73217127]T2D Knowledge Portal - Insulin Traits - BIGTT acute insulin response (Ancestry: All); rs11603334 [72221940 to 73221940]T2D Knowledge Portal - Glucose Traits - Fasting glucose (Ancestry: All); rs11603334 [72221940 to 73221940]T2D Knowledge Portal - Glucose Traits - Random and fasting glucose (Ancestry: All); rs1552224 [72222053 to 73222053]T2D Knowledge Portal - Glucose Traits - Fasting glucose adj BMI (Ancestry: All); rs7129793 [72244840 to 73244840]T2D Knowledge Portal - Glucose Traits - Random glucose (Ancestry: All); rs7129793 [72244840 to 73244840]T2D Knowledge Portal - Glucose Traits - Random glucose adj fasting time (Ancestry: All); rs77464186 [72249353 to 73249353]T2D Knowledge Portal - Insulin Traits - Modified insulinogenic index (Ancestry: All); rs77464186 [72249353 to 73249353]T2D Knowledge Portal - Insulin Traits - Fasting proinsulin adj BMI (Ancestry: All); rs7109575 [72252390 to 73252390]T2D Knowledge Portal - Insulin Traits - Fasting proinsulin (Ancestry: All)	0.2273	ARAP1; Gene dist: 33729	ARAP1; TSS dist: 7462	-0.0113	0.0012	9.409e-22	-0.0114	0.0013	2.446e-19	0.0003	0.0025	0.9137	-0.01134	0.00121	3.293e-24	*Yes*		8.09677e-21
	11:72759870:G_GGTTT	CPMA	HIS;SAS;EUR;MID;AMR;EAS;AFR	g	ggttt	0.1248	MAF >=1%	236339	11	72759870	HbA1c	STST	FEMALE	rs9667947 [72213589 to 73213589]T2D Knowledge Portal - Insulin Traits - Disposition index calculated by modified insulinogenic and Matsuda insulin sensitivity indexes (Ancestry: All); rs76550717 [72217127 to 73217127]T2D Knowledge Portal - Insulin Traits - Insulinogenic index (Ancestry: All); rs76550717 [72217127 to 73217127]T2D Knowledge Portal - Insulin Traits - Corrected insulin response (CIR) (Ancestry: All); rs76550717 [72217127 to 73217127]T2D Knowledge Portal - Insulin Traits - BIGTT acute insulin response (Ancestry: All); rs11603334 [72221940 to 73221940]T2D Knowledge Portal - Glucose Traits - Fasting glucose (Ancestry: All); rs11603334 [72221940 to 73221940]T2D Knowledge Portal - Glucose Traits - Random and fasting glucose (Ancestry: All); rs1552224 [72222053 to 73222053]T2D Knowledge Portal - Glucose Traits - Fasting glucose adj BMI (Ancestry: All); rs7129793 [72244840 to 73244840]T2D Knowledge Portal - Glucose Traits - Random glucose (Ancestry: All); rs7129793 [72244840 to 73244840]T2D Knowledge Portal - Glucose Traits - Random glucose adj fasting time (Ancestry: All); rs77464186 [72249353 to 73249353]T2D Knowledge Portal - Insulin Traits - Modified insulinogenic index (Ancestry: All); rs77464186 [72249353 to 73249353]T2D Knowledge Portal - Insulin Traits - Fasting proinsulin adj BMI (Ancestry: All); rs7109575 [72252390 to 73252390]T2D Knowledge Portal - Insulin Traits - Fasting proinsulin (Ancestry: All)	0.1168	ARAP1; Gene dist: 33729	ARAP1; TSS dist: 7462	-0.0112	0.0014	8.02e-15	-0.011	0.0016	1.783e-11	-0.0015	0.0032	0.6444	-0.01097	0.001584	9.203e-15	*Yes*		2.01992e-11
	11:72759870:G_GGTTT	CPMA	EUR;SAS;AFR;EAS;HIS	g	ggttt	0.129	MAF >=1%	233957	11	72759870	HbA1c	LTST	FEMALE	rs9667947 [72213589 to 73213589]T2D Knowledge Portal - Insulin Traits - Disposition index calculated by modified insulinogenic and Matsuda insulin sensitivity indexes (Ancestry: All); rs76550717 [72217127 to 73217127]T2D Knowledge Portal - Insulin Traits - Insulinogenic index (Ancestry: All); rs76550717 [72217127 to 73217127]T2D Knowledge Portal - Insulin Traits - Corrected insulin response (CIR) (Ancestry: All); rs76550717 [72217127 to 73217127]T2D Knowledge Portal - Insulin Traits - BIGTT acute insulin response (Ancestry: All); rs11603334 [72221940 to 73221940]T2D Knowledge Portal - Glucose Traits - Fasting glucose (Ancestry: All); rs11603334 [72221940 to 73221940]T2D Knowledge Portal - Glucose Traits - Random and fasting glucose (Ancestry: All); rs1552224 [72222053 to 73222053]T2D Knowledge Portal - Glucose Traits - Fasting glucose adj BMI (Ancestry: All); rs7129793 [72244840 to 73244840]T2D Knowledge Portal - Glucose Traits - Random glucose (Ancestry: All); rs7129793 [72244840 to 73244840]T2D Knowledge Portal - Glucose Traits - Random glucose adj fasting time (Ancestry: All); rs77464186 [72249353 to 73249353]T2D Knowledge Portal - Insulin Traits - Modified insulinogenic index (Ancestry: All); rs77464186 [72249353 to 73249353]T2D Knowledge Portal - Insulin Traits - Fasting proinsulin adj BMI (Ancestry: All); rs7109575 [72252390 to 73252390]T2D Knowledge Portal - Insulin Traits - Fasting proinsulin (Ancestry: All)	0.7562	ARAP1; Gene dist: 33729	ARAP1; TSS dist: 7462	-0.0112	0.0014	1.097e-14	-0.0111	0.0016	1.31e-11	-0.0006	0.0034	0.8667	-0.01104	0.001564	2.223e-14	*Yes*		4.8005e-11
	11:72786417:C_T	EUR	AGES_hu370CNV;AGES_gsa;ARIC;BHS;UKBB;EPIC-Norfolk;Fenland;FHS;GAPP;LBC1936;LL-GSA;LL-Affy;LL-CS;LLFS;NEO;SHIP_TREND_B1;SHIP_TREND_B2;SHIP_START;YFS;FINNGEN	t	c	0.3383	MAF >=1%	433358	11	72786417	HbA1c	STST	COMBINED	rs9667947 [72213589 to 73213589]T2D Knowledge Portal - Insulin Traits - Disposition index calculated by modified insulinogenic and Matsuda insulin sensitivity indexes (Ancestry: All); rs76550717 [72217127 to 73217127]T2D Knowledge Portal - Insulin Traits - Insulinogenic index (Ancestry: All); rs76550717 [72217127 to 73217127]T2D Knowledge Portal - Insulin Traits - Corrected insulin response (CIR) (Ancestry: All); rs76550717 [72217127 to 73217127]T2D Knowledge Portal - Insulin Traits - BIGTT acute insulin response (Ancestry: All); rs11603334 [72221940 to 73221940]T2D Knowledge Portal - Glucose Traits - Fasting glucose (Ancestry: All); rs11603334 [72221940 to 73221940]T2D Knowledge Portal - Glucose Traits - Random and fasting glucose (Ancestry: All); rs1552224 [72222053 to 73222053]T2D Knowledge Portal - Glucose Traits - Fasting glucose adj BMI (Ancestry: All); rs7129793 [72244840 to 73244840]T2D Knowledge Portal - Glucose Traits - Random glucose (Ancestry: All); rs7129793 [72244840 to 73244840]T2D Knowledge Portal - Glucose Traits - Random glucose adj fasting time (Ancestry: All); rs77464186 [72249353 to 73249353]T2D Knowledge Portal - Insulin Traits - Modified insulinogenic index (Ancestry: All); rs77464186 [72249353 to 73249353]T2D Knowledge Portal - Insulin Traits - Fasting proinsulin adj BMI (Ancestry: All); rs7109575 [72252390 to 73252390]T2D Knowledge Portal - Insulin Traits - Fasting proinsulin (Ancestry: All)	0.1576	ARAP1; Gene dist: 7182	ARAP1; TSS dist: 7182	0.0047	0.0007	1.983e-10	0.0042	0.0008	2.312e-07	0.0027	0.0017	0.114	0.004162	0.0007928	1.948e-10	*Yes*		2.3153e-07
	11:72786417:C_T	EUR	AGES_hu370CNV;AGES_gsa;ARIC;BHS;UKBB;EPIC-Norfolk;Fenland;FHS;GAPP;LBC1936;LL-CS;LL-GSA;LL-Affy;LLFS;NEO;SHIP_START;SHIP_TREND_B1;SHIP_TREND_B2;YFS;FINNGEN	t	c	0.3383	MAF >=1%	433358	11	72786417	HbA1c	LTST	COMBINED	rs9667947 [72213589 to 73213589]T2D Knowledge Portal - Insulin Traits - Disposition index calculated by modified insulinogenic and Matsuda insulin sensitivity indexes (Ancestry: All); rs76550717 [72217127 to 73217127]T2D Knowledge Portal - Insulin Traits - Insulinogenic index (Ancestry: All); rs76550717 [72217127 to 73217127]T2D Knowledge Portal - Insulin Traits - Corrected insulin response (CIR) (Ancestry: All); rs76550717 [72217127 to 73217127]T2D Knowledge Portal - Insulin Traits - BIGTT acute insulin response (Ancestry: All); rs11603334 [72221940 to 73221940]T2D Knowledge Portal - Glucose Traits - Fasting glucose (Ancestry: All); rs11603334 [72221940 to 73221940]T2D Knowledge Portal - Glucose Traits - Random and fasting glucose (Ancestry: All); rs1552224 [72222053 to 73222053]T2D Knowledge Portal - Glucose Traits - Fasting glucose adj BMI (Ancestry: All); rs7129793 [72244840 to 73244840]T2D Knowledge Portal - Glucose Traits - Random glucose (Ancestry: All); rs7129793 [72244840 to 73244840]T2D Knowledge Portal - Glucose Traits - Random glucose adj fasting time (Ancestry: All); rs77464186 [72249353 to 73249353]T2D Knowledge Portal - Insulin Traits - Modified insulinogenic index (Ancestry: All); rs77464186 [72249353 to 73249353]T2D Knowledge Portal - Insulin Traits - Fasting proinsulin adj BMI (Ancestry: All); rs7109575 [72252390 to 73252390]T2D Knowledge Portal - Insulin Traits - Fasting proinsulin (Ancestry: All)	0.2071	ARAP1; Gene dist: 7182	ARAP1; TSS dist: 7182	0.0047	0.0007	2.007e-10	0.0045	0.0008	1.789e-08	0.0008	0.0017	0.6419	0.004564	0.0007909	2.102e-10	*Yes*		2.25594e-07
	11:72795279:A_G	CPMA	MID;SAS;AFR;EUR;HIS;AMR;EAS	a	g	0.2655	MAF >=1%	486356	11	72795279	HbA1c	STST	COMBINED	rs9667947 [72213589 to 73213589]T2D Knowledge Portal - Insulin Traits - Disposition index calculated by modified insulinogenic and Matsuda insulin sensitivity indexes (Ancestry: All); rs76550717 [72217127 to 73217127]T2D Knowledge Portal - Insulin Traits - Insulinogenic index (Ancestry: All); rs76550717 [72217127 to 73217127]T2D Knowledge Portal - Insulin Traits - Corrected insulin response (CIR) (Ancestry: All); rs76550717 [72217127 to 73217127]T2D Knowledge Portal - Insulin Traits - BIGTT acute insulin response (Ancestry: All); rs11603334 [72221940 to 73221940]T2D Knowledge Portal - Glucose Traits - Fasting glucose (Ancestry: All); rs11603334 [72221940 to 73221940]T2D Knowledge Portal - Glucose Traits - Random and fasting glucose (Ancestry: All); rs1552224 [72222053 to 73222053]T2D Knowledge Portal - Glucose Traits - Fasting glucose adj BMI (Ancestry: All); rs7129793 [72244840 to 73244840]T2D Knowledge Portal - Glucose Traits - Random glucose (Ancestry: All); rs7129793 [72244840 to 73244840]T2D Knowledge Portal - Glucose Traits - Random glucose adj fasting time (Ancestry: All); rs77464186 [72249353 to 73249353]T2D Knowledge Portal - Insulin Traits - Modified insulinogenic index (Ancestry: All); rs77464186 [72249353 to 73249353]T2D Knowledge Portal - Insulin Traits - Fasting proinsulin adj BMI (Ancestry: All); rs7109575 [72252390 to 73252390]T2D Knowledge Portal - Insulin Traits - Fasting proinsulin (Ancestry: All)	0.5162	STARD10; Gene dist: 1232	STARD10; TSS dist: 1232	0.0044	0.0007	1.845e-10	0.004	0.0008	2.104e-07	0.0021	0.0016	0.2031	0.004047	0.0007682	6.692e-10	*Yes*		4.3894e-07
	11:72795279:A_G	CPMA	HIS;EUR;AMR;AFR;EAS;MID;SAS	a	g	0.2655	MAF >=1%	486913	11	72795279	HbA1c	LTST	COMBINED	rs9667947 [72213589 to 73213589]T2D Knowledge Portal - Insulin Traits - Disposition index calculated by modified insulinogenic and Matsuda insulin sensitivity indexes (Ancestry: All); rs76550717 [72217127 to 73217127]T2D Knowledge Portal - Insulin Traits - Insulinogenic index (Ancestry: All); rs76550717 [72217127 to 73217127]T2D Knowledge Portal - Insulin Traits - Corrected insulin response (CIR) (Ancestry: All); rs76550717 [72217127 to 73217127]T2D Knowledge Portal - Insulin Traits - BIGTT acute insulin response (Ancestry: All); rs11603334 [72221940 to 73221940]T2D Knowledge Portal - Glucose Traits - Fasting glucose (Ancestry: All); rs11603334 [72221940 to 73221940]T2D Knowledge Portal - Glucose Traits - Random and fasting glucose (Ancestry: All); rs1552224 [72222053 to 73222053]T2D Knowledge Portal - Glucose Traits - Fasting glucose adj BMI (Ancestry: All); rs7129793 [72244840 to 73244840]T2D Knowledge Portal - Glucose Traits - Random glucose (Ancestry: All); rs7129793 [72244840 to 73244840]T2D Knowledge Portal - Glucose Traits - Random glucose adj fasting time (Ancestry: All); rs77464186 [72249353 to 73249353]T2D Knowledge Portal - Insulin Traits - Modified insulinogenic index (Ancestry: All); rs77464186 [72249353 to 73249353]T2D Knowledge Portal - Insulin Traits - Fasting proinsulin adj BMI (Ancestry: All); rs7109575 [72252390 to 73252390]T2D Knowledge Portal - Insulin Traits - Fasting proinsulin (Ancestry: All)	0.7875	STARD10; Gene dist: 1232	STARD10; TSS dist: 1232	0.0044	0.0007	1.857e-10	0.0043	0.0008	3.085e-08	0.0007	0.0016	0.6656	0.004321	0.0007654	5.806e-10	*Yes*		3.77837e-07
	11:72924063:C_G	CPMA	MID;SAS;AFR;EUR;HIS;AMR;EAS	c	g	0.5503	MAF >=1%	487048	11	72924063	HbA1c	STST	COMBINED	rs9667947 [72213589 to 73213589]T2D Knowledge Portal - Insulin Traits - Disposition index calculated by modified insulinogenic and Matsuda insulin sensitivity indexes (Ancestry: All); rs76550717 [72217127 to 73217127]T2D Knowledge Portal - Insulin Traits - Insulinogenic index (Ancestry: All); rs76550717 [72217127 to 73217127]T2D Knowledge Portal - Insulin Traits - Corrected insulin response (CIR) (Ancestry: All); rs76550717 [72217127 to 73217127]T2D Knowledge Portal - Insulin Traits - BIGTT acute insulin response (Ancestry: All); rs11603334 [72221940 to 73221940]T2D Knowledge Portal - Glucose Traits - Fasting glucose (Ancestry: All); rs11603334 [72221940 to 73221940]T2D Knowledge Portal - Glucose Traits - Random and fasting glucose (Ancestry: All); rs1552224 [72222053 to 73222053]T2D Knowledge Portal - Glucose Traits - Fasting glucose adj BMI (Ancestry: All); rs7129793 [72244840 to 73244840]T2D Knowledge Portal - Glucose Traits - Random glucose (Ancestry: All); rs7129793 [72244840 to 73244840]T2D Knowledge Portal - Glucose Traits - Random glucose adj fasting time (Ancestry: All); rs77464186 [72249353 to 73249353]T2D Knowledge Portal - Insulin Traits - Modified insulinogenic index (Ancestry: All); rs77464186 [72249353 to 73249353]T2D Knowledge Portal - Insulin Traits - Fasting proinsulin adj BMI (Ancestry: All); rs7109575 [72252390 to 73252390]T2D Knowledge Portal - Insulin Traits - Fasting proinsulin (Ancestry: All)	0.9066	ATG16L2; Gene dist: 109657	ATG16L2; TSS dist: 109652	0.0044	0.0007	1.066e-10	0.0042	0.0008	5.266e-08	0.001	0.0015	0.5068	0.004204	0.0007253	8.056e-11	*Yes*		6.02206e-08
	11:72924063:C_G	CPMA	HIS;EUR;AMR;AFR;EAS;MID;SAS	c	g	0.5504	MAF >=1%	486913	11	72924063	HbA1c	LTST	COMBINED	rs9667947 [72213589 to 73213589]T2D Knowledge Portal - Insulin Traits - Disposition index calculated by modified insulinogenic and Matsuda insulin sensitivity indexes (Ancestry: All); rs76550717 [72217127 to 73217127]T2D Knowledge Portal - Insulin Traits - Insulinogenic index (Ancestry: All); rs76550717 [72217127 to 73217127]T2D Knowledge Portal - Insulin Traits - Corrected insulin response (CIR) (Ancestry: All); rs76550717 [72217127 to 73217127]T2D Knowledge Portal - Insulin Traits - BIGTT acute insulin response (Ancestry: All); rs11603334 [72221940 to 73221940]T2D Knowledge Portal - Glucose Traits - Fasting glucose (Ancestry: All); rs11603334 [72221940 to 73221940]T2D Knowledge Portal - Glucose Traits - Random and fasting glucose (Ancestry: All); rs1552224 [72222053 to 73222053]T2D Knowledge Portal - Glucose Traits - Fasting glucose adj BMI (Ancestry: All); rs7129793 [72244840 to 73244840]T2D Knowledge Portal - Glucose Traits - Random glucose (Ancestry: All); rs7129793 [72244840 to 73244840]T2D Knowledge Portal - Glucose Traits - Random glucose adj fasting time (Ancestry: All); rs77464186 [72249353 to 73249353]T2D Knowledge Portal - Insulin Traits - Modified insulinogenic index (Ancestry: All); rs77464186 [72249353 to 73249353]T2D Knowledge Portal - Insulin Traits - Fasting proinsulin adj BMI (Ancestry: All); rs7109575 [72252390 to 73252390]T2D Knowledge Portal - Insulin Traits - Fasting proinsulin (Ancestry: All)	0.7779	ATG16L2; Gene dist: 109657	ATG16L2; TSS dist: 109652	0.0044	0.0007	1.169e-10	0.0048	0.0008	6.562e-10	-0.0021	0.0015	0.1739	0.004816	0.000724	3.438e-11	*Yes*		2.6754e-08
	11:73234975:C_T	EUR	AGES_gsa;AGES_hu370CNV;ARIC;BHS;UKBB;EPIC-Norfolk;Fenland;FHS;GAPP;LBC1936;LL-GSA;LL-Affy;LL-CS;LLFS;NEO;SHIP_TREND_B2;SHIP_TREND_B1;SHIP_START;YFS;FINNGEN	t	c	0.5463	MAF >=1%	195079	11	73234975	HbA1c	STST	MALE	rs7129793 [72244840 to 73244840]T2D Knowledge Portal - Glucose Traits - Random glucose (Ancestry: All); rs7129793 [72244840 to 73244840]T2D Knowledge Portal - Glucose Traits - Random glucose adj fasting time (Ancestry: All); rs77464186 [72249353 to 73249353]T2D Knowledge Portal - Insulin Traits - Modified insulinogenic index (Ancestry: All); rs77464186 [72249353 to 73249353]T2D Knowledge Portal - Insulin Traits - Fasting proinsulin adj BMI (Ancestry: All); rs7109575 [72252390 to 73252390]T2D Knowledge Portal - Insulin Traits - Fasting proinsulin (Ancestry: All)	0.9749	P2RY2; Gene dist: 16694	P2RY2; TSS dist: 16518	0.0062	0.001	2.717e-09	0.0062	0.0011	5.199e-08	0.0008	0.0027	0.7716	0.006242	0.001142	8.736e-09	No		1.08374e-05
	11:73234975:C_T	EUR	AGES_hu370CNV;AGES_gsa;ARIC;BHS;UKBB;EPIC-Norfolk;Fenland;FHS;GAPP;LBC1936;LL-GSA;LL-CS;LL-Affy;LLFS;NEO;SHIP_TREND_B2;SHIP_TREND_B1;SHIP_START;YFS;FINNGEN	t	c	0.5463	MAF >=1%	195079	11	73234975	HbA1c	LTST	MALE	rs7129793 [72244840 to 73244840]T2D Knowledge Portal - Glucose Traits - Random glucose (Ancestry: All); rs7129793 [72244840 to 73244840]T2D Knowledge Portal - Glucose Traits - Random glucose adj fasting time (Ancestry: All); rs77464186 [72249353 to 73249353]T2D Knowledge Portal - Insulin Traits - Modified insulinogenic index (Ancestry: All); rs77464186 [72249353 to 73249353]T2D Knowledge Portal - Insulin Traits - Fasting proinsulin adj BMI (Ancestry: All); rs7109575 [72252390 to 73252390]T2D Knowledge Portal - Insulin Traits - Fasting proinsulin (Ancestry: All)	0.7952	P2RY2; Gene dist: 16694	P2RY2; TSS dist: 16518	0.0062	0.001	2.737e-09	0.0066	0.0012	2.623e-08	-0.0011	0.0024	0.65	0.006612	0.001166	5.324e-09	No		7.57455e-06
	11:73234975:C_T	CPMA	MID;EAS;AFR;AMR;SAS;EUR;HIS	t	c	0.5719	MAF >=1%	214928	11	73234975	HbA1c	STST	MALE	rs7129793 [72244840 to 73244840]T2D Knowledge Portal - Glucose Traits - Random glucose (Ancestry: All); rs7129793 [72244840 to 73244840]T2D Knowledge Portal - Glucose Traits - Random glucose adj fasting time (Ancestry: All); rs77464186 [72249353 to 73249353]T2D Knowledge Portal - Insulin Traits - Modified insulinogenic index (Ancestry: All); rs77464186 [72249353 to 73249353]T2D Knowledge Portal - Insulin Traits - Fasting proinsulin adj BMI (Ancestry: All); rs7109575 [72252390 to 73252390]T2D Knowledge Portal - Insulin Traits - Fasting proinsulin (Ancestry: All)	0.6127	P2RY2; Gene dist: 16694	P2RY2; TSS dist: 16518	0.0062	0.001	1.956e-10	0.0062	0.0011	6.03e-09	0.0007	0.0026	0.7794	0.006276	0.001106	2.194e-09	*Yes*		2.82431e-06
	11:73234975:C_T	CPMA	AFR;AMR;EAS;HIS;EUR;MID;SAS	t	c	0.5719	MAF >=1%	214928	11	73234975	HbA1c	LTST	MALE	rs7129793 [72244840 to 73244840]T2D Knowledge Portal - Glucose Traits - Random glucose (Ancestry: All); rs7129793 [72244840 to 73244840]T2D Knowledge Portal - Glucose Traits - Random glucose adj fasting time (Ancestry: All); rs77464186 [72249353 to 73249353]T2D Knowledge Portal - Insulin Traits - Modified insulinogenic index (Ancestry: All); rs77464186 [72249353 to 73249353]T2D Knowledge Portal - Insulin Traits - Fasting proinsulin adj BMI (Ancestry: All); rs7109575 [72252390 to 73252390]T2D Knowledge Portal - Insulin Traits - Fasting proinsulin (Ancestry: All)	0.9783	P2RY2; Gene dist: 16694	P2RY2; TSS dist: 16518	0.0062	0.001	1.956e-10	0.0065	0.0012	2.216e-08	-0.0006	0.0023	0.7874	0.006521	0.001131	1.5e-09	*Yes*		1.96344e-06
	11:73235095:C_G	CPMA	MID;SAS;AFR;EUR;HIS;AMR;EAS	c	g	0.2644	MAF >=1%	486356	11	73235095	HbA1c	STST	COMBINED	rs7129793 [72244840 to 73244840]T2D Knowledge Portal - Glucose Traits - Random glucose (Ancestry: All); rs7129793 [72244840 to 73244840]T2D Knowledge Portal - Glucose Traits - Random glucose adj fasting time (Ancestry: All); rs77464186 [72249353 to 73249353]T2D Knowledge Portal - Insulin Traits - Modified insulinogenic index (Ancestry: All); rs77464186 [72249353 to 73249353]T2D Knowledge Portal - Insulin Traits - Fasting proinsulin adj BMI (Ancestry: All); rs7109575 [72252390 to 73252390]T2D Knowledge Portal - Insulin Traits - Fasting proinsulin (Ancestry: All)	0.01363	P2RY2; Gene dist: 16814	P2RY2; TSS dist: 16638	0.006	0.0008	1.26e-14	0.0067	0.0009	8.604e-15	-0.003	0.0018	0.09193	0.006724	0.0008398	1.359e-15	*Yes*		1.75815e-12
	11:73235095:C_G	CPMA	HIS;EUR;AMR;AFR;EAS;MID;SAS	c	g	0.2644	MAF >=1%	486356	11	73235095	HbA1c	LTST	COMBINED	rs7129793 [72244840 to 73244840]T2D Knowledge Portal - Glucose Traits - Random glucose (Ancestry: All); rs7129793 [72244840 to 73244840]T2D Knowledge Portal - Glucose Traits - Random glucose adj fasting time (Ancestry: All); rs77464186 [72249353 to 73249353]T2D Knowledge Portal - Insulin Traits - Modified insulinogenic index (Ancestry: All); rs77464186 [72249353 to 73249353]T2D Knowledge Portal - Insulin Traits - Fasting proinsulin adj BMI (Ancestry: All); rs7109575 [72252390 to 73252390]T2D Knowledge Portal - Insulin Traits - Fasting proinsulin (Ancestry: All)	0.2922	P2RY2; Gene dist: 16814	P2RY2; TSS dist: 16638	0.006	0.0008	1.26e-14	0.0056	0.0009	1.265e-10	0.0029	0.0018	0.1068	0.005568	0.0008373	1.22e-15	*Yes*		1.55988e-12
	11:73235095:C_G	CPMA	HIS;SAS;EUR;MID;AMR;EAS;AFR	c	g	0.2696	MAF >=1%	268849	11	73235095	HbA1c	STST	FEMALE	rs7129793 [72244840 to 73244840]T2D Knowledge Portal - Glucose Traits - Random glucose (Ancestry: All); rs7129793 [72244840 to 73244840]T2D Knowledge Portal - Glucose Traits - Random glucose adj fasting time (Ancestry: All); rs77464186 [72249353 to 73249353]T2D Knowledge Portal - Insulin Traits - Modified insulinogenic index (Ancestry: All); rs77464186 [72249353 to 73249353]T2D Knowledge Portal - Insulin Traits - Fasting proinsulin adj BMI (Ancestry: All); rs7109575 [72252390 to 73252390]T2D Knowledge Portal - Insulin Traits - Fasting proinsulin (Ancestry: All)	0.04388	P2RY2; Gene dist: 16814	P2RY2; TSS dist: 16638	0.0056	0.001	3.982e-09	0.0062	0.0011	4.127e-08	-0.0033	0.0023	0.145	0.006302	0.001079	1.305e-08	No		1.25401e-05
	11:73235095:C_G	CPMA	EUR;SAS;AMR;AFR;EAS;MID;HIS	c	g	0.2666	MAF >=1%	270145	11	73235095	HbA1c	LTST	FEMALE	rs7129793 [72244840 to 73244840]T2D Knowledge Portal - Glucose Traits - Random glucose (Ancestry: All); rs7129793 [72244840 to 73244840]T2D Knowledge Portal - Glucose Traits - Random glucose adj fasting time (Ancestry: All); rs77464186 [72249353 to 73249353]T2D Knowledge Portal - Insulin Traits - Modified insulinogenic index (Ancestry: All); rs77464186 [72249353 to 73249353]T2D Knowledge Portal - Insulin Traits - Fasting proinsulin adj BMI (Ancestry: All); rs7109575 [72252390 to 73252390]T2D Knowledge Portal - Insulin Traits - Fasting proinsulin (Ancestry: All)	0.4965	P2RY2; Gene dist: 16814	P2RY2; TSS dist: 16638	0.0056	0.0009	3.583e-09	0.0048	0.001	4.693e-06	0.0045	0.0024	0.06293	0.004844	0.001058	4.653e-09	*Yes*		4.89807e-06
	11:73236889:A_G	EUR	AGES_hu370CNV;AGES_gsa;ARIC;BHS;UKBB;EPIC-Norfolk;Fenland;FHS;GAPP;LBC1936;LL-GSA;LL-Affy;LL-CS;LLFS;NEO;SHIP_TREND_B1;SHIP_TREND_B2;SHIP_START;YFS;FINNGEN	a	g	0.4159	MAF >=1%	433358	11	73236889	HbA1c	STST	COMBINED	rs7129793 [72244840 to 73244840]T2D Knowledge Portal - Glucose Traits - Random glucose (Ancestry: All); rs7129793 [72244840 to 73244840]T2D Knowledge Portal - Glucose Traits - Random glucose adj fasting time (Ancestry: All); rs77464186 [72249353 to 73249353]T2D Knowledge Portal - Insulin Traits - Modified insulinogenic index (Ancestry: All); rs77464186 [72249353 to 73249353]T2D Knowledge Portal - Insulin Traits - Fasting proinsulin adj BMI (Ancestry: All); rs7109575 [72252390 to 73252390]T2D Knowledge Portal - Insulin Traits - Fasting proinsulin (Ancestry: All)	0.9887	P2RY2; Gene dist: 18608	P2RY2; TSS dist: 18432	-0.0064	0.0007	1.767e-19	-0.0066	0.0008	4.377e-17	0.0004	0.0017	0.8027	-0.00658	0.0007684	7.126e-20	*Yes*		5.58032e-16
	11:73236889:A_G	EUR	AGES_hu370CNV;AGES_gsa;ARIC;BHS;UKBB;EPIC-Norfolk;Fenland;FHS;GAPP;LBC1936;LL-CS;LL-GSA;LL-Affy;LLFS;NEO;SHIP_START;SHIP_TREND_B1;SHIP_TREND_B2;YFS;FINNGEN	a	g	0.4159	MAF >=1%	433358	11	73236889	HbA1c	LTST	COMBINED	rs7129793 [72244840 to 73244840]T2D Knowledge Portal - Glucose Traits - Random glucose (Ancestry: All); rs7129793 [72244840 to 73244840]T2D Knowledge Portal - Glucose Traits - Random glucose adj fasting time (Ancestry: All); rs77464186 [72249353 to 73249353]T2D Knowledge Portal - Insulin Traits - Modified insulinogenic index (Ancestry: All); rs77464186 [72249353 to 73249353]T2D Knowledge Portal - Insulin Traits - Fasting proinsulin adj BMI (Ancestry: All); rs7109575 [72252390 to 73252390]T2D Knowledge Portal - Insulin Traits - Fasting proinsulin (Ancestry: All)	0.9966	P2RY2; Gene dist: 18608	P2RY2; TSS dist: 18432	-0.0064	0.0007	1.724e-19	-0.0063	0.0008	5.415e-16	-0.0007	0.0017	0.6873	-0.006366	0.0007665	3.981e-20	*Yes*		2.8658e-16
	11:73238127:A_G	CPMA	MID;SAS;AFR;EUR;HIS;AMR;EAS	a	g	0.335	MAF >=1%	486356	11	73238127	HbA1c	STST	COMBINED	rs7129793 [72244840 to 73244840]T2D Knowledge Portal - Glucose Traits - Random glucose (Ancestry: All); rs7129793 [72244840 to 73244840]T2D Knowledge Portal - Glucose Traits - Random glucose adj fasting time (Ancestry: All); rs77464186 [72249353 to 73249353]T2D Knowledge Portal - Insulin Traits - Modified insulinogenic index (Ancestry: All); rs77464186 [72249353 to 73249353]T2D Knowledge Portal - Insulin Traits - Fasting proinsulin adj BMI (Ancestry: All); rs7109575 [72252390 to 73252390]T2D Knowledge Portal - Insulin Traits - Fasting proinsulin (Ancestry: All)	0.6784	P2RY2; Gene dist: 19846	P2RY2; TSS dist: 19670	-0.0065	0.0007	7.892e-21	-0.0068	0.0008	3.969e-18	0.0012	0.0016	0.4644	-0.006749	0.0007443	2.514e-21	*Yes*		5.30481e-18
	11:73238127:A_G	CPMA	HIS;EUR;AMR;AFR;EAS;MID;SAS	a	g	0.335	MAF >=1%	486356	11	73238127	HbA1c	LTST	COMBINED	rs7129793 [72244840 to 73244840]T2D Knowledge Portal - Glucose Traits - Random glucose (Ancestry: All); rs7129793 [72244840 to 73244840]T2D Knowledge Portal - Glucose Traits - Random glucose adj fasting time (Ancestry: All); rs77464186 [72249353 to 73249353]T2D Knowledge Portal - Insulin Traits - Modified insulinogenic index (Ancestry: All); rs77464186 [72249353 to 73249353]T2D Knowledge Portal - Insulin Traits - Fasting proinsulin adj BMI (Ancestry: All); rs7109575 [72252390 to 73252390]T2D Knowledge Portal - Insulin Traits - Fasting proinsulin (Ancestry: All)	0.5666	P2RY2; Gene dist: 19846	P2RY2; TSS dist: 19670	-0.0065	0.0007	7.893e-21	-0.0063	0.0008	4.581e-16	-0.0009	0.0016	0.5914	-0.006341	0.0007417	1.683e-21	*Yes*		3.56907e-18
	11:73238702:C_T	EUR	AGES_hu370CNV;AGES_gsa;ARIC;BHS;UKBB;EPIC-Norfolk;Fenland;FHS;GAPP;LBC1936;LL-GSA;LL-Affy;LL-CS;LLFS;NEO;SHIP_TREND_B2;SHIP_TREND_B1;SHIP_START;YFS;FINNGEN	t	c	0.4128	MAF >=1%	238279	11	73238702	HbA1c	STST	FEMALE	rs7129793 [72244840 to 73244840]T2D Knowledge Portal - Glucose Traits - Random glucose (Ancestry: All); rs7129793 [72244840 to 73244840]T2D Knowledge Portal - Glucose Traits - Random glucose adj fasting time (Ancestry: All); rs77464186 [72249353 to 73249353]T2D Knowledge Portal - Insulin Traits - Modified insulinogenic index (Ancestry: All); rs77464186 [72249353 to 73249353]T2D Knowledge Portal - Insulin Traits - Fasting proinsulin adj BMI (Ancestry: All); rs7109575 [72252390 to 73252390]T2D Knowledge Portal - Insulin Traits - Fasting proinsulin (Ancestry: All)	0.9128	P2RY2; Gene dist: 20421	P2RY2; TSS dist: 20245	-0.0066	0.0009	2.242e-13	-0.007	0.001	2.961e-12	0.0018	0.0021	0.3977	-0.007035	0.0009961	3.305e-13	*Yes*		9.89859e-10
	11:73238702:C_T	EUR	AGES_hu370CNV;AGES_gsa;ARIC;BHS;UKBB;EPIC-Norfolk;Fenland;FHS;GAPP;LBC1936;LL-Affy;LL-CS;LL-GSA;LLFS;NEO;SHIP_TREND_B1;SHIP_TREND_B2;SHIP_START;FINNGEN	t	c	0.4127	MAF >=1%	237392	11	73238702	HbA1c	LTST	FEMALE	rs7129793 [72244840 to 73244840]T2D Knowledge Portal - Glucose Traits - Random glucose (Ancestry: All); rs7129793 [72244840 to 73244840]T2D Knowledge Portal - Glucose Traits - Random glucose adj fasting time (Ancestry: All); rs77464186 [72249353 to 73249353]T2D Knowledge Portal - Insulin Traits - Modified insulinogenic index (Ancestry: All); rs77464186 [72249353 to 73249353]T2D Knowledge Portal - Insulin Traits - Fasting proinsulin adj BMI (Ancestry: All); rs7109575 [72252390 to 73252390]T2D Knowledge Portal - Insulin Traits - Fasting proinsulin (Ancestry: All)	0.9677	P2RY2; Gene dist: 20421	P2RY2; TSS dist: 20245	-0.0066	0.0009	3.681e-13	-0.0063	0.001	1.209e-10	-0.0012	0.0023	0.5849	-0.006375	0.0009768	6.479e-13	*Yes*		1.53588e-09
	11:73238702:C_T	CPMA	HIS;SAS;EUR;MID;AMR;EAS;AFR	t	c	0.3462	MAF >=1%	271868	11	73238702	HbA1c	STST	FEMALE	rs7129793 [72244840 to 73244840]T2D Knowledge Portal - Glucose Traits - Random glucose (Ancestry: All); rs7129793 [72244840 to 73244840]T2D Knowledge Portal - Glucose Traits - Random glucose adj fasting time (Ancestry: All); rs77464186 [72249353 to 73249353]T2D Knowledge Portal - Insulin Traits - Modified insulinogenic index (Ancestry: All); rs77464186 [72249353 to 73249353]T2D Knowledge Portal - Insulin Traits - Fasting proinsulin adj BMI (Ancestry: All); rs7109575 [72252390 to 73252390]T2D Knowledge Portal - Insulin Traits - Fasting proinsulin (Ancestry: All)	0.1567	P2RY2; Gene dist: 20421	P2RY2; TSS dist: 20245	-0.0067	0.0009	1.775e-14	-0.0071	0.001	2.266e-13	0.002	0.002	0.3095	-0.007143	0.0009546	1.504e-14	*Yes*		3.25157e-11
	11:73238702:C_T	CPMA	EUR;SAS;AMR;AFR;EAS;MID;HIS	t	c	0.346	MAF >=1%	270605	11	73238702	HbA1c	LTST	FEMALE	rs7129793 [72244840 to 73244840]T2D Knowledge Portal - Glucose Traits - Random glucose (Ancestry: All); rs7129793 [72244840 to 73244840]T2D Knowledge Portal - Glucose Traits - Random glucose adj fasting time (Ancestry: All); rs77464186 [72249353 to 73249353]T2D Knowledge Portal - Insulin Traits - Modified insulinogenic index (Ancestry: All); rs77464186 [72249353 to 73249353]T2D Knowledge Portal - Insulin Traits - Fasting proinsulin adj BMI (Ancestry: All); rs7109575 [72252390 to 73252390]T2D Knowledge Portal - Insulin Traits - Fasting proinsulin (Ancestry: All)	0.2132	P2RY2; Gene dist: 20421	P2RY2; TSS dist: 20245	-0.0067	0.0009	1.422e-14	-0.0064	0.001	3.494e-11	-0.0012	0.0022	0.5868	-0.00645	0.000935	2.687e-14	*Yes*		5.76344e-11
	11:73241355:A_C	EUR	AGES_hu370CNV;AGES_gsa;ARIC;BHS;UKBB;EPIC-Norfolk;Fenland;FHS;GAPP;LBC1936;LL-CS;LL-GSA;LL-Affy;LLFS;NEO;SHIP_START;SHIP_TREND_B1;SHIP_TREND_B2;YFS;FINNGEN	a	c	0.6452	MAF >=1%	433358	11	73241355	HbA1c	LTST	COMBINED	rs7129793 [72244840 to 73244840]T2D Knowledge Portal - Glucose Traits - Random glucose (Ancestry: All); rs7129793 [72244840 to 73244840]T2D Knowledge Portal - Glucose Traits - Random glucose adj fasting time (Ancestry: All); rs77464186 [72249353 to 73249353]T2D Knowledge Portal - Insulin Traits - Modified insulinogenic index (Ancestry: All); rs77464186 [72249353 to 73249353]T2D Knowledge Portal - Insulin Traits - Fasting proinsulin adj BMI (Ancestry: All); rs7109575 [72252390 to 73252390]T2D Knowledge Portal - Insulin Traits - Fasting proinsulin (Ancestry: All)	0.3465	P2RY2; Gene dist: 23074	P2RY2; TSS dist: 22898	-0.0042	0.0008	5.565e-08	-0.0032	0.0008	0.0001446	-0.0048	0.0018	0.00758	-0.003214	0.0008291	4.759e-09	*Yes*		3.57698e-06
	11:78392856:A_C	CPMA	MID;SAS;AFR;EUR;HIS;AMR;EAS	a	c	0.2215	MAF >=1%	485990	11	78392856	HbA1c	STST	COMBINED	*	0.06165	GAB2; Gene dist: 25492	GAB2; TSS dist: 24964	-0.0079	0.0009	1.012e-19	-0.0076	0.0009	9.373e-16	-0.0012	0.002	0.5666	-0.007665	0.000961	5.656e-19	*Yes*		1.02109e-15
	11:78392856:A_C	CPMA	HIS;EUR;AMR;AFR;EAS;MID;SAS	a	c	0.2215	MAF >=1%	486356	11	78392856	HbA1c	LTST	COMBINED	*	0.4705	GAB2; Gene dist: 25492	GAB2; TSS dist: 24964	-0.0079	0.0009	3.845e-20	-0.0086	0.0009	1.865e-19	0.0037	0.002	0.07279	-0.008564	0.0009571	1.332e-19	*Yes*		2.49006e-16
	11:78400567:C_T	EUR	AGES_hu370CNV;AGES_gsa;ARIC;UKBB;EPIC-Norfolk;Fenland;FHS;GAPP;LBC1936;LL-GSA;LL-Affy;LL-CS;LLFS;NEO;SHIP_TREND_B1;SHIP_TREND_B2;SHIP_START;YFS;FINNGEN	t	c	0.8398	MAF >=1%	432992	11	78400567	HbA1c	STST	COMBINED	*	0.4071	GAB2; Gene dist: 17781	GAB2; TSS dist: 17253	0.0071	0.0009	4.253e-14	0.0068	0.001	8.417e-11	0.0022	0.0022	0.3245	0.006737	0.001023	3.749e-14	*Yes*		9.82894e-11
	11:78400567:C_T	EUR	AGES_hu370CNV;AGES_gsa;ARIC;BHS;UKBB;EPIC-Norfolk;Fenland;FHS;GAPP;LBC1936;LL-CS;LL-GSA;LL-Affy;LLFS;NEO;SHIP_START;SHIP_TREND_B1;SHIP_TREND_B2;YFS;FINNGEN	t	c	0.8398	MAF >=1%	433358	11	78400567	HbA1c	LTST	COMBINED	*	0.7979	GAB2; Gene dist: 17781	GAB2; TSS dist: 17253	0.0072	0.0009	3.221e-14	0.0078	0.001	8.581e-14	-0.0036	0.0022	0.1028	0.007796	0.00102	1.979e-14	*Yes*		4.9699e-11
	11:78424183:C_T	EUR	AGES_hu370CNV;AGES_gsa;ARIC;UKBB;EPIC-Norfolk;Fenland;FHS;GAPP;LL-GSA;LL-Affy;LL-CS;LLFS;NEO;SHIP_TREND_B2;SHIP_TREND_B1;SHIP_START;YFS;FINNGEN	t	c	0.1723	MAF >=1%	237819	11	78424183	HbA1c	STST	FEMALE	*	0.4096	GAB2; Gene dist: 5835	GAB2; TSS dist: 6363	-0.0081	0.0012	4.777e-12	-0.0072	0.0013	4.445e-08	-0.0043	0.0027	0.1135	-0.007206	0.001303	4.696e-12	*Yes*		1.15129e-08
	11:78424183:C_T	EUR	AGES_hu370CNV;AGES_gsa;ARIC;UKBB;EPIC-Norfolk;Fenland;FHS;GAPP;LL-Affy;LL-CS;LL-GSA;LLFS;NEO;SHIP_TREND_B1;SHIP_TREND_B2;SHIP_START;FINNGEN	t	c	0.1721	MAF >=1%	236932	11	78424183	HbA1c	LTST	FEMALE	*	0.1687	GAB2; Gene dist: 5835	GAB2; TSS dist: 6363	-0.0081	0.0012	8.844e-12	-0.0087	0.0013	1.382e-11	0.0039	0.0029	0.1887	-0.008714	0.00128	1.734e-11	*Yes*		3.25893e-08
	11:78424183:C_T	CPMA	HIS;SAS;EUR;MID;AMR;EAS;AFR	t	c	0.2348	MAF >=1%	268600	11	78424183	HbA1c	STST	FEMALE	*	0.1505	GAB2; Gene dist: 5835	GAB2; TSS dist: 6363	-0.0091	0.0011	4.807e-16	-0.0083	0.0012	1.072e-11	-0.0036	0.0025	0.1456	-0.008281	0.00121	1.716e-16	*Yes*		4.32876e-13
	11:78424183:C_T	CPMA	EUR;SAS;AMR;AFR;EAS;MID;HIS	t	c	0.2318	MAF >=1%	269030	11	78424183	HbA1c	LTST	FEMALE	*	0.05766	GAB2; Gene dist: 5835	GAB2; TSS dist: 6363	-0.0091	0.0011	2.577e-16	-0.0099	0.0012	2.748e-16	0.0048	0.0027	0.07436	-0.009864	0.001188	1.286e-16	*Yes*		3.28541e-13
	11:78506641:C_T	CPMA	HIS;SAS;EUR;MID;AMR;EAS;AFR	t	c	0.3823	MAF >=1%	271408	11	78506641	HbA1c	STST	FEMALE	*	0.2702	NARS2; Gene dist: 68553	NARS2; TSS dist: 68223	-0.0076	0.0011	7.068e-12	-0.0073	0.0012	1.153e-09	-0.0012	0.0025	0.6238	-0.007362	0.001195	6.63e-12	*Yes*		1.0937e-08
	11:78506641:C_T	CPMA	EUR;SAS;AMR;AFR;EAS;MID;HIS	t	c	0.3822	MAF >=1%	270521	11	78506641	HbA1c	LTST	FEMALE	*	0.415	NARS2; Gene dist: 68553	NARS2; TSS dist: 68223	-0.0076	0.0011	6.739e-12	-0.0085	0.0012	1.375e-12	0.0052	0.0026	0.04872	-0.008462	0.001172	1.942e-12	*Yes*		3.43308e-09
	11:78558939:C_T	CPMA	MID;SAS;AFR;EUR;HIS;AMR;EAS	t	c	0.3706	MAF >=1%	486913	11	78558939	HbA1c	STST	COMBINED	*	0.2627	NARS2; Gene dist: 16255	NARS2; TSS dist: 15925	-0.0064	0.0009	6.177e-14	-0.0067	0.0009	1.017e-12	0.0015	0.002	0.4724	-0.006711	0.0009313	9.561e-14	*Yes*		1.00105e-10
	11:78558939:C_T	CPMA	HIS;EUR;AMR;AFR;EAS;MID;SAS	t	c	0.3706	MAF >=1%	486913	11	78558939	HbA1c	LTST	COMBINED	*	0.1263	NARS2; Gene dist: 16255	NARS2; TSS dist: 15925	-0.0064	0.0009	6.109e-14	-0.0071	0.0009	3.575e-14	0.0037	0.0019	0.05578	-0.007175	0.0009283	2.013e-14	*Yes*		2.27299e-11
	11:8233054:G_T	CPMA	EUR;AFR;AMR;MID;EAS;HIS;SAS	t	g	0.8045	MAF >=1%	487832	11	8233054	GL	LTST	COMBINED	rs3750952 [7730374 to 8730374]T2D Knowledge Portal - Glucose Traits - Random glucose adj fasting time (Ancestry: All); rs204928 [7732886 to 8732886]T2D Knowledge Portal - Glucose Traits - Random and fasting glucose (Ancestry: All); rs204926 [7733559 to 8733559]T2D Knowledge Portal - Glucose Traits - Fasting glucose (Ancestry: All)	0.9212	LMO1; Gene dist: 35662	LMO1; TSS dist: 30804	-0.1374	0.0225	9.784e-10	-0.1359	0.0248	4.116e-08	-0.0155	0.0551	0.7784	-0.1359	0.02487	3.959e-09	*Yes*		1.35039e-05
	11:8233054:G_T	CPMA	AMR;SAS;HIS;EAS;EUR;AFR;MID	t	g	0.8047	MAF >=1%	488078	11	8233054	GL	STST	COMBINED	rs3750952 [7730374 to 8730374]T2D Knowledge Portal - Glucose Traits - Random glucose adj fasting time (Ancestry: All); rs204928 [7732886 to 8732886]T2D Knowledge Portal - Glucose Traits - Random and fasting glucose (Ancestry: All); rs204926 [7733559 to 8733559]T2D Knowledge Portal - Glucose Traits - Fasting glucose (Ancestry: All)	0.745	LMO1; Gene dist: 35662	LMO1; TSS dist: 30804	-0.1381	0.0225	8.1e-10	-0.1458	0.0249	4.854e-09	0.0436	0.0546	0.4241	-0.1461	0.0247	2.631e-09	*Yes*		9.08772e-06
	11:8233861:A_C	EUR	AGES_hu370CNV;AGES_gsa;ARIC;ASPREE;BHS;UKBB-NF;UKBB-F;DRSEXTRA;Fenland;FHS;GAPP;GS;HCS;LL-Affy;LL-GSA;LL-CS;LLFS;MESA;NEO;RS2;RS;SHIP_TREND_B2;SHIP_TREND_B1;WHI_whims;CHS;FINNGEN	a	c	0.3104	MAF >=1%	226654	11	8233861	GL	LTST	FEMALE	rs3750952 [7730374 to 8730374]T2D Knowledge Portal - Glucose Traits - Random glucose adj fasting time (Ancestry: All); rs204928 [7732886 to 8732886]T2D Knowledge Portal - Glucose Traits - Random and fasting glucose (Ancestry: All); rs204926 [7733559 to 8733559]T2D Knowledge Portal - Glucose Traits - Fasting glucose (Ancestry: All)	0.5864	LMO1; Gene dist: 34855	LMO1; TSS dist: 29997	-0.2801	0.0311	2.29e-19	-0.2769	0.034	3.824e-16	-0.01	0.0831	0.9038	-0.2782	0.03468	3.998e-18	*Yes*		1.8868e-13
	11:8233861:A_C	EUR	AGES_hu370CNV;AGES_gsa;ARIC;BHS;UKBB;EPIC-Norfolk;Fenland;FHS;GAPP;LBC1936;LL-GSA;LL-Affy;LL-CS;LLFS;NEO;SHIP_TREND_B1;SHIP_TREND_B2;SHIP_START;YFS;FINNGEN	a	c	0.3111	MAF >=1%	433358	11	8233861	HbA1c	STST	COMBINED	rs3750952 [7730374 to 8730374]T2D Knowledge Portal - Glucose Traits - Random glucose adj fasting time (Ancestry: All); rs204928 [7732886 to 8732886]T2D Knowledge Portal - Glucose Traits - Random and fasting glucose (Ancestry: All); rs204926 [7733559 to 8733559]T2D Knowledge Portal - Glucose Traits - Fasting glucose (Ancestry: All)	0.0294	LMO1; Gene dist: 34855	LMO1; TSS dist: 29997	-0.0057	0.0008	1.471e-13	-0.0056	0.0009	3.506e-11	-0.0004	0.0018	0.8287	-0.005634	0.0008374	2.698e-13	*Yes*		5.9366e-10
	11:8233861:A_C	EUR	AGES_hu370CNV;AGES_gsa;ARIC;BHS;UKBB;EPIC-Norfolk;Fenland;FHS;GAPP;LBC1936;LL-CS;LL-GSA;LL-Affy;LLFS;NEO;SHIP_START;SHIP_TREND_B1;SHIP_TREND_B2;YFS;FINNGEN	a	c	0.3111	MAF >=1%	433358	11	8233861	HbA1c	LTST	COMBINED	rs3750952 [7730374 to 8730374]T2D Knowledge Portal - Glucose Traits - Random glucose adj fasting time (Ancestry: All); rs204928 [7732886 to 8732886]T2D Knowledge Portal - Glucose Traits - Random and fasting glucose (Ancestry: All); rs204926 [7733559 to 8733559]T2D Knowledge Portal - Glucose Traits - Fasting glucose (Ancestry: All)	0.07113	LMO1; Gene dist: 34855	LMO1; TSS dist: 29997	-0.0057	0.0008	1.488e-13	-0.0053	0.0009	7.01e-10	-0.0022	0.0018	0.2223	-0.005272	0.0008356	9.305e-14	*Yes*		2.04686e-10
	11:8233861:A_C	EUR	AGES_gsa;AGES_hu370CNV;ARIC;UKBB;EPIC-Norfolk;Fenland;FHS;GAPP;LBC1936;LL-GSA;LL-Affy;LL-CS;LLFS;NEO;SHIP_TREND_B2;SHIP_TREND_B1;SHIP_START;YFS;FINNGEN	a	c	0.3132	MAF >=1%	194924	11	8233861	HbA1c	STST	MALE	rs3750952 [7730374 to 8730374]T2D Knowledge Portal - Glucose Traits - Random glucose adj fasting time (Ancestry: All); rs204928 [7732886 to 8732886]T2D Knowledge Portal - Glucose Traits - Random and fasting glucose (Ancestry: All); rs204926 [7733559 to 8733559]T2D Knowledge Portal - Glucose Traits - Fasting glucose (Ancestry: All)	0.02491	LMO1; Gene dist: 34855	LMO1; TSS dist: 29997	-0.0068	0.0012	4.578e-09	-0.0069	0.0013	6.31e-08	-0.0002	0.003	0.9509	-0.006875	0.001265	2.314e-08	No		2.59029e-05
	11:8233861:A_C	EUR	AGES_hu370CNV;AGES_gsa;ARIC;UKBB;EPIC-Norfolk;Fenland;FHS;GAPP;LBC1936;LL-GSA;LL-CS;LL-Affy;LLFS;NEO;SHIP_TREND_B2;SHIP_TREND_B1;SHIP_START;YFS;FINNGEN	a	c	0.3132	MAF >=1%	194924	11	8233861	HbA1c	LTST	MALE	rs3750952 [7730374 to 8730374]T2D Knowledge Portal - Glucose Traits - Random glucose adj fasting time (Ancestry: All); rs204928 [7732886 to 8732886]T2D Knowledge Portal - Glucose Traits - Random and fasting glucose (Ancestry: All); rs204926 [7733559 to 8733559]T2D Knowledge Portal - Glucose Traits - Fasting glucose (Ancestry: All)	0.07715	LMO1; Gene dist: 34855	LMO1; TSS dist: 29997	-0.0068	0.0012	4.651e-09	-0.0063	0.0013	1.505e-06	-0.0029	0.0027	0.2858	-0.006328	0.001293	9.223e-09	No		1.23689e-05
	11:8233861:A_C	EUR	AGES_hu370CNV;AGES_gsa;ARIC;ASPREE;BHS;UKBB-NF;UKBB-F;DRSEXTRA;Fenland;FHS;GAPP;GS;HCS;LL-GSA;LL-Affy;LL-CS;LLFS;MESA;NEO;RS;RS2;SHIP_TREND_B2;SHIP_TREND_B1;WHI_whims;YFS;CHS;FINNGEN	a	c	0.3122	MAF >=1%	409780	11	8233861	GL	LTST	COMBINED	rs3750952 [7730374 to 8730374]T2D Knowledge Portal - Glucose Traits - Random glucose adj fasting time (Ancestry: All); rs204928 [7732886 to 8732886]T2D Knowledge Portal - Glucose Traits - Random and fasting glucose (Ancestry: All); rs204926 [7733559 to 8733559]T2D Knowledge Portal - Glucose Traits - Fasting glucose (Ancestry: All)	0.1685	LMO1; Gene dist: 34855	LMO1; TSS dist: 29997	-0.2585	0.0238	2.153e-27	-0.2397	0.0264	9.852e-20	-0.0942	0.0595	0.1133	-0.2408	0.02659	5.579e-27	*Yes*		6.38282e-22
	11:8233861:A_C	EUR	AGES_hu370CNV;AGES_gsa;ARIC;ASPREE;BHS;CFS;UKBB-F;UKBB-NF;DRSEXTRA;Fenland;FHS;GAPP;GS;HCS;LL-GSA;LL-Affy;LL-CS;LLFS;MESA;NEO;RS;RS2;SHIP_TREND_B2;SHIP_TREND_B1;WHI_whims;YFS;CHS;FINNGEN	a	c	0.3122	MAF >=1%	410016	11	8233861	GL	STST	COMBINED	rs3750952 [7730374 to 8730374]T2D Knowledge Portal - Glucose Traits - Random glucose adj fasting time (Ancestry: All); rs204928 [7732886 to 8732886]T2D Knowledge Portal - Glucose Traits - Random and fasting glucose (Ancestry: All); rs204926 [7733559 to 8733559]T2D Knowledge Portal - Glucose Traits - Fasting glucose (Ancestry: All)	0.00136	LMO1; Gene dist: 34855	LMO1; TSS dist: 29997	-0.2594	0.0238	1.318e-27	-0.27	0.0265	2.48e-24	0.0597	0.0587	0.309	-0.2695	0.02638	5.935e-27	*Yes*		6.78112e-22
	11:8233861:A_C	EUR	AGES_hu370CNV;AGES_gsa;ARIC;ASPREE;BHS;UKBB-F;UKBB-NF;DRSEXTRA;Fenland;FHS;GAPP;GS;HCS;LL-CS;LL-GSA;LL-Affy;LLFS;MESA;NEO;RS;RS2;SHIP_TREND_B1;SHIP_TREND_B2;WHI_whims;YFS;CHS;FINNGEN	a	c	0.3106	MAF >=1%	227541	11	8233861	GL	STST	FEMALE	rs3750952 [7730374 to 8730374]T2D Knowledge Portal - Glucose Traits - Random glucose adj fasting time (Ancestry: All); rs204928 [7732886 to 8732886]T2D Knowledge Portal - Glucose Traits - Random and fasting glucose (Ancestry: All); rs204926 [7733559 to 8733559]T2D Knowledge Portal - Glucose Traits - Fasting glucose (Ancestry: All)	0.003878	LMO1; Gene dist: 34855	LMO1; TSS dist: 29997	-0.2857	0.031	3.441e-20	-0.3071	0.0349	1.531e-18	0.1081	0.0754	0.1519	-0.3077	0.03491	1.234e-19	*Yes*		5.15155e-15
	11:8233861:A_C	EUR	AGES_gsa;AGES_hu370CNV;ARIC;ASPREE;CFS;UKBB-F;UKBB-NF;DRSEXTRA;Fenland;FHS;GAPP;GS;HCS;LL-GSA;LL-Affy;LL-CS;LLFS;MESA;NEO;RS2;RS;SHIP_TREND_B2;SHIP_TREND_B1;YFS;CHS;FINNGEN	a	c	0.3142	MAF >=1%	182228	11	8233861	GL	STST	MALE	rs3750952 [7730374 to 8730374]T2D Knowledge Portal - Glucose Traits - Random glucose adj fasting time (Ancestry: All); rs204928 [7732886 to 8732886]T2D Knowledge Portal - Glucose Traits - Random and fasting glucose (Ancestry: All); rs204926 [7733559 to 8733559]T2D Knowledge Portal - Glucose Traits - Fasting glucose (Ancestry: All)	0.3187	LMO1; Gene dist: 34855	LMO1; TSS dist: 29997	-0.2206	0.0363	1.201e-09	-0.2219	0.0399	2.674e-08	0.0207	0.0949	0.8277	-0.2215	0.04006	1.189e-08	No		0.000114674
	11:8233861:A_C	EUR	AGES_hu370CNV;AGES_gsa;ARIC;ASPREE;CFS;UKBB-F;UKBB-NF;DRSEXTRA;Fenland;FHS;GAPP;GS;HCS;LL-CS;LL-GSA;LL-Affy;LLFS;MESA;NEO;RS2;RS;SHIP_TREND_B2;SHIP_TREND_B1;YFS;CHS;FINNGEN	a	c	0.3142	MAF >=1%	182227	11	8233861	GL	LTST	MALE	rs3750952 [7730374 to 8730374]T2D Knowledge Portal - Glucose Traits - Random glucose adj fasting time (Ancestry: All); rs204928 [7732886 to 8732886]T2D Knowledge Portal - Glucose Traits - Random and fasting glucose (Ancestry: All); rs204926 [7733559 to 8733559]T2D Knowledge Portal - Glucose Traits - Fasting glucose (Ancestry: All)	0.8636	LMO1; Gene dist: 34855	LMO1; TSS dist: 29997	-0.2212	0.0363	1.083e-09	-0.1802	0.041	1.115e-05	-0.1877	0.0873	0.03159	-0.1812	0.04109	6.648e-10	*Yes*		8.62507e-06
	11:8233861:A_C	CPMA	MID;SAS;AFR;EUR;HIS;AMR;EAS	a	c	0.236	MAF >=1%	486356	11	8233861	HbA1c	STST	COMBINED	rs3750952 [7730374 to 8730374]T2D Knowledge Portal - Glucose Traits - Random glucose adj fasting time (Ancestry: All); rs204928 [7732886 to 8732886]T2D Knowledge Portal - Glucose Traits - Random and fasting glucose (Ancestry: All); rs204926 [7733559 to 8733559]T2D Knowledge Portal - Glucose Traits - Fasting glucose (Ancestry: All)	0.5056	LMO1; Gene dist: 34855	LMO1; TSS dist: 29997	-0.0052	0.0008	4.673e-11	-0.0052	0.0009	2.992e-09	0	0.0017	0.9826	-0.005288	0.0008141	4.04e-12	*Yes*		3.53631e-09
	11:8233861:A_C	CPMA	HIS;EUR;AMR;AFR;EAS;MID;SAS	a	c	0.236	MAF >=1%	486356	11	8233861	HbA1c	LTST	COMBINED	rs3750952 [7730374 to 8730374]T2D Knowledge Portal - Glucose Traits - Random glucose adj fasting time (Ancestry: All); rs204928 [7732886 to 8732886]T2D Knowledge Portal - Glucose Traits - Random and fasting glucose (Ancestry: All); rs204926 [7733559 to 8733559]T2D Knowledge Portal - Glucose Traits - Fasting glucose (Ancestry: All)	0.3152	LMO1; Gene dist: 34855	LMO1; TSS dist: 29997	-0.0052	0.0008	4.673e-11	-0.0049	0.0009	2.397e-08	-0.0018	0.0017	0.3033	-0.004932	0.0008112	1.798e-12	*Yes*		1.62512e-09
	11:8233861:A_C	CPMA	EUR;AFR;EAS;HIS;SAS;MID;AMR	a	c	0.2429	MAF >=1%	275566	11	8233861	GL	LTST	FEMALE	rs3750952 [7730374 to 8730374]T2D Knowledge Portal - Glucose Traits - Random glucose adj fasting time (Ancestry: All); rs204928 [7732886 to 8732886]T2D Knowledge Portal - Glucose Traits - Random and fasting glucose (Ancestry: All); rs204926 [7733559 to 8733559]T2D Knowledge Portal - Glucose Traits - Fasting glucose (Ancestry: All)	0.9707	LMO1; Gene dist: 34855	LMO1; TSS dist: 29997	-0.2759	0.029	2.133e-21	-0.2762	0.0318	3.435e-18	0.0122	0.0756	0.8717	-0.2773	0.03216	2.743e-20	*Yes*		6.23814e-16
	11:8233861:A_C	CPMA	EUR;HIS;EAS;SAS;AFR;AMR;MID	a	c	0.2429	MAF >=1%	276453	11	8233861	GL	STST	FEMALE	rs3750952 [7730374 to 8730374]T2D Knowledge Portal - Glucose Traits - Random glucose adj fasting time (Ancestry: All); rs204928 [7732886 to 8732886]T2D Knowledge Portal - Glucose Traits - Random and fasting glucose (Ancestry: All); rs204926 [7733559 to 8733559]T2D Knowledge Portal - Glucose Traits - Fasting glucose (Ancestry: All)	0.6209	LMO1; Gene dist: 34855	LMO1; TSS dist: 29997	-0.2805	0.029	3.428e-22	-0.2945	0.0324	1.034e-19	0.0722	0.0698	0.3009	-0.2952	0.03234	1.006e-21	*Yes*		2.50142e-17
	11:8233861:A_C	CPMA	MID;EAS;SAS;EUR;HIS	a	c	0.2648	MAF >=1%	211925	11	8233861	HbA1c	STST	MALE	rs3750952 [7730374 to 8730374]T2D Knowledge Portal - Glucose Traits - Random glucose adj fasting time (Ancestry: All); rs204928 [7732886 to 8732886]T2D Knowledge Portal - Glucose Traits - Random and fasting glucose (Ancestry: All); rs204926 [7733559 to 8733559]T2D Knowledge Portal - Glucose Traits - Fasting glucose (Ancestry: All)	0.6662	LMO1; Gene dist: 34855	LMO1; TSS dist: 29997	-0.007	0.0012	2.928e-09	-0.0071	0.0013	2.237e-08	-0.0001	0.0029	0.9751	-0.007055	0.001233	3.429e-09	*Yes*		4.27526e-06
	11:8233861:A_C	CPMA	AFR;AMR;EAS;HIS;EUR;MID;SAS	a	c	0.2312	MAF >=1%	213883	11	8233861	HbA1c	LTST	MALE	rs3750952 [7730374 to 8730374]T2D Knowledge Portal - Glucose Traits - Random glucose adj fasting time (Ancestry: All); rs204928 [7732886 to 8732886]T2D Knowledge Portal - Glucose Traits - Random and fasting glucose (Ancestry: All); rs204926 [7733559 to 8733559]T2D Knowledge Portal - Glucose Traits - Fasting glucose (Ancestry: All)	0.4065	LMO1; Gene dist: 34855	LMO1; TSS dist: 29997	-0.0069	0.0012	4.405e-09	-0.0065	0.0013	2.798e-07	-0.0025	0.0026	0.3488	-0.006547	0.001259	2.18e-09	*Yes*		2.78477e-06
	11:8233861:A_C	CPMA	EUR;AFR;AMR;MID;EAS;HIS;SAS	a	c	0.24	MAF >=1%	483980	11	8233861	GL	LTST	COMBINED	rs3750952 [7730374 to 8730374]T2D Knowledge Portal - Glucose Traits - Random glucose adj fasting time (Ancestry: All); rs204928 [7732886 to 8732886]T2D Knowledge Portal - Glucose Traits - Random and fasting glucose (Ancestry: All); rs204926 [7733559 to 8733559]T2D Knowledge Portal - Glucose Traits - Fasting glucose (Ancestry: All)	0.7442	LMO1; Gene dist: 34855	LMO1; TSS dist: 29997	-0.2616	0.0226	4.219e-31	-0.2486	0.0249	1.845e-23	-0.0648	0.0553	0.2415	-0.2496	0.02497	7.804e-31	*Yes*		1.63953e-26
	11:8233861:A_C	CPMA	AMR;SAS;HIS;EAS;EUR;AFR;MID	a	c	0.2397	MAF >=1%	483755	11	8233861	GL	STST	COMBINED	rs3750952 [7730374 to 8730374]T2D Knowledge Portal - Glucose Traits - Random glucose adj fasting time (Ancestry: All); rs204928 [7732886 to 8732886]T2D Knowledge Portal - Glucose Traits - Random and fasting glucose (Ancestry: All); rs204926 [7733559 to 8733559]T2D Knowledge Portal - Glucose Traits - Fasting glucose (Ancestry: All)	0.2992	LMO1; Gene dist: 34855	LMO1; TSS dist: 29997	-0.262	0.0226	3.835e-31	-0.2661	0.025	1.955e-26	0.0292	0.0546	0.5928	-0.266	0.02482	8.56e-31	*Yes*		1.7547e-26
	11:8233861:A_C	CPMA	MID;EAS;EUR;HIS;SAS	a	c	0.2667	MAF >=1%	203481	11	8233861	GL	STST	MALE	rs3750952 [7730374 to 8730374]T2D Knowledge Portal - Glucose Traits - Random glucose adj fasting time (Ancestry: All); rs204928 [7732886 to 8732886]T2D Knowledge Portal - Glucose Traits - Random and fasting glucose (Ancestry: All); rs204926 [7733559 to 8733559]T2D Knowledge Portal - Glucose Traits - Fasting glucose (Ancestry: All)	0.1137	LMO1; Gene dist: 34855	LMO1; TSS dist: 29997	-0.2397	0.0347	5.093e-12	-0.2347	0.0381	7.644e-10	-0.0071	0.0892	0.9364	-0.2345	0.03816	5.428e-11	*Yes*		6.04195e-07
	11:8233861:A_C	CPMA	EUR;AMR;EAS;SAS;AFR;MID;HIS	a	c	0.2319	MAF >=1%	204956	11	8233861	GL	LTST	MALE	rs3750952 [7730374 to 8730374]T2D Knowledge Portal - Glucose Traits - Random glucose adj fasting time (Ancestry: All); rs204928 [7732886 to 8732886]T2D Knowledge Portal - Glucose Traits - Random and fasting glucose (Ancestry: All); rs204926 [7733559 to 8733559]T2D Knowledge Portal - Glucose Traits - Fasting glucose (Ancestry: All)	0.06302	LMO1; Gene dist: 34855	LMO1; TSS dist: 29997	-0.2373	0.0347	8.407e-12	-0.2088	0.039	8.91e-08	-0.1336	0.0827	0.1061	-0.2091	0.03906	1.29e-11	*Yes*		1.52923e-07
	11:92924049:A_G	EAS	UKBB-F;UKBB-NF;GENSALT;KoGES;MESA	a	g	0.4572	MAF >=1%	41201	11	92924049	GL	STST	COMBINED	rs10830963 [92475544 to 93475544]T2D Knowledge Portal - Glucose Traits - Fasting glucose adj BMI (Ancestry: All); rs10830963 [92475544 to 93475544]T2D Knowledge Portal - Insulin Traits - Peak insulin response adj BMI-SI (Ancestry: All); rs10830963 [92475544 to 93475544]T2D Knowledge Portal - Insulin Traits - Acute insulin response adj BMI-SI (Ancestry: All); rs10830963 [92475544 to 93475544]T2D Knowledge Portal - Insulin Traits - BIGTT acute insulin response (Ancestry: All); rs10830963 [92475544 to 93475544]T2D Knowledge Portal - Insulin Traits - Corrected insulin response (CIR) (Ancestry: All); rs10830963 [92475544 to 93475544]T2D Knowledge Portal - HbA1c Traits - HbA1c (Ancestry: All); rs10830963 [92475544 to 93475544]T2D Knowledge Portal - Insulin Traits - Acute insulin response (Ancestry: All); rs10830963 [92475544 to 93475544]T2D Knowledge Portal - Insulin Traits - Peak insulin response (Ancestry: All); rs10830963 [92475544 to 93475544]T2D Knowledge Portal - Glucose Traits - Random and fasting glucose (Ancestry: All); rs10830963 [92475544 to 93475544]T2D Knowledge Portal - Glucose Traits - Smoking-fasting glucose interaction, main effect model (Ancestry: All); rs10830963 [92475544 to 93475544]T2D Knowledge Portal - HbA1c Traits - HbA1c adj BMI (Ancestry: All); rs10830963 [92475544 to 93475544]T2D Knowledge Portal - Insulin Traits - Corrected insulin response adj Matsuda ISI (Ancestry: All); rs10830963 [92475544 to 93475544]T2D Knowledge Portal - Insulin Traits - Disposition index calculated by modified insulinogenic and Matsuda insulin sensitivity indexes (Ancestry: All); rs10830963 [92475544 to 93475544]T2D Knowledge Portal - Insulin Traits - Modified insulinogenic index (Ancestry: All); rs10830963 [92475544 to 93475544]T2D Knowledge Portal - Glucose Traits - Smoking-fasting glucose interaction, joint 2-degree-of-freedom test (Ancestry: All); rs10830963 [92475544 to 93475544]T2D Knowledge Portal - Insulin Traits - Insulinogenic index (Ancestry: All); rs10830963 [92475544 to 93475544]T2D Knowledge Portal - Insulin Traits - Acute insulin response adj SI (Ancestry: All); rs10830963 [92475544 to 93475544]T2D Knowledge Portal - Insulin Traits - Peak insulin response adj SI (Ancestry: All); rs10830963 [92475544 to 93475544]T2D Knowledge Portal - Glucose Traits - Fasting glucose (Ancestry: All)	0.4861	MTNR1B; Gene dist: 45602	MTNR1B; TSS dist: 45602	0.4574	0.0696	4.917e-11	0.484	0.0771	3.493e-10	-0.122	0.1713	0.4762	0.4826	0.07765	2.622e-10	*Yes*		1.94585e-06
	11:92924049:A_G	EAS	UKBB-F;UKBB-NF;GENSALT;KoGES;MESA	a	g	0.4572	MAF >=1%	41201	11	92924049	GL	LTST	COMBINED	rs10830963 [92475544 to 93475544]T2D Knowledge Portal - Glucose Traits - Fasting glucose adj BMI (Ancestry: All); rs10830963 [92475544 to 93475544]T2D Knowledge Portal - Insulin Traits - Peak insulin response adj BMI-SI (Ancestry: All); rs10830963 [92475544 to 93475544]T2D Knowledge Portal - Insulin Traits - Acute insulin response adj BMI-SI (Ancestry: All); rs10830963 [92475544 to 93475544]T2D Knowledge Portal - Insulin Traits - BIGTT acute insulin response (Ancestry: All); rs10830963 [92475544 to 93475544]T2D Knowledge Portal - Insulin Traits - Corrected insulin response (CIR) (Ancestry: All); rs10830963 [92475544 to 93475544]T2D Knowledge Portal - HbA1c Traits - HbA1c (Ancestry: All); rs10830963 [92475544 to 93475544]T2D Knowledge Portal - Insulin Traits - Acute insulin response (Ancestry: All); rs10830963 [92475544 to 93475544]T2D Knowledge Portal - Insulin Traits - Peak insulin response (Ancestry: All); rs10830963 [92475544 to 93475544]T2D Knowledge Portal - Glucose Traits - Random and fasting glucose (Ancestry: All); rs10830963 [92475544 to 93475544]T2D Knowledge Portal - Glucose Traits - Smoking-fasting glucose interaction, main effect model (Ancestry: All); rs10830963 [92475544 to 93475544]T2D Knowledge Portal - HbA1c Traits - HbA1c adj BMI (Ancestry: All); rs10830963 [92475544 to 93475544]T2D Knowledge Portal - Insulin Traits - Corrected insulin response adj Matsuda ISI (Ancestry: All); rs10830963 [92475544 to 93475544]T2D Knowledge Portal - Insulin Traits - Disposition index calculated by modified insulinogenic and Matsuda insulin sensitivity indexes (Ancestry: All); rs10830963 [92475544 to 93475544]T2D Knowledge Portal - Insulin Traits - Modified insulinogenic index (Ancestry: All); rs10830963 [92475544 to 93475544]T2D Knowledge Portal - Glucose Traits - Smoking-fasting glucose interaction, joint 2-degree-of-freedom test (Ancestry: All); rs10830963 [92475544 to 93475544]T2D Knowledge Portal - Insulin Traits - Insulinogenic index (Ancestry: All); rs10830963 [92475544 to 93475544]T2D Knowledge Portal - Insulin Traits - Acute insulin response adj SI (Ancestry: All); rs10830963 [92475544 to 93475544]T2D Knowledge Portal - Insulin Traits - Peak insulin response adj SI (Ancestry: All); rs10830963 [92475544 to 93475544]T2D Knowledge Portal - Glucose Traits - Fasting glucose (Ancestry: All)	0.7003	MTNR1B; Gene dist: 45602	MTNR1B; TSS dist: 45602	0.4562	0.0696	5.498e-11	0.4144	0.0775	8.94e-08	0.2138	0.1699	0.2084	0.4138	0.07595	8.518e-11	*Yes*		6.25579e-07
	11:92936020:A_G	EUR	AGES_hu370CNV;AGES_gsa;ARIC;UKBB;EPIC-Norfolk;Fenland;FHS;LL-GSA;LL-Affy;LL-CS;LLFS;NEO;SHIP_TREND_B2;SHIP_START;YFS;FINNGEN	a	g	0.0331	MAF >=1%	430422	11	92936020	HbA1c	STST	COMBINED	rs10830963 [92475544 to 93475544]T2D Knowledge Portal - Glucose Traits - Fasting glucose adj BMI (Ancestry: All); rs10830963 [92475544 to 93475544]T2D Knowledge Portal - Insulin Traits - Peak insulin response adj BMI-SI (Ancestry: All); rs10830963 [92475544 to 93475544]T2D Knowledge Portal - Insulin Traits - Acute insulin response adj BMI-SI (Ancestry: All); rs10830963 [92475544 to 93475544]T2D Knowledge Portal - Insulin Traits - BIGTT acute insulin response (Ancestry: All); rs10830963 [92475544 to 93475544]T2D Knowledge Portal - Insulin Traits - Corrected insulin response (CIR) (Ancestry: All); rs10830963 [92475544 to 93475544]T2D Knowledge Portal - HbA1c Traits - HbA1c (Ancestry: All); rs10830963 [92475544 to 93475544]T2D Knowledge Portal - Insulin Traits - Acute insulin response (Ancestry: All); rs10830963 [92475544 to 93475544]T2D Knowledge Portal - Insulin Traits - Peak insulin response (Ancestry: All); rs10830963 [92475544 to 93475544]T2D Knowledge Portal - Glucose Traits - Random and fasting glucose (Ancestry: All); rs10830963 [92475544 to 93475544]T2D Knowledge Portal - Glucose Traits - Smoking-fasting glucose interaction, main effect model (Ancestry: All); rs10830963 [92475544 to 93475544]T2D Knowledge Portal - HbA1c Traits - HbA1c adj BMI (Ancestry: All); rs10830963 [92475544 to 93475544]T2D Knowledge Portal - Insulin Traits - Corrected insulin response adj Matsuda ISI (Ancestry: All); rs10830963 [92475544 to 93475544]T2D Knowledge Portal - Insulin Traits - Disposition index calculated by modified insulinogenic and Matsuda insulin sensitivity indexes (Ancestry: All); rs10830963 [92475544 to 93475544]T2D Knowledge Portal - Insulin Traits - Modified insulinogenic index (Ancestry: All); rs10830963 [92475544 to 93475544]T2D Knowledge Portal - Glucose Traits - Smoking-fasting glucose interaction, joint 2-degree-of-freedom test (Ancestry: All); rs10830963 [92475544 to 93475544]T2D Knowledge Portal - Insulin Traits - Insulinogenic index (Ancestry: All); rs10830963 [92475544 to 93475544]T2D Knowledge Portal - Insulin Traits - Acute insulin response adj SI (Ancestry: All); rs10830963 [92475544 to 93475544]T2D Knowledge Portal - Insulin Traits - Peak insulin response adj SI (Ancestry: All); rs10830963 [92475544 to 93475544]T2D Knowledge Portal - Glucose Traits - Fasting glucose (Ancestry: All)	0.2959	MTNR1B; Gene dist: 33631	MTNR1B; TSS dist: 33631	0.0139	0.002	9.366e-12	0.0135	0.0022	1.556e-09	0.0014	0.0048	0.7743	0.01365	0.002197	8.822e-12	*Yes*		1.42677e-08
	11:92936020:A_G	EUR	AGES_hu370CNV;AGES_gsa;ARIC;UKBB;EPIC-Norfolk;Fenland;FHS;LL-CS;LL-GSA;LL-Affy;NEO;SHIP_START;SHIP_TREND_B2;YFS;FINNGEN	a	g	0.0331	MAF >=1%	428439	11	92936020	HbA1c	LTST	COMBINED	rs10830963 [92475544 to 93475544]T2D Knowledge Portal - Glucose Traits - Fasting glucose adj BMI (Ancestry: All); rs10830963 [92475544 to 93475544]T2D Knowledge Portal - Insulin Traits - Peak insulin response adj BMI-SI (Ancestry: All); rs10830963 [92475544 to 93475544]T2D Knowledge Portal - Insulin Traits - Acute insulin response adj BMI-SI (Ancestry: All); rs10830963 [92475544 to 93475544]T2D Knowledge Portal - Insulin Traits - BIGTT acute insulin response (Ancestry: All); rs10830963 [92475544 to 93475544]T2D Knowledge Portal - Insulin Traits - Corrected insulin response (CIR) (Ancestry: All); rs10830963 [92475544 to 93475544]T2D Knowledge Portal - HbA1c Traits - HbA1c (Ancestry: All); rs10830963 [92475544 to 93475544]T2D Knowledge Portal - Insulin Traits - Acute insulin response (Ancestry: All); rs10830963 [92475544 to 93475544]T2D Knowledge Portal - Insulin Traits - Peak insulin response (Ancestry: All); rs10830963 [92475544 to 93475544]T2D Knowledge Portal - Glucose Traits - Random and fasting glucose (Ancestry: All); rs10830963 [92475544 to 93475544]T2D Knowledge Portal - Glucose Traits - Smoking-fasting glucose interaction, main effect model (Ancestry: All); rs10830963 [92475544 to 93475544]T2D Knowledge Portal - HbA1c Traits - HbA1c adj BMI (Ancestry: All); rs10830963 [92475544 to 93475544]T2D Knowledge Portal - Insulin Traits - Corrected insulin response adj Matsuda ISI (Ancestry: All); rs10830963 [92475544 to 93475544]T2D Knowledge Portal - Insulin Traits - Disposition index calculated by modified insulinogenic and Matsuda insulin sensitivity indexes (Ancestry: All); rs10830963 [92475544 to 93475544]T2D Knowledge Portal - Insulin Traits - Modified insulinogenic index (Ancestry: All); rs10830963 [92475544 to 93475544]T2D Knowledge Portal - Glucose Traits - Smoking-fasting glucose interaction, joint 2-degree-of-freedom test (Ancestry: All); rs10830963 [92475544 to 93475544]T2D Knowledge Portal - Insulin Traits - Insulinogenic index (Ancestry: All); rs10830963 [92475544 to 93475544]T2D Knowledge Portal - Insulin Traits - Acute insulin response adj SI (Ancestry: All); rs10830963 [92475544 to 93475544]T2D Knowledge Portal - Insulin Traits - Peak insulin response adj SI (Ancestry: All); rs10830963 [92475544 to 93475544]T2D Knowledge Portal - Glucose Traits - Fasting glucose (Ancestry: All)	0.3919	MTNR1B; Gene dist: 33631	MTNR1B; TSS dist: 33631	0.0137	0.002	2.527e-11	0.0135	0.0023	2.463e-09	0.0016	0.0047	0.7282	0.01359	0.002216	2.159e-11	*Yes*		2.93652e-08
	11:92938855:G_T	CPMA	EUR;AMR;EAS;SAS;AFR;MID;HIS	t	g	0.4033	MAF >=1%	206821	11	92938855	GL	LTST	MALE	rs10830963 [92475544 to 93475544]T2D Knowledge Portal - Glucose Traits - Fasting glucose adj BMI (Ancestry: All); rs10830963 [92475544 to 93475544]T2D Knowledge Portal - Insulin Traits - Peak insulin response adj BMI-SI (Ancestry: All); rs10830963 [92475544 to 93475544]T2D Knowledge Portal - Insulin Traits - Acute insulin response adj BMI-SI (Ancestry: All); rs10830963 [92475544 to 93475544]T2D Knowledge Portal - Insulin Traits - BIGTT acute insulin response (Ancestry: All); rs10830963 [92475544 to 93475544]T2D Knowledge Portal - Insulin Traits - Corrected insulin response (CIR) (Ancestry: All); rs10830963 [92475544 to 93475544]T2D Knowledge Portal - HbA1c Traits - HbA1c (Ancestry: All); rs10830963 [92475544 to 93475544]T2D Knowledge Portal - Insulin Traits - Acute insulin response (Ancestry: All); rs10830963 [92475544 to 93475544]T2D Knowledge Portal - Insulin Traits - Peak insulin response (Ancestry: All); rs10830963 [92475544 to 93475544]T2D Knowledge Portal - Glucose Traits - Random and fasting glucose (Ancestry: All); rs10830963 [92475544 to 93475544]T2D Knowledge Portal - Glucose Traits - Smoking-fasting glucose interaction, main effect model (Ancestry: All); rs10830963 [92475544 to 93475544]T2D Knowledge Portal - HbA1c Traits - HbA1c adj BMI (Ancestry: All); rs10830963 [92475544 to 93475544]T2D Knowledge Portal - Insulin Traits - Corrected insulin response adj Matsuda ISI (Ancestry: All); rs10830963 [92475544 to 93475544]T2D Knowledge Portal - Insulin Traits - Disposition index calculated by modified insulinogenic and Matsuda insulin sensitivity indexes (Ancestry: All); rs10830963 [92475544 to 93475544]T2D Knowledge Portal - Insulin Traits - Modified insulinogenic index (Ancestry: All); rs10830963 [92475544 to 93475544]T2D Knowledge Portal - Glucose Traits - Smoking-fasting glucose interaction, joint 2-degree-of-freedom test (Ancestry: All); rs10830963 [92475544 to 93475544]T2D Knowledge Portal - Insulin Traits - Insulinogenic index (Ancestry: All); rs10830963 [92475544 to 93475544]T2D Knowledge Portal - Insulin Traits - Acute insulin response adj SI (Ancestry: All); rs10830963 [92475544 to 93475544]T2D Knowledge Portal - Insulin Traits - Peak insulin response adj SI (Ancestry: All); rs10830963 [92475544 to 93475544]T2D Knowledge Portal - Glucose Traits - Fasting glucose (Ancestry: All)	0.0001275	MTNR1B; Gene dist: 30796	MTNR1B; TSS dist: 30796	0.367	0.0329	6.029e-29	0.3274	0.037	8.428e-19	0.1069	0.0786	0.1738	0.3267	0.03699	2.497e-28	*Yes*		1.3862e-23
	11:92951425:A_AG	CPMA	MID;SAS;EUR;HIS;EAS	a	ag	0.0491	MAF >=1%	393453	11	92951425	HbA1c	STST	COMBINED	rs10830963 [92475544 to 93475544]T2D Knowledge Portal - Glucose Traits - Fasting glucose adj BMI (Ancestry: All); rs10830963 [92475544 to 93475544]T2D Knowledge Portal - Insulin Traits - Peak insulin response adj BMI-SI (Ancestry: All); rs10830963 [92475544 to 93475544]T2D Knowledge Portal - Insulin Traits - Acute insulin response adj BMI-SI (Ancestry: All); rs10830963 [92475544 to 93475544]T2D Knowledge Portal - Insulin Traits - BIGTT acute insulin response (Ancestry: All); rs10830963 [92475544 to 93475544]T2D Knowledge Portal - Insulin Traits - Corrected insulin response (CIR) (Ancestry: All); rs10830963 [92475544 to 93475544]T2D Knowledge Portal - HbA1c Traits - HbA1c (Ancestry: All); rs10830963 [92475544 to 93475544]T2D Knowledge Portal - Insulin Traits - Acute insulin response (Ancestry: All); rs10830963 [92475544 to 93475544]T2D Knowledge Portal - Insulin Traits - Peak insulin response (Ancestry: All); rs10830963 [92475544 to 93475544]T2D Knowledge Portal - Glucose Traits - Random and fasting glucose (Ancestry: All); rs10830963 [92475544 to 93475544]T2D Knowledge Portal - Glucose Traits - Smoking-fasting glucose interaction, main effect model (Ancestry: All); rs10830963 [92475544 to 93475544]T2D Knowledge Portal - HbA1c Traits - HbA1c adj BMI (Ancestry: All); rs10830963 [92475544 to 93475544]T2D Knowledge Portal - Insulin Traits - Corrected insulin response adj Matsuda ISI (Ancestry: All); rs10830963 [92475544 to 93475544]T2D Knowledge Portal - Insulin Traits - Disposition index calculated by modified insulinogenic and Matsuda insulin sensitivity indexes (Ancestry: All); rs10830963 [92475544 to 93475544]T2D Knowledge Portal - Insulin Traits - Modified insulinogenic index (Ancestry: All); rs10830963 [92475544 to 93475544]T2D Knowledge Portal - Glucose Traits - Smoking-fasting glucose interaction, joint 2-degree-of-freedom test (Ancestry: All); rs10830963 [92475544 to 93475544]T2D Knowledge Portal - Insulin Traits - Insulinogenic index (Ancestry: All); rs10830963 [92475544 to 93475544]T2D Knowledge Portal - Insulin Traits - Acute insulin response adj SI (Ancestry: All); rs10830963 [92475544 to 93475544]T2D Knowledge Portal - Insulin Traits - Peak insulin response adj SI (Ancestry: All); rs10830963 [92475544 to 93475544]T2D Knowledge Portal - Glucose Traits - Fasting glucose (Ancestry: All)	0.1575	MTNR1B; Gene dist: 18226	MTNR1B; TSS dist: 18226	-0.0081	0.0016	6.436e-07	-0.0101	0.0018	2.41e-08	0.0094	0.0037	0.01008	-0.01015	0.001723	2.944e-08	No		1.4208e-05
	11:92955359:C_T	CPMA	SAS;EUR	t	c	0.9768	MAF >=1%	415114	11	92955359	HbA1c	STST	COMBINED	rs10830963 [92475544 to 93475544]T2D Knowledge Portal - Glucose Traits - Fasting glucose adj BMI (Ancestry: All); rs10830963 [92475544 to 93475544]T2D Knowledge Portal - Insulin Traits - Peak insulin response adj BMI-SI (Ancestry: All); rs10830963 [92475544 to 93475544]T2D Knowledge Portal - Insulin Traits - Acute insulin response adj BMI-SI (Ancestry: All); rs10830963 [92475544 to 93475544]T2D Knowledge Portal - Insulin Traits - BIGTT acute insulin response (Ancestry: All); rs10830963 [92475544 to 93475544]T2D Knowledge Portal - Insulin Traits - Corrected insulin response (CIR) (Ancestry: All); rs10830963 [92475544 to 93475544]T2D Knowledge Portal - HbA1c Traits - HbA1c (Ancestry: All); rs10830963 [92475544 to 93475544]T2D Knowledge Portal - Insulin Traits - Acute insulin response (Ancestry: All); rs10830963 [92475544 to 93475544]T2D Knowledge Portal - Insulin Traits - Peak insulin response (Ancestry: All); rs10830963 [92475544 to 93475544]T2D Knowledge Portal - Glucose Traits - Random and fasting glucose (Ancestry: All); rs10830963 [92475544 to 93475544]T2D Knowledge Portal - Glucose Traits - Smoking-fasting glucose interaction, main effect model (Ancestry: All); rs10830963 [92475544 to 93475544]T2D Knowledge Portal - HbA1c Traits - HbA1c adj BMI (Ancestry: All); rs10830963 [92475544 to 93475544]T2D Knowledge Portal - Insulin Traits - Corrected insulin response adj Matsuda ISI (Ancestry: All); rs10830963 [92475544 to 93475544]T2D Knowledge Portal - Insulin Traits - Disposition index calculated by modified insulinogenic and Matsuda insulin sensitivity indexes (Ancestry: All); rs10830963 [92475544 to 93475544]T2D Knowledge Portal - Insulin Traits - Modified insulinogenic index (Ancestry: All); rs10830963 [92475544 to 93475544]T2D Knowledge Portal - Glucose Traits - Smoking-fasting glucose interaction, joint 2-degree-of-freedom test (Ancestry: All); rs10830963 [92475544 to 93475544]T2D Knowledge Portal - Insulin Traits - Insulinogenic index (Ancestry: All); rs10830963 [92475544 to 93475544]T2D Knowledge Portal - Insulin Traits - Acute insulin response adj SI (Ancestry: All); rs10830963 [92475544 to 93475544]T2D Knowledge Portal - Insulin Traits - Peak insulin response adj SI (Ancestry: All); rs10830963 [92475544 to 93475544]T2D Knowledge Portal - Glucose Traits - Fasting glucose (Ancestry: All)	0.6984	MTNR1B; Gene dist: 14292	MTNR1B; TSS dist: 14292	-0.023	0.0036	1.214e-10	-0.0253	0.0038	4.648e-11	0.0118	0.0079	0.1364	-0.02543	0.003722	1.082e-11	*Yes*		9.00973e-09
	11:92955359:C_T	CPMA	EUR;SAS	t	c	0.9768	MAF >=1%	409061	11	92955359	HbA1c	LTST	COMBINED	rs10830963 [92475544 to 93475544]T2D Knowledge Portal - Glucose Traits - Fasting glucose adj BMI (Ancestry: All); rs10830963 [92475544 to 93475544]T2D Knowledge Portal - Insulin Traits - Peak insulin response adj BMI-SI (Ancestry: All); rs10830963 [92475544 to 93475544]T2D Knowledge Portal - Insulin Traits - Acute insulin response adj BMI-SI (Ancestry: All); rs10830963 [92475544 to 93475544]T2D Knowledge Portal - Insulin Traits - BIGTT acute insulin response (Ancestry: All); rs10830963 [92475544 to 93475544]T2D Knowledge Portal - Insulin Traits - Corrected insulin response (CIR) (Ancestry: All); rs10830963 [92475544 to 93475544]T2D Knowledge Portal - HbA1c Traits - HbA1c (Ancestry: All); rs10830963 [92475544 to 93475544]T2D Knowledge Portal - Insulin Traits - Acute insulin response (Ancestry: All); rs10830963 [92475544 to 93475544]T2D Knowledge Portal - Insulin Traits - Peak insulin response (Ancestry: All); rs10830963 [92475544 to 93475544]T2D Knowledge Portal - Glucose Traits - Random and fasting glucose (Ancestry: All); rs10830963 [92475544 to 93475544]T2D Knowledge Portal - Glucose Traits - Smoking-fasting glucose interaction, main effect model (Ancestry: All); rs10830963 [92475544 to 93475544]T2D Knowledge Portal - HbA1c Traits - HbA1c adj BMI (Ancestry: All); rs10830963 [92475544 to 93475544]T2D Knowledge Portal - Insulin Traits - Corrected insulin response adj Matsuda ISI (Ancestry: All); rs10830963 [92475544 to 93475544]T2D Knowledge Portal - Insulin Traits - Disposition index calculated by modified insulinogenic and Matsuda insulin sensitivity indexes (Ancestry: All); rs10830963 [92475544 to 93475544]T2D Knowledge Portal - Insulin Traits - Modified insulinogenic index (Ancestry: All); rs10830963 [92475544 to 93475544]T2D Knowledge Portal - Glucose Traits - Smoking-fasting glucose interaction, joint 2-degree-of-freedom test (Ancestry: All); rs10830963 [92475544 to 93475544]T2D Knowledge Portal - Insulin Traits - Insulinogenic index (Ancestry: All); rs10830963 [92475544 to 93475544]T2D Knowledge Portal - Insulin Traits - Acute insulin response adj SI (Ancestry: All); rs10830963 [92475544 to 93475544]T2D Knowledge Portal - Insulin Traits - Peak insulin response adj SI (Ancestry: All); rs10830963 [92475544 to 93475544]T2D Knowledge Portal - Glucose Traits - Fasting glucose (Ancestry: All)	0.9189	MTNR1B; Gene dist: 14292	MTNR1B; TSS dist: 14292	-0.0224	0.0036	4.167e-10	-0.0214	0.0038	2.83e-08	-0.0071	0.0078	0.3636	-0.02139	0.003752	1.256e-10	*Yes*		9.06414e-08
	11:92955359:C_T	CPMA	SAS;EUR	t	c	0.9768	MAF >=1%	173026	11	92955359	HbA1c	STST	MALE	rs10830963 [92475544 to 93475544]T2D Knowledge Portal - Glucose Traits - Fasting glucose adj BMI (Ancestry: All); rs10830963 [92475544 to 93475544]T2D Knowledge Portal - Insulin Traits - Peak insulin response adj BMI-SI (Ancestry: All); rs10830963 [92475544 to 93475544]T2D Knowledge Portal - Insulin Traits - Acute insulin response adj BMI-SI (Ancestry: All); rs10830963 [92475544 to 93475544]T2D Knowledge Portal - Insulin Traits - BIGTT acute insulin response (Ancestry: All); rs10830963 [92475544 to 93475544]T2D Knowledge Portal - Insulin Traits - Corrected insulin response (CIR) (Ancestry: All); rs10830963 [92475544 to 93475544]T2D Knowledge Portal - HbA1c Traits - HbA1c (Ancestry: All); rs10830963 [92475544 to 93475544]T2D Knowledge Portal - Insulin Traits - Acute insulin response (Ancestry: All); rs10830963 [92475544 to 93475544]T2D Knowledge Portal - Insulin Traits - Peak insulin response (Ancestry: All); rs10830963 [92475544 to 93475544]T2D Knowledge Portal - Glucose Traits - Random and fasting glucose (Ancestry: All); rs10830963 [92475544 to 93475544]T2D Knowledge Portal - Glucose Traits - Smoking-fasting glucose interaction, main effect model (Ancestry: All); rs10830963 [92475544 to 93475544]T2D Knowledge Portal - HbA1c Traits - HbA1c adj BMI (Ancestry: All); rs10830963 [92475544 to 93475544]T2D Knowledge Portal - Insulin Traits - Corrected insulin response adj Matsuda ISI (Ancestry: All); rs10830963 [92475544 to 93475544]T2D Knowledge Portal - Insulin Traits - Disposition index calculated by modified insulinogenic and Matsuda insulin sensitivity indexes (Ancestry: All); rs10830963 [92475544 to 93475544]T2D Knowledge Portal - Insulin Traits - Modified insulinogenic index (Ancestry: All); rs10830963 [92475544 to 93475544]T2D Knowledge Portal - Glucose Traits - Smoking-fasting glucose interaction, joint 2-degree-of-freedom test (Ancestry: All); rs10830963 [92475544 to 93475544]T2D Knowledge Portal - Insulin Traits - Insulinogenic index (Ancestry: All); rs10830963 [92475544 to 93475544]T2D Knowledge Portal - Insulin Traits - Acute insulin response adj SI (Ancestry: All); rs10830963 [92475544 to 93475544]T2D Knowledge Portal - Insulin Traits - Peak insulin response adj SI (Ancestry: All); rs10830963 [92475544 to 93475544]T2D Knowledge Portal - Glucose Traits - Fasting glucose (Ancestry: All)	0.486	MTNR1B; Gene dist: 14292	MTNR1B; TSS dist: 14292	-0.029	0.0055	1.384e-07	-0.0346	0.0059	3.64e-09	0.0343	0.014	0.014	-0.03468	0.005848	2.3e-08	No		2.42129e-05
	11:92955359:C_T	CPMA	EUR;SAS	t	c	0.9769	MAF >=1%	182185	11	92955359	HbA1c	LTST	MALE	rs10830963 [92475544 to 93475544]T2D Knowledge Portal - Glucose Traits - Fasting glucose adj BMI (Ancestry: All); rs10830963 [92475544 to 93475544]T2D Knowledge Portal - Insulin Traits - Peak insulin response adj BMI-SI (Ancestry: All); rs10830963 [92475544 to 93475544]T2D Knowledge Portal - Insulin Traits - Acute insulin response adj BMI-SI (Ancestry: All); rs10830963 [92475544 to 93475544]T2D Knowledge Portal - Insulin Traits - BIGTT acute insulin response (Ancestry: All); rs10830963 [92475544 to 93475544]T2D Knowledge Portal - Insulin Traits - Corrected insulin response (CIR) (Ancestry: All); rs10830963 [92475544 to 93475544]T2D Knowledge Portal - HbA1c Traits - HbA1c (Ancestry: All); rs10830963 [92475544 to 93475544]T2D Knowledge Portal - Insulin Traits - Acute insulin response (Ancestry: All); rs10830963 [92475544 to 93475544]T2D Knowledge Portal - Insulin Traits - Peak insulin response (Ancestry: All); rs10830963 [92475544 to 93475544]T2D Knowledge Portal - Glucose Traits - Random and fasting glucose (Ancestry: All); rs10830963 [92475544 to 93475544]T2D Knowledge Portal - Glucose Traits - Smoking-fasting glucose interaction, main effect model (Ancestry: All); rs10830963 [92475544 to 93475544]T2D Knowledge Portal - HbA1c Traits - HbA1c adj BMI (Ancestry: All); rs10830963 [92475544 to 93475544]T2D Knowledge Portal - Insulin Traits - Corrected insulin response adj Matsuda ISI (Ancestry: All); rs10830963 [92475544 to 93475544]T2D Knowledge Portal - Insulin Traits - Disposition index calculated by modified insulinogenic and Matsuda insulin sensitivity indexes (Ancestry: All); rs10830963 [92475544 to 93475544]T2D Knowledge Portal - Insulin Traits - Modified insulinogenic index (Ancestry: All); rs10830963 [92475544 to 93475544]T2D Knowledge Portal - Glucose Traits - Smoking-fasting glucose interaction, joint 2-degree-of-freedom test (Ancestry: All); rs10830963 [92475544 to 93475544]T2D Knowledge Portal - Insulin Traits - Insulinogenic index (Ancestry: All); rs10830963 [92475544 to 93475544]T2D Knowledge Portal - Insulin Traits - Acute insulin response adj SI (Ancestry: All); rs10830963 [92475544 to 93475544]T2D Knowledge Portal - Insulin Traits - Peak insulin response adj SI (Ancestry: All); rs10830963 [92475544 to 93475544]T2D Knowledge Portal - Glucose Traits - Fasting glucose (Ancestry: All)	0.4717	MTNR1B; Gene dist: 14292	MTNR1B; TSS dist: 14292	-0.03	0.0052	8.798e-09	-0.0264	0.0059	6.926e-06	-0.0162	0.0115	0.1607	-0.02639	0.005736	7.068e-09	No		8.23064e-06
	11:92961591:A_G	CPMA	MID;EAS;AFR;AMR;SAS;EUR;HIS	a	g	0.5124	MAF >=1%	214747	11	92961591	HbA1c	STST	MALE	rs10830963 [92475544 to 93475544]T2D Knowledge Portal - Glucose Traits - Fasting glucose adj BMI (Ancestry: All); rs10830963 [92475544 to 93475544]T2D Knowledge Portal - Insulin Traits - Peak insulin response adj BMI-SI (Ancestry: All); rs10830963 [92475544 to 93475544]T2D Knowledge Portal - Insulin Traits - Acute insulin response adj BMI-SI (Ancestry: All); rs10830963 [92475544 to 93475544]T2D Knowledge Portal - Insulin Traits - BIGTT acute insulin response (Ancestry: All); rs10830963 [92475544 to 93475544]T2D Knowledge Portal - Insulin Traits - Corrected insulin response (CIR) (Ancestry: All); rs10830963 [92475544 to 93475544]T2D Knowledge Portal - HbA1c Traits - HbA1c (Ancestry: All); rs10830963 [92475544 to 93475544]T2D Knowledge Portal - Insulin Traits - Acute insulin response (Ancestry: All); rs10830963 [92475544 to 93475544]T2D Knowledge Portal - Insulin Traits - Peak insulin response (Ancestry: All); rs10830963 [92475544 to 93475544]T2D Knowledge Portal - Glucose Traits - Random and fasting glucose (Ancestry: All); rs10830963 [92475544 to 93475544]T2D Knowledge Portal - Glucose Traits - Smoking-fasting glucose interaction, main effect model (Ancestry: All); rs10830963 [92475544 to 93475544]T2D Knowledge Portal - HbA1c Traits - HbA1c adj BMI (Ancestry: All); rs10830963 [92475544 to 93475544]T2D Knowledge Portal - Insulin Traits - Corrected insulin response adj Matsuda ISI (Ancestry: All); rs10830963 [92475544 to 93475544]T2D Knowledge Portal - Insulin Traits - Disposition index calculated by modified insulinogenic and Matsuda insulin sensitivity indexes (Ancestry: All); rs10830963 [92475544 to 93475544]T2D Knowledge Portal - Insulin Traits - Modified insulinogenic index (Ancestry: All); rs10830963 [92475544 to 93475544]T2D Knowledge Portal - Glucose Traits - Smoking-fasting glucose interaction, joint 2-degree-of-freedom test (Ancestry: All); rs10830963 [92475544 to 93475544]T2D Knowledge Portal - Insulin Traits - Insulinogenic index (Ancestry: All); rs10830963 [92475544 to 93475544]T2D Knowledge Portal - Insulin Traits - Acute insulin response adj SI (Ancestry: All); rs10830963 [92475544 to 93475544]T2D Knowledge Portal - Insulin Traits - Peak insulin response adj SI (Ancestry: All); rs10830963 [92475544 to 93475544]T2D Knowledge Portal - Glucose Traits - Fasting glucose (Ancestry: All)	0.6169	MTNR1B; Gene dist: 8060	MTNR1B; TSS dist: 8060	-0.0142	0.0011	3.233e-40	-0.0151	0.0012	8.79e-39	0.0043	0.0026	0.09531	-0.01514	0.001129	1.141e-43	*Yes*		1.27323e-39
	11:92961591:A_G	CPMA	AFR;AMR;EAS;HIS;EUR;MID;SAS	a	g	0.5124	MAF >=1%	214747	11	92961591	HbA1c	LTST	MALE	rs10830963 [92475544 to 93475544]T2D Knowledge Portal - Glucose Traits - Fasting glucose adj BMI (Ancestry: All); rs10830963 [92475544 to 93475544]T2D Knowledge Portal - Insulin Traits - Peak insulin response adj BMI-SI (Ancestry: All); rs10830963 [92475544 to 93475544]T2D Knowledge Portal - Insulin Traits - Acute insulin response adj BMI-SI (Ancestry: All); rs10830963 [92475544 to 93475544]T2D Knowledge Portal - Insulin Traits - BIGTT acute insulin response (Ancestry: All); rs10830963 [92475544 to 93475544]T2D Knowledge Portal - Insulin Traits - Corrected insulin response (CIR) (Ancestry: All); rs10830963 [92475544 to 93475544]T2D Knowledge Portal - HbA1c Traits - HbA1c (Ancestry: All); rs10830963 [92475544 to 93475544]T2D Knowledge Portal - Insulin Traits - Acute insulin response (Ancestry: All); rs10830963 [92475544 to 93475544]T2D Knowledge Portal - Insulin Traits - Peak insulin response (Ancestry: All); rs10830963 [92475544 to 93475544]T2D Knowledge Portal - Glucose Traits - Random and fasting glucose (Ancestry: All); rs10830963 [92475544 to 93475544]T2D Knowledge Portal - Glucose Traits - Smoking-fasting glucose interaction, main effect model (Ancestry: All); rs10830963 [92475544 to 93475544]T2D Knowledge Portal - HbA1c Traits - HbA1c adj BMI (Ancestry: All); rs10830963 [92475544 to 93475544]T2D Knowledge Portal - Insulin Traits - Corrected insulin response adj Matsuda ISI (Ancestry: All); rs10830963 [92475544 to 93475544]T2D Knowledge Portal - Insulin Traits - Disposition index calculated by modified insulinogenic and Matsuda insulin sensitivity indexes (Ancestry: All); rs10830963 [92475544 to 93475544]T2D Knowledge Portal - Insulin Traits - Modified insulinogenic index (Ancestry: All); rs10830963 [92475544 to 93475544]T2D Knowledge Portal - Glucose Traits - Smoking-fasting glucose interaction, joint 2-degree-of-freedom test (Ancestry: All); rs10830963 [92475544 to 93475544]T2D Knowledge Portal - Insulin Traits - Insulinogenic index (Ancestry: All); rs10830963 [92475544 to 93475544]T2D Knowledge Portal - Insulin Traits - Acute insulin response adj SI (Ancestry: All); rs10830963 [92475544 to 93475544]T2D Knowledge Portal - Insulin Traits - Peak insulin response adj SI (Ancestry: All); rs10830963 [92475544 to 93475544]T2D Knowledge Portal - Glucose Traits - Fasting glucose (Ancestry: All)	0.353	MTNR1B; Gene dist: 8060	MTNR1B; TSS dist: 8060	-0.0142	0.0011	3.25e-40	-0.0147	0.0012	7.588e-37	0.0016	0.0024	0.5065	-0.01485	0.001154	9.038e-44	*Yes*		9.73111e-40
	11:92962848:G_T	CPMA	MID;SAS;AFR;EUR;HIS;AMR;EAS	t	g	0.4886	MAF >=1%	486913	11	92962848	HbA1c	STST	COMBINED	rs10830963 [92475544 to 93475544]T2D Knowledge Portal - Glucose Traits - Fasting glucose adj BMI (Ancestry: All); rs10830963 [92475544 to 93475544]T2D Knowledge Portal - Insulin Traits - Peak insulin response adj BMI-SI (Ancestry: All); rs10830963 [92475544 to 93475544]T2D Knowledge Portal - Insulin Traits - Acute insulin response adj BMI-SI (Ancestry: All); rs10830963 [92475544 to 93475544]T2D Knowledge Portal - Insulin Traits - BIGTT acute insulin response (Ancestry: All); rs10830963 [92475544 to 93475544]T2D Knowledge Portal - Insulin Traits - Corrected insulin response (CIR) (Ancestry: All); rs10830963 [92475544 to 93475544]T2D Knowledge Portal - HbA1c Traits - HbA1c (Ancestry: All); rs10830963 [92475544 to 93475544]T2D Knowledge Portal - Insulin Traits - Acute insulin response (Ancestry: All); rs10830963 [92475544 to 93475544]T2D Knowledge Portal - Insulin Traits - Peak insulin response (Ancestry: All); rs10830963 [92475544 to 93475544]T2D Knowledge Portal - Glucose Traits - Random and fasting glucose (Ancestry: All); rs10830963 [92475544 to 93475544]T2D Knowledge Portal - Glucose Traits - Smoking-fasting glucose interaction, main effect model (Ancestry: All); rs10830963 [92475544 to 93475544]T2D Knowledge Portal - HbA1c Traits - HbA1c adj BMI (Ancestry: All); rs10830963 [92475544 to 93475544]T2D Knowledge Portal - Insulin Traits - Corrected insulin response adj Matsuda ISI (Ancestry: All); rs10830963 [92475544 to 93475544]T2D Knowledge Portal - Insulin Traits - Disposition index calculated by modified insulinogenic and Matsuda insulin sensitivity indexes (Ancestry: All); rs10830963 [92475544 to 93475544]T2D Knowledge Portal - Insulin Traits - Modified insulinogenic index (Ancestry: All); rs10830963 [92475544 to 93475544]T2D Knowledge Portal - Glucose Traits - Smoking-fasting glucose interaction, joint 2-degree-of-freedom test (Ancestry: All); rs10830963 [92475544 to 93475544]T2D Knowledge Portal - Insulin Traits - Insulinogenic index (Ancestry: All); rs10830963 [92475544 to 93475544]T2D Knowledge Portal - Insulin Traits - Acute insulin response adj SI (Ancestry: All); rs10830963 [92475544 to 93475544]T2D Knowledge Portal - Insulin Traits - Peak insulin response adj SI (Ancestry: All); rs10830963 [92475544 to 93475544]T2D Knowledge Portal - Glucose Traits - Fasting glucose (Ancestry: All)	0.2495	MTNR1B; Gene dist: 6803	MTNR1B; TSS dist: 6803	0.0129	0.0007	8.837e-79	0.0131	0.0008	2.173e-64	-0.0003	0.0016	0.8761	0.01316	0.0007438	3.351e-85	*Yes*		4.20871e-81
	11:92962848:G_T	CPMA	HIS;EUR;AMR;AFR;EAS;MID;SAS	t	g	0.4886	MAF >=1%	486913	11	92962848	HbA1c	LTST	COMBINED	rs10830963 [92475544 to 93475544]T2D Knowledge Portal - Glucose Traits - Fasting glucose adj BMI (Ancestry: All); rs10830963 [92475544 to 93475544]T2D Knowledge Portal - Insulin Traits - Peak insulin response adj BMI-SI (Ancestry: All); rs10830963 [92475544 to 93475544]T2D Knowledge Portal - Insulin Traits - Acute insulin response adj BMI-SI (Ancestry: All); rs10830963 [92475544 to 93475544]T2D Knowledge Portal - Insulin Traits - BIGTT acute insulin response (Ancestry: All); rs10830963 [92475544 to 93475544]T2D Knowledge Portal - Insulin Traits - Corrected insulin response (CIR) (Ancestry: All); rs10830963 [92475544 to 93475544]T2D Knowledge Portal - HbA1c Traits - HbA1c (Ancestry: All); rs10830963 [92475544 to 93475544]T2D Knowledge Portal - Insulin Traits - Acute insulin response (Ancestry: All); rs10830963 [92475544 to 93475544]T2D Knowledge Portal - Insulin Traits - Peak insulin response (Ancestry: All); rs10830963 [92475544 to 93475544]T2D Knowledge Portal - Glucose Traits - Random and fasting glucose (Ancestry: All); rs10830963 [92475544 to 93475544]T2D Knowledge Portal - Glucose Traits - Smoking-fasting glucose interaction, main effect model (Ancestry: All); rs10830963 [92475544 to 93475544]T2D Knowledge Portal - HbA1c Traits - HbA1c adj BMI (Ancestry: All); rs10830963 [92475544 to 93475544]T2D Knowledge Portal - Insulin Traits - Corrected insulin response adj Matsuda ISI (Ancestry: All); rs10830963 [92475544 to 93475544]T2D Knowledge Portal - Insulin Traits - Disposition index calculated by modified insulinogenic and Matsuda insulin sensitivity indexes (Ancestry: All); rs10830963 [92475544 to 93475544]T2D Knowledge Portal - Insulin Traits - Modified insulinogenic index (Ancestry: All); rs10830963 [92475544 to 93475544]T2D Knowledge Portal - Glucose Traits - Smoking-fasting glucose interaction, joint 2-degree-of-freedom test (Ancestry: All); rs10830963 [92475544 to 93475544]T2D Knowledge Portal - Insulin Traits - Insulinogenic index (Ancestry: All); rs10830963 [92475544 to 93475544]T2D Knowledge Portal - Insulin Traits - Acute insulin response adj SI (Ancestry: All); rs10830963 [92475544 to 93475544]T2D Knowledge Portal - Insulin Traits - Peak insulin response adj SI (Ancestry: All); rs10830963 [92475544 to 93475544]T2D Knowledge Portal - Glucose Traits - Fasting glucose (Ancestry: All)	0.1153	MTNR1B; Gene dist: 6803	MTNR1B; TSS dist: 6803	0.0129	0.0007	9.005e-79	0.0134	0.0008	1.58e-67	-0.0019	0.0016	0.2397	0.01353	0.0007418	7.683e-86	*Yes*		9.68905e-82
	11:92962848:G_T	CPMA	HIS;SAS;EUR;MID;AMR;EAS;AFR	t	g	0.4897	MAF >=1%	271868	11	92962848	HbA1c	STST	FEMALE	rs10830963 [92475544 to 93475544]T2D Knowledge Portal - Glucose Traits - Fasting glucose adj BMI (Ancestry: All); rs10830963 [92475544 to 93475544]T2D Knowledge Portal - Insulin Traits - Peak insulin response adj BMI-SI (Ancestry: All); rs10830963 [92475544 to 93475544]T2D Knowledge Portal - Insulin Traits - Acute insulin response adj BMI-SI (Ancestry: All); rs10830963 [92475544 to 93475544]T2D Knowledge Portal - Insulin Traits - BIGTT acute insulin response (Ancestry: All); rs10830963 [92475544 to 93475544]T2D Knowledge Portal - Insulin Traits - Corrected insulin response (CIR) (Ancestry: All); rs10830963 [92475544 to 93475544]T2D Knowledge Portal - HbA1c Traits - HbA1c (Ancestry: All); rs10830963 [92475544 to 93475544]T2D Knowledge Portal - Insulin Traits - Acute insulin response (Ancestry: All); rs10830963 [92475544 to 93475544]T2D Knowledge Portal - Insulin Traits - Peak insulin response (Ancestry: All); rs10830963 [92475544 to 93475544]T2D Knowledge Portal - Glucose Traits - Random and fasting glucose (Ancestry: All); rs10830963 [92475544 to 93475544]T2D Knowledge Portal - Glucose Traits - Smoking-fasting glucose interaction, main effect model (Ancestry: All); rs10830963 [92475544 to 93475544]T2D Knowledge Portal - HbA1c Traits - HbA1c adj BMI (Ancestry: All); rs10830963 [92475544 to 93475544]T2D Knowledge Portal - Insulin Traits - Corrected insulin response adj Matsuda ISI (Ancestry: All); rs10830963 [92475544 to 93475544]T2D Knowledge Portal - Insulin Traits - Disposition index calculated by modified insulinogenic and Matsuda insulin sensitivity indexes (Ancestry: All); rs10830963 [92475544 to 93475544]T2D Knowledge Portal - Insulin Traits - Modified insulinogenic index (Ancestry: All); rs10830963 [92475544 to 93475544]T2D Knowledge Portal - Glucose Traits - Smoking-fasting glucose interaction, joint 2-degree-of-freedom test (Ancestry: All); rs10830963 [92475544 to 93475544]T2D Knowledge Portal - Insulin Traits - Insulinogenic index (Ancestry: All); rs10830963 [92475544 to 93475544]T2D Knowledge Portal - Insulin Traits - Acute insulin response adj SI (Ancestry: All); rs10830963 [92475544 to 93475544]T2D Knowledge Portal - Insulin Traits - Peak insulin response adj SI (Ancestry: All); rs10830963 [92475544 to 93475544]T2D Knowledge Portal - Glucose Traits - Fasting glucose (Ancestry: All)	0.4797	MTNR1B; Gene dist: 6803	MTNR1B; TSS dist: 6803	0.0124	0.0009	2.582e-47	0.0118	0.001	8.026e-35	0.0027	0.002	0.1734	0.01189	0.0009571	4.106e-49	*Yes*		4.58185e-45
	11:92962848:G_T	CPMA	EUR;SAS;AMR;AFR;EAS;MID;HIS	t	g	0.4897	MAF >=1%	270981	11	92962848	HbA1c	LTST	FEMALE	rs10830963 [92475544 to 93475544]T2D Knowledge Portal - Glucose Traits - Fasting glucose adj BMI (Ancestry: All); rs10830963 [92475544 to 93475544]T2D Knowledge Portal - Insulin Traits - Peak insulin response adj BMI-SI (Ancestry: All); rs10830963 [92475544 to 93475544]T2D Knowledge Portal - Insulin Traits - Acute insulin response adj BMI-SI (Ancestry: All); rs10830963 [92475544 to 93475544]T2D Knowledge Portal - Insulin Traits - BIGTT acute insulin response (Ancestry: All); rs10830963 [92475544 to 93475544]T2D Knowledge Portal - Insulin Traits - Corrected insulin response (CIR) (Ancestry: All); rs10830963 [92475544 to 93475544]T2D Knowledge Portal - HbA1c Traits - HbA1c (Ancestry: All); rs10830963 [92475544 to 93475544]T2D Knowledge Portal - Insulin Traits - Acute insulin response (Ancestry: All); rs10830963 [92475544 to 93475544]T2D Knowledge Portal - Insulin Traits - Peak insulin response (Ancestry: All); rs10830963 [92475544 to 93475544]T2D Knowledge Portal - Glucose Traits - Random and fasting glucose (Ancestry: All); rs10830963 [92475544 to 93475544]T2D Knowledge Portal - Glucose Traits - Smoking-fasting glucose interaction, main effect model (Ancestry: All); rs10830963 [92475544 to 93475544]T2D Knowledge Portal - HbA1c Traits - HbA1c adj BMI (Ancestry: All); rs10830963 [92475544 to 93475544]T2D Knowledge Portal - Insulin Traits - Corrected insulin response adj Matsuda ISI (Ancestry: All); rs10830963 [92475544 to 93475544]T2D Knowledge Portal - Insulin Traits - Disposition index calculated by modified insulinogenic and Matsuda insulin sensitivity indexes (Ancestry: All); rs10830963 [92475544 to 93475544]T2D Knowledge Portal - Insulin Traits - Modified insulinogenic index (Ancestry: All); rs10830963 [92475544 to 93475544]T2D Knowledge Portal - Glucose Traits - Smoking-fasting glucose interaction, joint 2-degree-of-freedom test (Ancestry: All); rs10830963 [92475544 to 93475544]T2D Knowledge Portal - Insulin Traits - Insulinogenic index (Ancestry: All); rs10830963 [92475544 to 93475544]T2D Knowledge Portal - Insulin Traits - Acute insulin response adj SI (Ancestry: All); rs10830963 [92475544 to 93475544]T2D Knowledge Portal - Insulin Traits - Peak insulin response adj SI (Ancestry: All); rs10830963 [92475544 to 93475544]T2D Knowledge Portal - Glucose Traits - Fasting glucose (Ancestry: All)	0.1417	MTNR1B; Gene dist: 6803	MTNR1B; TSS dist: 6803	0.0124	0.0009	2.2e-47	0.0129	0.001	4.677e-41	-0.0025	0.0022	0.2373	0.01292	0.0009387	3.199e-48	*Yes*		3.49593e-44
	11:92971251:A_G	EUR	UKBB;EPIC-Norfolk;Fenland;FHS;LL-GSA;LL-Affy;LL-CS;NEO;SHIP_START;FINNGEN	a	g	0.021	MAF >=1%	417247	11	92971251	HbA1c	STST	COMBINED	rs10830963 [92475544 to 93475544]T2D Knowledge Portal - Glucose Traits - Fasting glucose adj BMI (Ancestry: All); rs10830963 [92475544 to 93475544]T2D Knowledge Portal - Insulin Traits - Peak insulin response adj BMI-SI (Ancestry: All); rs10830963 [92475544 to 93475544]T2D Knowledge Portal - Insulin Traits - Acute insulin response adj BMI-SI (Ancestry: All); rs10830963 [92475544 to 93475544]T2D Knowledge Portal - Insulin Traits - BIGTT acute insulin response (Ancestry: All); rs10830963 [92475544 to 93475544]T2D Knowledge Portal - Insulin Traits - Corrected insulin response (CIR) (Ancestry: All); rs10830963 [92475544 to 93475544]T2D Knowledge Portal - HbA1c Traits - HbA1c (Ancestry: All); rs10830963 [92475544 to 93475544]T2D Knowledge Portal - Insulin Traits - Acute insulin response (Ancestry: All); rs10830963 [92475544 to 93475544]T2D Knowledge Portal - Insulin Traits - Peak insulin response (Ancestry: All); rs10830963 [92475544 to 93475544]T2D Knowledge Portal - Glucose Traits - Random and fasting glucose (Ancestry: All); rs10830963 [92475544 to 93475544]T2D Knowledge Portal - Glucose Traits - Smoking-fasting glucose interaction, main effect model (Ancestry: All); rs10830963 [92475544 to 93475544]T2D Knowledge Portal - HbA1c Traits - HbA1c adj BMI (Ancestry: All); rs10830963 [92475544 to 93475544]T2D Knowledge Portal - Insulin Traits - Corrected insulin response adj Matsuda ISI (Ancestry: All); rs10830963 [92475544 to 93475544]T2D Knowledge Portal - Insulin Traits - Disposition index calculated by modified insulinogenic and Matsuda insulin sensitivity indexes (Ancestry: All); rs10830963 [92475544 to 93475544]T2D Knowledge Portal - Insulin Traits - Modified insulinogenic index (Ancestry: All); rs10830963 [92475544 to 93475544]T2D Knowledge Portal - Glucose Traits - Smoking-fasting glucose interaction, joint 2-degree-of-freedom test (Ancestry: All); rs10830963 [92475544 to 93475544]T2D Knowledge Portal - Insulin Traits - Insulinogenic index (Ancestry: All); rs10830963 [92475544 to 93475544]T2D Knowledge Portal - Insulin Traits - Acute insulin response adj SI (Ancestry: All); rs10830963 [92475544 to 93475544]T2D Knowledge Portal - Insulin Traits - Peak insulin response adj SI (Ancestry: All); rs10830963 [92475544 to 93475544]T2D Knowledge Portal - Glucose Traits - Fasting glucose (Ancestry: All)	0.5812	MTNR1B; Gene dist: 1600	MTNR1B; TSS dist: 1600	0.0215	0.0027	1.641e-15	0.0244	0.003	1.686e-16	-0.0151	0.0063	0.0161	0.02459	0.002905	6.007e-17	*Yes*		2.77847e-13
	11:92971251:A_G	EUR	UKBB;EPIC-Norfolk;Fenland;FHS;LL-CS;LL-GSA;LL-Affy;NEO;FINNGEN	a	g	0.021	MAF >=1%	413659	11	92971251	HbA1c	LTST	COMBINED	rs10830963 [92475544 to 93475544]T2D Knowledge Portal - Glucose Traits - Fasting glucose adj BMI (Ancestry: All); rs10830963 [92475544 to 93475544]T2D Knowledge Portal - Insulin Traits - Peak insulin response adj BMI-SI (Ancestry: All); rs10830963 [92475544 to 93475544]T2D Knowledge Portal - Insulin Traits - Acute insulin response adj BMI-SI (Ancestry: All); rs10830963 [92475544 to 93475544]T2D Knowledge Portal - Insulin Traits - BIGTT acute insulin response (Ancestry: All); rs10830963 [92475544 to 93475544]T2D Knowledge Portal - Insulin Traits - Corrected insulin response (CIR) (Ancestry: All); rs10830963 [92475544 to 93475544]T2D Knowledge Portal - HbA1c Traits - HbA1c (Ancestry: All); rs10830963 [92475544 to 93475544]T2D Knowledge Portal - Insulin Traits - Acute insulin response (Ancestry: All); rs10830963 [92475544 to 93475544]T2D Knowledge Portal - Insulin Traits - Peak insulin response (Ancestry: All); rs10830963 [92475544 to 93475544]T2D Knowledge Portal - Glucose Traits - Random and fasting glucose (Ancestry: All); rs10830963 [92475544 to 93475544]T2D Knowledge Portal - Glucose Traits - Smoking-fasting glucose interaction, main effect model (Ancestry: All); rs10830963 [92475544 to 93475544]T2D Knowledge Portal - HbA1c Traits - HbA1c adj BMI (Ancestry: All); rs10830963 [92475544 to 93475544]T2D Knowledge Portal - Insulin Traits - Corrected insulin response adj Matsuda ISI (Ancestry: All); rs10830963 [92475544 to 93475544]T2D Knowledge Portal - Insulin Traits - Disposition index calculated by modified insulinogenic and Matsuda insulin sensitivity indexes (Ancestry: All); rs10830963 [92475544 to 93475544]T2D Knowledge Portal - Insulin Traits - Modified insulinogenic index (Ancestry: All); rs10830963 [92475544 to 93475544]T2D Knowledge Portal - Glucose Traits - Smoking-fasting glucose interaction, joint 2-degree-of-freedom test (Ancestry: All); rs10830963 [92475544 to 93475544]T2D Knowledge Portal - Insulin Traits - Insulinogenic index (Ancestry: All); rs10830963 [92475544 to 93475544]T2D Knowledge Portal - Insulin Traits - Acute insulin response adj SI (Ancestry: All); rs10830963 [92475544 to 93475544]T2D Knowledge Portal - Insulin Traits - Peak insulin response adj SI (Ancestry: All); rs10830963 [92475544 to 93475544]T2D Knowledge Portal - Glucose Traits - Fasting glucose (Ancestry: All)	0.5445	MTNR1B; Gene dist: 1600	MTNR1B; TSS dist: 1600	0.0214	0.0027	2.687e-15	0.0207	0.003	4.092e-12	0.0044	0.0062	0.4755	0.02075	0.002913	1.19e-15	*Yes*		3.79668e-12
	11:92971251:A_G	EUR	UKBB;EPIC-Norfolk;Fenland;FHS;LL-GSA;LL-Affy;FINNGEN	a	g	0.0211	MAF >=1%	181688	11	92971251	HbA1c	STST	MALE	rs10830963 [92475544 to 93475544]T2D Knowledge Portal - Glucose Traits - Fasting glucose adj BMI (Ancestry: All); rs10830963 [92475544 to 93475544]T2D Knowledge Portal - Insulin Traits - Peak insulin response adj BMI-SI (Ancestry: All); rs10830963 [92475544 to 93475544]T2D Knowledge Portal - Insulin Traits - Acute insulin response adj BMI-SI (Ancestry: All); rs10830963 [92475544 to 93475544]T2D Knowledge Portal - Insulin Traits - BIGTT acute insulin response (Ancestry: All); rs10830963 [92475544 to 93475544]T2D Knowledge Portal - Insulin Traits - Corrected insulin response (CIR) (Ancestry: All); rs10830963 [92475544 to 93475544]T2D Knowledge Portal - HbA1c Traits - HbA1c (Ancestry: All); rs10830963 [92475544 to 93475544]T2D Knowledge Portal - Insulin Traits - Acute insulin response (Ancestry: All); rs10830963 [92475544 to 93475544]T2D Knowledge Portal - Insulin Traits - Peak insulin response (Ancestry: All); rs10830963 [92475544 to 93475544]T2D Knowledge Portal - Glucose Traits - Random and fasting glucose (Ancestry: All); rs10830963 [92475544 to 93475544]T2D Knowledge Portal - Glucose Traits - Smoking-fasting glucose interaction, main effect model (Ancestry: All); rs10830963 [92475544 to 93475544]T2D Knowledge Portal - HbA1c Traits - HbA1c adj BMI (Ancestry: All); rs10830963 [92475544 to 93475544]T2D Knowledge Portal - Insulin Traits - Corrected insulin response adj Matsuda ISI (Ancestry: All); rs10830963 [92475544 to 93475544]T2D Knowledge Portal - Insulin Traits - Disposition index calculated by modified insulinogenic and Matsuda insulin sensitivity indexes (Ancestry: All); rs10830963 [92475544 to 93475544]T2D Knowledge Portal - Insulin Traits - Modified insulinogenic index (Ancestry: All); rs10830963 [92475544 to 93475544]T2D Knowledge Portal - Glucose Traits - Smoking-fasting glucose interaction, joint 2-degree-of-freedom test (Ancestry: All); rs10830963 [92475544 to 93475544]T2D Knowledge Portal - Insulin Traits - Insulinogenic index (Ancestry: All); rs10830963 [92475544 to 93475544]T2D Knowledge Portal - Insulin Traits - Acute insulin response adj SI (Ancestry: All); rs10830963 [92475544 to 93475544]T2D Knowledge Portal - Insulin Traits - Peak insulin response adj SI (Ancestry: All); rs10830963 [92475544 to 93475544]T2D Knowledge Portal - Glucose Traits - Fasting glucose (Ancestry: All)	0.07583	MTNR1B; Gene dist: 1600	MTNR1B; TSS dist: 1600	0.0251	0.0041	8.059e-10	0.0276	0.0044	5.224e-10	-0.0163	0.0104	0.1178	0.02772	0.004416	1.257e-09	*Yes*		1.87921e-06
	11:92971251:A_G	EUR	UKBB;EPIC-Norfolk;FHS;LL-GSA;LL-Affy;FINNGEN	a	g	0.0211	MAF >=1%	179133	11	92971251	HbA1c	LTST	MALE	rs10830963 [92475544 to 93475544]T2D Knowledge Portal - Glucose Traits - Fasting glucose adj BMI (Ancestry: All); rs10830963 [92475544 to 93475544]T2D Knowledge Portal - Insulin Traits - Peak insulin response adj BMI-SI (Ancestry: All); rs10830963 [92475544 to 93475544]T2D Knowledge Portal - Insulin Traits - Acute insulin response adj BMI-SI (Ancestry: All); rs10830963 [92475544 to 93475544]T2D Knowledge Portal - Insulin Traits - BIGTT acute insulin response (Ancestry: All); rs10830963 [92475544 to 93475544]T2D Knowledge Portal - Insulin Traits - Corrected insulin response (CIR) (Ancestry: All); rs10830963 [92475544 to 93475544]T2D Knowledge Portal - HbA1c Traits - HbA1c (Ancestry: All); rs10830963 [92475544 to 93475544]T2D Knowledge Portal - Insulin Traits - Acute insulin response (Ancestry: All); rs10830963 [92475544 to 93475544]T2D Knowledge Portal - Insulin Traits - Peak insulin response (Ancestry: All); rs10830963 [92475544 to 93475544]T2D Knowledge Portal - Glucose Traits - Random and fasting glucose (Ancestry: All); rs10830963 [92475544 to 93475544]T2D Knowledge Portal - Glucose Traits - Smoking-fasting glucose interaction, main effect model (Ancestry: All); rs10830963 [92475544 to 93475544]T2D Knowledge Portal - HbA1c Traits - HbA1c adj BMI (Ancestry: All); rs10830963 [92475544 to 93475544]T2D Knowledge Portal - Insulin Traits - Corrected insulin response adj Matsuda ISI (Ancestry: All); rs10830963 [92475544 to 93475544]T2D Knowledge Portal - Insulin Traits - Disposition index calculated by modified insulinogenic and Matsuda insulin sensitivity indexes (Ancestry: All); rs10830963 [92475544 to 93475544]T2D Knowledge Portal - Insulin Traits - Modified insulinogenic index (Ancestry: All); rs10830963 [92475544 to 93475544]T2D Knowledge Portal - Glucose Traits - Smoking-fasting glucose interaction, joint 2-degree-of-freedom test (Ancestry: All); rs10830963 [92475544 to 93475544]T2D Knowledge Portal - Insulin Traits - Insulinogenic index (Ancestry: All); rs10830963 [92475544 to 93475544]T2D Knowledge Portal - Insulin Traits - Acute insulin response adj SI (Ancestry: All); rs10830963 [92475544 to 93475544]T2D Knowledge Portal - Insulin Traits - Peak insulin response adj SI (Ancestry: All); rs10830963 [92475544 to 93475544]T2D Knowledge Portal - Glucose Traits - Fasting glucose (Ancestry: All)	0.02356	MTNR1B; Gene dist: 1600	MTNR1B; TSS dist: 1600	0.0255	0.0041	5.651e-10	0.0255	0.0046	3.985e-08	0.0019	0.0094	0.8422	0.02546	0.00456	1.528e-09	*Yes*		2.49095e-06
	11:92971251:A_G	EUR	UKBB;EPIC-Norfolk;FHS;LL-GSA;LL-Affy;LL-CS;FINNGEN	a	g	0.021	MAF >=1%	222346	11	92971251	HbA1c	STST	FEMALE	rs10830963 [92475544 to 93475544]T2D Knowledge Portal - Glucose Traits - Fasting glucose adj BMI (Ancestry: All); rs10830963 [92475544 to 93475544]T2D Knowledge Portal - Insulin Traits - Peak insulin response adj BMI-SI (Ancestry: All); rs10830963 [92475544 to 93475544]T2D Knowledge Portal - Insulin Traits - Acute insulin response adj BMI-SI (Ancestry: All); rs10830963 [92475544 to 93475544]T2D Knowledge Portal - Insulin Traits - BIGTT acute insulin response (Ancestry: All); rs10830963 [92475544 to 93475544]T2D Knowledge Portal - Insulin Traits - Corrected insulin response (CIR) (Ancestry: All); rs10830963 [92475544 to 93475544]T2D Knowledge Portal - HbA1c Traits - HbA1c (Ancestry: All); rs10830963 [92475544 to 93475544]T2D Knowledge Portal - Insulin Traits - Acute insulin response (Ancestry: All); rs10830963 [92475544 to 93475544]T2D Knowledge Portal - Insulin Traits - Peak insulin response (Ancestry: All); rs10830963 [92475544 to 93475544]T2D Knowledge Portal - Glucose Traits - Random and fasting glucose (Ancestry: All); rs10830963 [92475544 to 93475544]T2D Knowledge Portal - Glucose Traits - Smoking-fasting glucose interaction, main effect model (Ancestry: All); rs10830963 [92475544 to 93475544]T2D Knowledge Portal - HbA1c Traits - HbA1c adj BMI (Ancestry: All); rs10830963 [92475544 to 93475544]T2D Knowledge Portal - Insulin Traits - Corrected insulin response adj Matsuda ISI (Ancestry: All); rs10830963 [92475544 to 93475544]T2D Knowledge Portal - Insulin Traits - Disposition index calculated by modified insulinogenic and Matsuda insulin sensitivity indexes (Ancestry: All); rs10830963 [92475544 to 93475544]T2D Knowledge Portal - Insulin Traits - Modified insulinogenic index (Ancestry: All); rs10830963 [92475544 to 93475544]T2D Knowledge Portal - Glucose Traits - Smoking-fasting glucose interaction, joint 2-degree-of-freedom test (Ancestry: All); rs10830963 [92475544 to 93475544]T2D Knowledge Portal - Insulin Traits - Insulinogenic index (Ancestry: All); rs10830963 [92475544 to 93475544]T2D Knowledge Portal - Insulin Traits - Acute insulin response adj SI (Ancestry: All); rs10830963 [92475544 to 93475544]T2D Knowledge Portal - Insulin Traits - Peak insulin response adj SI (Ancestry: All); rs10830963 [92475544 to 93475544]T2D Knowledge Portal - Glucose Traits - Fasting glucose (Ancestry: All)	0.6172	MTNR1B; Gene dist: 1600	MTNR1B; TSS dist: 1600	0.0189	0.0035	5.576e-08	0.0225	0.0039	7.346e-09	-0.0152	0.008	0.05769	0.02252	0.003835	1.826e-08	No		1.97211e-05
	11:92971251:A_G	CPMA	SAS;EUR;HIS	a	g	0.0201	MAF >=1%	431626	11	92971251	HbA1c	STST	COMBINED	rs10830963 [92475544 to 93475544]T2D Knowledge Portal - Glucose Traits - Fasting glucose adj BMI (Ancestry: All); rs10830963 [92475544 to 93475544]T2D Knowledge Portal - Insulin Traits - Peak insulin response adj BMI-SI (Ancestry: All); rs10830963 [92475544 to 93475544]T2D Knowledge Portal - Insulin Traits - Acute insulin response adj BMI-SI (Ancestry: All); rs10830963 [92475544 to 93475544]T2D Knowledge Portal - Insulin Traits - BIGTT acute insulin response (Ancestry: All); rs10830963 [92475544 to 93475544]T2D Knowledge Portal - Insulin Traits - Corrected insulin response (CIR) (Ancestry: All); rs10830963 [92475544 to 93475544]T2D Knowledge Portal - HbA1c Traits - HbA1c (Ancestry: All); rs10830963 [92475544 to 93475544]T2D Knowledge Portal - Insulin Traits - Acute insulin response (Ancestry: All); rs10830963 [92475544 to 93475544]T2D Knowledge Portal - Insulin Traits - Peak insulin response (Ancestry: All); rs10830963 [92475544 to 93475544]T2D Knowledge Portal - Glucose Traits - Random and fasting glucose (Ancestry: All); rs10830963 [92475544 to 93475544]T2D Knowledge Portal - Glucose Traits - Smoking-fasting glucose interaction, main effect model (Ancestry: All); rs10830963 [92475544 to 93475544]T2D Knowledge Portal - HbA1c Traits - HbA1c adj BMI (Ancestry: All); rs10830963 [92475544 to 93475544]T2D Knowledge Portal - Insulin Traits - Corrected insulin response adj Matsuda ISI (Ancestry: All); rs10830963 [92475544 to 93475544]T2D Knowledge Portal - Insulin Traits - Disposition index calculated by modified insulinogenic and Matsuda insulin sensitivity indexes (Ancestry: All); rs10830963 [92475544 to 93475544]T2D Knowledge Portal - Insulin Traits - Modified insulinogenic index (Ancestry: All); rs10830963 [92475544 to 93475544]T2D Knowledge Portal - Glucose Traits - Smoking-fasting glucose interaction, joint 2-degree-of-freedom test (Ancestry: All); rs10830963 [92475544 to 93475544]T2D Knowledge Portal - Insulin Traits - Insulinogenic index (Ancestry: All); rs10830963 [92475544 to 93475544]T2D Knowledge Portal - Insulin Traits - Acute insulin response adj SI (Ancestry: All); rs10830963 [92475544 to 93475544]T2D Knowledge Portal - Insulin Traits - Peak insulin response adj SI (Ancestry: All); rs10830963 [92475544 to 93475544]T2D Knowledge Portal - Glucose Traits - Fasting glucose (Ancestry: All)	0.4553	MTNR1B; Gene dist: 1600	MTNR1B; TSS dist: 1600	0.0207	0.0027	4.987e-14	0.0236	0.003	4.24e-15	-0.0152	0.0062	0.01426	0.02387	0.002899	5.271e-16	*Yes*		7.09005e-13
	11:92971251:A_G	CPMA	HIS;EUR;SAS	a	g	0.0201	MAF >=1%	428038	11	92971251	HbA1c	LTST	COMBINED	rs10830963 [92475544 to 93475544]T2D Knowledge Portal - Glucose Traits - Fasting glucose adj BMI (Ancestry: All); rs10830963 [92475544 to 93475544]T2D Knowledge Portal - Insulin Traits - Peak insulin response adj BMI-SI (Ancestry: All); rs10830963 [92475544 to 93475544]T2D Knowledge Portal - Insulin Traits - Acute insulin response adj BMI-SI (Ancestry: All); rs10830963 [92475544 to 93475544]T2D Knowledge Portal - Insulin Traits - BIGTT acute insulin response (Ancestry: All); rs10830963 [92475544 to 93475544]T2D Knowledge Portal - Insulin Traits - Corrected insulin response (CIR) (Ancestry: All); rs10830963 [92475544 to 93475544]T2D Knowledge Portal - HbA1c Traits - HbA1c (Ancestry: All); rs10830963 [92475544 to 93475544]T2D Knowledge Portal - Insulin Traits - Acute insulin response (Ancestry: All); rs10830963 [92475544 to 93475544]T2D Knowledge Portal - Insulin Traits - Peak insulin response (Ancestry: All); rs10830963 [92475544 to 93475544]T2D Knowledge Portal - Glucose Traits - Random and fasting glucose (Ancestry: All); rs10830963 [92475544 to 93475544]T2D Knowledge Portal - Glucose Traits - Smoking-fasting glucose interaction, main effect model (Ancestry: All); rs10830963 [92475544 to 93475544]T2D Knowledge Portal - HbA1c Traits - HbA1c adj BMI (Ancestry: All); rs10830963 [92475544 to 93475544]T2D Knowledge Portal - Insulin Traits - Corrected insulin response adj Matsuda ISI (Ancestry: All); rs10830963 [92475544 to 93475544]T2D Knowledge Portal - Insulin Traits - Disposition index calculated by modified insulinogenic and Matsuda insulin sensitivity indexes (Ancestry: All); rs10830963 [92475544 to 93475544]T2D Knowledge Portal - Insulin Traits - Modified insulinogenic index (Ancestry: All); rs10830963 [92475544 to 93475544]T2D Knowledge Portal - Glucose Traits - Smoking-fasting glucose interaction, joint 2-degree-of-freedom test (Ancestry: All); rs10830963 [92475544 to 93475544]T2D Knowledge Portal - Insulin Traits - Insulinogenic index (Ancestry: All); rs10830963 [92475544 to 93475544]T2D Knowledge Portal - Insulin Traits - Acute insulin response adj SI (Ancestry: All); rs10830963 [92475544 to 93475544]T2D Knowledge Portal - Insulin Traits - Peak insulin response adj SI (Ancestry: All); rs10830963 [92475544 to 93475544]T2D Knowledge Portal - Glucose Traits - Fasting glucose (Ancestry: All)	0.595	MTNR1B; Gene dist: 1600	MTNR1B; TSS dist: 1600	0.0206	0.0027	6.622e-14	0.0199	0.003	4.316e-11	0.0043	0.0061	0.4792	0.01999	0.002901	9.623e-15	*Yes*		1.12686e-11
	11:92971251:A_G	CPMA	HIS;SAS;EUR	a	g	0.0202	MAF >=1%	230116	11	92971251	HbA1c	STST	FEMALE	rs10830963 [92475544 to 93475544]T2D Knowledge Portal - Glucose Traits - Fasting glucose adj BMI (Ancestry: All); rs10830963 [92475544 to 93475544]T2D Knowledge Portal - Insulin Traits - Peak insulin response adj BMI-SI (Ancestry: All); rs10830963 [92475544 to 93475544]T2D Knowledge Portal - Insulin Traits - Acute insulin response adj BMI-SI (Ancestry: All); rs10830963 [92475544 to 93475544]T2D Knowledge Portal - Insulin Traits - BIGTT acute insulin response (Ancestry: All); rs10830963 [92475544 to 93475544]T2D Knowledge Portal - Insulin Traits - Corrected insulin response (CIR) (Ancestry: All); rs10830963 [92475544 to 93475544]T2D Knowledge Portal - HbA1c Traits - HbA1c (Ancestry: All); rs10830963 [92475544 to 93475544]T2D Knowledge Portal - Insulin Traits - Acute insulin response (Ancestry: All); rs10830963 [92475544 to 93475544]T2D Knowledge Portal - Insulin Traits - Peak insulin response (Ancestry: All); rs10830963 [92475544 to 93475544]T2D Knowledge Portal - Glucose Traits - Random and fasting glucose (Ancestry: All); rs10830963 [92475544 to 93475544]T2D Knowledge Portal - Glucose Traits - Smoking-fasting glucose interaction, main effect model (Ancestry: All); rs10830963 [92475544 to 93475544]T2D Knowledge Portal - HbA1c Traits - HbA1c adj BMI (Ancestry: All); rs10830963 [92475544 to 93475544]T2D Knowledge Portal - Insulin Traits - Corrected insulin response adj Matsuda ISI (Ancestry: All); rs10830963 [92475544 to 93475544]T2D Knowledge Portal - Insulin Traits - Disposition index calculated by modified insulinogenic and Matsuda insulin sensitivity indexes (Ancestry: All); rs10830963 [92475544 to 93475544]T2D Knowledge Portal - Insulin Traits - Modified insulinogenic index (Ancestry: All); rs10830963 [92475544 to 93475544]T2D Knowledge Portal - Glucose Traits - Smoking-fasting glucose interaction, joint 2-degree-of-freedom test (Ancestry: All); rs10830963 [92475544 to 93475544]T2D Knowledge Portal - Insulin Traits - Insulinogenic index (Ancestry: All); rs10830963 [92475544 to 93475544]T2D Knowledge Portal - Insulin Traits - Acute insulin response adj SI (Ancestry: All); rs10830963 [92475544 to 93475544]T2D Knowledge Portal - Insulin Traits - Peak insulin response adj SI (Ancestry: All); rs10830963 [92475544 to 93475544]T2D Knowledge Portal - Glucose Traits - Fasting glucose (Ancestry: All)	0.6397	MTNR1B; Gene dist: 1600	MTNR1B; TSS dist: 1600	0.0182	0.0035	1.915e-07	0.0221	0.0039	1.531e-08	-0.0165	0.0079	0.03685	0.02211	0.003804	3.236e-08	No		2.85219e-05
	11:92971251:A_G	CPMA	EUR;HIS	a	g	0.0198	MAF >=1%	185245	11	92971251	HbA1c	STST	MALE	rs10830963 [92475544 to 93475544]T2D Knowledge Portal - Glucose Traits - Fasting glucose adj BMI (Ancestry: All); rs10830963 [92475544 to 93475544]T2D Knowledge Portal - Insulin Traits - Peak insulin response adj BMI-SI (Ancestry: All); rs10830963 [92475544 to 93475544]T2D Knowledge Portal - Insulin Traits - Acute insulin response adj BMI-SI (Ancestry: All); rs10830963 [92475544 to 93475544]T2D Knowledge Portal - Insulin Traits - BIGTT acute insulin response (Ancestry: All); rs10830963 [92475544 to 93475544]T2D Knowledge Portal - Insulin Traits - Corrected insulin response (CIR) (Ancestry: All); rs10830963 [92475544 to 93475544]T2D Knowledge Portal - HbA1c Traits - HbA1c (Ancestry: All); rs10830963 [92475544 to 93475544]T2D Knowledge Portal - Insulin Traits - Acute insulin response (Ancestry: All); rs10830963 [92475544 to 93475544]T2D Knowledge Portal - Insulin Traits - Peak insulin response (Ancestry: All); rs10830963 [92475544 to 93475544]T2D Knowledge Portal - Glucose Traits - Random and fasting glucose (Ancestry: All); rs10830963 [92475544 to 93475544]T2D Knowledge Portal - Glucose Traits - Smoking-fasting glucose interaction, main effect model (Ancestry: All); rs10830963 [92475544 to 93475544]T2D Knowledge Portal - HbA1c Traits - HbA1c adj BMI (Ancestry: All); rs10830963 [92475544 to 93475544]T2D Knowledge Portal - Insulin Traits - Corrected insulin response adj Matsuda ISI (Ancestry: All); rs10830963 [92475544 to 93475544]T2D Knowledge Portal - Insulin Traits - Disposition index calculated by modified insulinogenic and Matsuda insulin sensitivity indexes (Ancestry: All); rs10830963 [92475544 to 93475544]T2D Knowledge Portal - Insulin Traits - Modified insulinogenic index (Ancestry: All); rs10830963 [92475544 to 93475544]T2D Knowledge Portal - Glucose Traits - Smoking-fasting glucose interaction, joint 2-degree-of-freedom test (Ancestry: All); rs10830963 [92475544 to 93475544]T2D Knowledge Portal - Insulin Traits - Insulinogenic index (Ancestry: All); rs10830963 [92475544 to 93475544]T2D Knowledge Portal - Insulin Traits - Acute insulin response adj SI (Ancestry: All); rs10830963 [92475544 to 93475544]T2D Knowledge Portal - Insulin Traits - Peak insulin response adj SI (Ancestry: All); rs10830963 [92475544 to 93475544]T2D Knowledge Portal - Glucose Traits - Fasting glucose (Ancestry: All)	0.1529	MTNR1B; Gene dist: 1600	MTNR1B; TSS dist: 1600	0.0243	0.0041	3.758e-09	0.0264	0.0044	1.917e-09	-0.0135	0.0102	0.1884	0.0265	0.004398	4.743e-09	*Yes*		5.78251e-06
	11:92971251:A_G	CPMA	HIS;EUR;SAS	a	g	0.0201	MAF >=1%	185742	11	92971251	HbA1c	LTST	MALE	rs10830963 [92475544 to 93475544]T2D Knowledge Portal - Glucose Traits - Fasting glucose adj BMI (Ancestry: All); rs10830963 [92475544 to 93475544]T2D Knowledge Portal - Insulin Traits - Peak insulin response adj BMI-SI (Ancestry: All); rs10830963 [92475544 to 93475544]T2D Knowledge Portal - Insulin Traits - Acute insulin response adj BMI-SI (Ancestry: All); rs10830963 [92475544 to 93475544]T2D Knowledge Portal - Insulin Traits - BIGTT acute insulin response (Ancestry: All); rs10830963 [92475544 to 93475544]T2D Knowledge Portal - Insulin Traits - Corrected insulin response (CIR) (Ancestry: All); rs10830963 [92475544 to 93475544]T2D Knowledge Portal - HbA1c Traits - HbA1c (Ancestry: All); rs10830963 [92475544 to 93475544]T2D Knowledge Portal - Insulin Traits - Acute insulin response (Ancestry: All); rs10830963 [92475544 to 93475544]T2D Knowledge Portal - Insulin Traits - Peak insulin response (Ancestry: All); rs10830963 [92475544 to 93475544]T2D Knowledge Portal - Glucose Traits - Random and fasting glucose (Ancestry: All); rs10830963 [92475544 to 93475544]T2D Knowledge Portal - Glucose Traits - Smoking-fasting glucose interaction, main effect model (Ancestry: All); rs10830963 [92475544 to 93475544]T2D Knowledge Portal - HbA1c Traits - HbA1c adj BMI (Ancestry: All); rs10830963 [92475544 to 93475544]T2D Knowledge Portal - Insulin Traits - Corrected insulin response adj Matsuda ISI (Ancestry: All); rs10830963 [92475544 to 93475544]T2D Knowledge Portal - Insulin Traits - Disposition index calculated by modified insulinogenic and Matsuda insulin sensitivity indexes (Ancestry: All); rs10830963 [92475544 to 93475544]T2D Knowledge Portal - Insulin Traits - Modified insulinogenic index (Ancestry: All); rs10830963 [92475544 to 93475544]T2D Knowledge Portal - Glucose Traits - Smoking-fasting glucose interaction, joint 2-degree-of-freedom test (Ancestry: All); rs10830963 [92475544 to 93475544]T2D Knowledge Portal - Insulin Traits - Insulinogenic index (Ancestry: All); rs10830963 [92475544 to 93475544]T2D Knowledge Portal - Insulin Traits - Acute insulin response adj SI (Ancestry: All); rs10830963 [92475544 to 93475544]T2D Knowledge Portal - Insulin Traits - Peak insulin response adj SI (Ancestry: All); rs10830963 [92475544 to 93475544]T2D Knowledge Portal - Glucose Traits - Fasting glucose (Ancestry: All)	0.7782	MTNR1B; Gene dist: 1600	MTNR1B; TSS dist: 1600	0.0246	0.0041	1.905e-09	0.0246	0.0046	7.209e-08	0.0018	0.0093	0.8429	0.02458	0.004521	4.148e-09	*Yes*		5.03123e-06
	11:92971820:A_G	CPMA	AMR;SAS;HIS;EUR;AFR;MID	a	g	0.142	MAF >=1%	438013	11	92971820	GL	STST	COMBINED	rs10830963 [92475544 to 93475544]T2D Knowledge Portal - Glucose Traits - Fasting glucose adj BMI (Ancestry: All); rs10830963 [92475544 to 93475544]T2D Knowledge Portal - Insulin Traits - Peak insulin response adj BMI-SI (Ancestry: All); rs10830963 [92475544 to 93475544]T2D Knowledge Portal - Insulin Traits - Acute insulin response adj BMI-SI (Ancestry: All); rs10830963 [92475544 to 93475544]T2D Knowledge Portal - Insulin Traits - BIGTT acute insulin response (Ancestry: All); rs10830963 [92475544 to 93475544]T2D Knowledge Portal - Insulin Traits - Corrected insulin response (CIR) (Ancestry: All); rs10830963 [92475544 to 93475544]T2D Knowledge Portal - HbA1c Traits - HbA1c (Ancestry: All); rs10830963 [92475544 to 93475544]T2D Knowledge Portal - Insulin Traits - Acute insulin response (Ancestry: All); rs10830963 [92475544 to 93475544]T2D Knowledge Portal - Insulin Traits - Peak insulin response (Ancestry: All); rs10830963 [92475544 to 93475544]T2D Knowledge Portal - Glucose Traits - Random and fasting glucose (Ancestry: All); rs10830963 [92475544 to 93475544]T2D Knowledge Portal - Glucose Traits - Smoking-fasting glucose interaction, main effect model (Ancestry: All); rs10830963 [92475544 to 93475544]T2D Knowledge Portal - HbA1c Traits - HbA1c adj BMI (Ancestry: All); rs10830963 [92475544 to 93475544]T2D Knowledge Portal - Insulin Traits - Corrected insulin response adj Matsuda ISI (Ancestry: All); rs10830963 [92475544 to 93475544]T2D Knowledge Portal - Insulin Traits - Disposition index calculated by modified insulinogenic and Matsuda insulin sensitivity indexes (Ancestry: All); rs10830963 [92475544 to 93475544]T2D Knowledge Portal - Insulin Traits - Modified insulinogenic index (Ancestry: All); rs10830963 [92475544 to 93475544]T2D Knowledge Portal - Glucose Traits - Smoking-fasting glucose interaction, joint 2-degree-of-freedom test (Ancestry: All); rs10830963 [92475544 to 93475544]T2D Knowledge Portal - Insulin Traits - Insulinogenic index (Ancestry: All); rs10830963 [92475544 to 93475544]T2D Knowledge Portal - Insulin Traits - Acute insulin response adj SI (Ancestry: All); rs10830963 [92475544 to 93475544]T2D Knowledge Portal - Insulin Traits - Peak insulin response adj SI (Ancestry: All); rs10830963 [92475544 to 93475544]T2D Knowledge Portal - Glucose Traits - Fasting glucose (Ancestry: All)	0.8754	MTNR1B; Gene dist: 2169	MTNR1B; TSS dist: 2169	-0.1957	0.0328	2.368e-09	-0.2272	0.0363	4.034e-10	0.1687	0.0792	0.03315	-0.2241	0.03607	3.006e-09	*Yes*		1.03087e-05
	11:92972141:C_T	CPMA	EUR;AFR;AMR;MID;HIS;SAS	t	c	0.1317	MAF >=1%	434296	11	92972141	GL	LTST	COMBINED	rs10830963 [92475544 to 93475544]T2D Knowledge Portal - Glucose Traits - Fasting glucose adj BMI (Ancestry: All); rs10830963 [92475544 to 93475544]T2D Knowledge Portal - Insulin Traits - Peak insulin response adj BMI-SI (Ancestry: All); rs10830963 [92475544 to 93475544]T2D Knowledge Portal - Insulin Traits - Acute insulin response adj BMI-SI (Ancestry: All); rs10830963 [92475544 to 93475544]T2D Knowledge Portal - Insulin Traits - BIGTT acute insulin response (Ancestry: All); rs10830963 [92475544 to 93475544]T2D Knowledge Portal - Insulin Traits - Corrected insulin response (CIR) (Ancestry: All); rs10830963 [92475544 to 93475544]T2D Knowledge Portal - HbA1c Traits - HbA1c (Ancestry: All); rs10830963 [92475544 to 93475544]T2D Knowledge Portal - Insulin Traits - Acute insulin response (Ancestry: All); rs10830963 [92475544 to 93475544]T2D Knowledge Portal - Insulin Traits - Peak insulin response (Ancestry: All); rs10830963 [92475544 to 93475544]T2D Knowledge Portal - Glucose Traits - Random and fasting glucose (Ancestry: All); rs10830963 [92475544 to 93475544]T2D Knowledge Portal - Glucose Traits - Smoking-fasting glucose interaction, main effect model (Ancestry: All); rs10830963 [92475544 to 93475544]T2D Knowledge Portal - HbA1c Traits - HbA1c adj BMI (Ancestry: All); rs10830963 [92475544 to 93475544]T2D Knowledge Portal - Insulin Traits - Corrected insulin response adj Matsuda ISI (Ancestry: All); rs10830963 [92475544 to 93475544]T2D Knowledge Portal - Insulin Traits - Disposition index calculated by modified insulinogenic and Matsuda insulin sensitivity indexes (Ancestry: All); rs10830963 [92475544 to 93475544]T2D Knowledge Portal - Insulin Traits - Modified insulinogenic index (Ancestry: All); rs10830963 [92475544 to 93475544]T2D Knowledge Portal - Glucose Traits - Smoking-fasting glucose interaction, joint 2-degree-of-freedom test (Ancestry: All); rs10830963 [92475544 to 93475544]T2D Knowledge Portal - Insulin Traits - Insulinogenic index (Ancestry: All); rs10830963 [92475544 to 93475544]T2D Knowledge Portal - Insulin Traits - Acute insulin response adj SI (Ancestry: All); rs10830963 [92475544 to 93475544]T2D Knowledge Portal - Insulin Traits - Peak insulin response adj SI (Ancestry: All); rs10830963 [92475544 to 93475544]T2D Knowledge Portal - Glucose Traits - Fasting glucose (Ancestry: All)	0.7032	MTNR1B; Gene dist: 2490	MTNR1B; TSS dist: 2490	-0.2015	0.0332	1.225e-09	-0.1762	0.0366	1.462e-06	-0.1077	0.0815	0.1863	-0.1779	0.03676	4.369e-09	*Yes*		1.47972e-05
	11:92974926:C_T	EUR	AGES_gsa;ARIC;UKBB;EPIC-Norfolk;Fenland;FHS;LL-GSA;LL-Affy;LL-CS;NEO;SHIP_START;FINNGEN	t	c	0.9786	MAF >=1%	421835	11	92974926	HbA1c	STST	COMBINED	rs10830963 [92475544 to 93475544]T2D Knowledge Portal - Glucose Traits - Fasting glucose adj BMI (Ancestry: All); rs10830963 [92475544 to 93475544]T2D Knowledge Portal - Insulin Traits - Peak insulin response adj BMI-SI (Ancestry: All); rs10830963 [92475544 to 93475544]T2D Knowledge Portal - Insulin Traits - Acute insulin response adj BMI-SI (Ancestry: All); rs10830963 [92475544 to 93475544]T2D Knowledge Portal - Insulin Traits - BIGTT acute insulin response (Ancestry: All); rs10830963 [92475544 to 93475544]T2D Knowledge Portal - Insulin Traits - Corrected insulin response (CIR) (Ancestry: All); rs10830963 [92475544 to 93475544]T2D Knowledge Portal - HbA1c Traits - HbA1c (Ancestry: All); rs10830963 [92475544 to 93475544]T2D Knowledge Portal - Insulin Traits - Acute insulin response (Ancestry: All); rs10830963 [92475544 to 93475544]T2D Knowledge Portal - Insulin Traits - Peak insulin response (Ancestry: All); rs10830963 [92475544 to 93475544]T2D Knowledge Portal - Glucose Traits - Random and fasting glucose (Ancestry: All); rs10830963 [92475544 to 93475544]T2D Knowledge Portal - Glucose Traits - Smoking-fasting glucose interaction, main effect model (Ancestry: All); rs10830963 [92475544 to 93475544]T2D Knowledge Portal - HbA1c Traits - HbA1c adj BMI (Ancestry: All); rs10830963 [92475544 to 93475544]T2D Knowledge Portal - Insulin Traits - Corrected insulin response adj Matsuda ISI (Ancestry: All); rs10830963 [92475544 to 93475544]T2D Knowledge Portal - Insulin Traits - Disposition index calculated by modified insulinogenic and Matsuda insulin sensitivity indexes (Ancestry: All); rs10830963 [92475544 to 93475544]T2D Knowledge Portal - Insulin Traits - Modified insulinogenic index (Ancestry: All); rs10830963 [92475544 to 93475544]T2D Knowledge Portal - Glucose Traits - Smoking-fasting glucose interaction, joint 2-degree-of-freedom test (Ancestry: All); rs10830963 [92475544 to 93475544]T2D Knowledge Portal - Insulin Traits - Insulinogenic index (Ancestry: All); rs10830963 [92475544 to 93475544]T2D Knowledge Portal - Insulin Traits - Acute insulin response adj SI (Ancestry: All); rs10830963 [92475544 to 93475544]T2D Knowledge Portal - Insulin Traits - Peak insulin response adj SI (Ancestry: All); rs10830963 [92475544 to 93475544]T2D Knowledge Portal - Glucose Traits - Fasting glucose (Ancestry: All)	0.3514	MTNR1B; Gene dist: 5275	MTNR1B; TSS dist: 5275	-0.0154	0.0026	6.329e-09	-0.017	0.0029	5.217e-09	0.0082	0.0062	0.1812	-0.01717	0.00286	4.173e-09	*Yes*		3.38654e-06
	11:92974926:C_T	EUR	ARIC;UKBB;EPIC-Norfolk;Fenland;FHS;LL-CS;LL-GSA;LL-Affy;NEO;SHIP_START;FINNGEN	t	c	0.9786	MAF >=1%	419954	11	92974926	HbA1c	LTST	COMBINED	rs10830963 [92475544 to 93475544]T2D Knowledge Portal - Glucose Traits - Fasting glucose adj BMI (Ancestry: All); rs10830963 [92475544 to 93475544]T2D Knowledge Portal - Insulin Traits - Peak insulin response adj BMI-SI (Ancestry: All); rs10830963 [92475544 to 93475544]T2D Knowledge Portal - Insulin Traits - Acute insulin response adj BMI-SI (Ancestry: All); rs10830963 [92475544 to 93475544]T2D Knowledge Portal - Insulin Traits - BIGTT acute insulin response (Ancestry: All); rs10830963 [92475544 to 93475544]T2D Knowledge Portal - Insulin Traits - Corrected insulin response (CIR) (Ancestry: All); rs10830963 [92475544 to 93475544]T2D Knowledge Portal - HbA1c Traits - HbA1c (Ancestry: All); rs10830963 [92475544 to 93475544]T2D Knowledge Portal - Insulin Traits - Acute insulin response (Ancestry: All); rs10830963 [92475544 to 93475544]T2D Knowledge Portal - Insulin Traits - Peak insulin response (Ancestry: All); rs10830963 [92475544 to 93475544]T2D Knowledge Portal - Glucose Traits - Random and fasting glucose (Ancestry: All); rs10830963 [92475544 to 93475544]T2D Knowledge Portal - Glucose Traits - Smoking-fasting glucose interaction, main effect model (Ancestry: All); rs10830963 [92475544 to 93475544]T2D Knowledge Portal - HbA1c Traits - HbA1c adj BMI (Ancestry: All); rs10830963 [92475544 to 93475544]T2D Knowledge Portal - Insulin Traits - Corrected insulin response adj Matsuda ISI (Ancestry: All); rs10830963 [92475544 to 93475544]T2D Knowledge Portal - Insulin Traits - Disposition index calculated by modified insulinogenic and Matsuda insulin sensitivity indexes (Ancestry: All); rs10830963 [92475544 to 93475544]T2D Knowledge Portal - Insulin Traits - Modified insulinogenic index (Ancestry: All); rs10830963 [92475544 to 93475544]T2D Knowledge Portal - Glucose Traits - Smoking-fasting glucose interaction, joint 2-degree-of-freedom test (Ancestry: All); rs10830963 [92475544 to 93475544]T2D Knowledge Portal - Insulin Traits - Insulinogenic index (Ancestry: All); rs10830963 [92475544 to 93475544]T2D Knowledge Portal - Insulin Traits - Acute insulin response adj SI (Ancestry: All); rs10830963 [92475544 to 93475544]T2D Knowledge Portal - Insulin Traits - Peak insulin response adj SI (Ancestry: All); rs10830963 [92475544 to 93475544]T2D Knowledge Portal - Glucose Traits - Fasting glucose (Ancestry: All)	0.1567	MTNR1B; Gene dist: 5275	MTNR1B; TSS dist: 5275	-0.0156	0.0027	4.759e-09	-0.0166	0.0029	1.416e-08	0.0065	0.0061	0.2907	-0.01674	0.00286	6.069e-09	No		4.43029e-06
	11:92974926:C_T	CPMA	SAS;EUR;HIS	t	c	0.9783	MAF >=1%	436214	11	92974926	HbA1c	STST	COMBINED	rs10830963 [92475544 to 93475544]T2D Knowledge Portal - Glucose Traits - Fasting glucose adj BMI (Ancestry: All); rs10830963 [92475544 to 93475544]T2D Knowledge Portal - Insulin Traits - Peak insulin response adj BMI-SI (Ancestry: All); rs10830963 [92475544 to 93475544]T2D Knowledge Portal - Insulin Traits - Acute insulin response adj BMI-SI (Ancestry: All); rs10830963 [92475544 to 93475544]T2D Knowledge Portal - Insulin Traits - BIGTT acute insulin response (Ancestry: All); rs10830963 [92475544 to 93475544]T2D Knowledge Portal - Insulin Traits - Corrected insulin response (CIR) (Ancestry: All); rs10830963 [92475544 to 93475544]T2D Knowledge Portal - HbA1c Traits - HbA1c (Ancestry: All); rs10830963 [92475544 to 93475544]T2D Knowledge Portal - Insulin Traits - Acute insulin response (Ancestry: All); rs10830963 [92475544 to 93475544]T2D Knowledge Portal - Insulin Traits - Peak insulin response (Ancestry: All); rs10830963 [92475544 to 93475544]T2D Knowledge Portal - Glucose Traits - Random and fasting glucose (Ancestry: All); rs10830963 [92475544 to 93475544]T2D Knowledge Portal - Glucose Traits - Smoking-fasting glucose interaction, main effect model (Ancestry: All); rs10830963 [92475544 to 93475544]T2D Knowledge Portal - HbA1c Traits - HbA1c adj BMI (Ancestry: All); rs10830963 [92475544 to 93475544]T2D Knowledge Portal - Insulin Traits - Corrected insulin response adj Matsuda ISI (Ancestry: All); rs10830963 [92475544 to 93475544]T2D Knowledge Portal - Insulin Traits - Disposition index calculated by modified insulinogenic and Matsuda insulin sensitivity indexes (Ancestry: All); rs10830963 [92475544 to 93475544]T2D Knowledge Portal - Insulin Traits - Modified insulinogenic index (Ancestry: All); rs10830963 [92475544 to 93475544]T2D Knowledge Portal - Glucose Traits - Smoking-fasting glucose interaction, joint 2-degree-of-freedom test (Ancestry: All); rs10830963 [92475544 to 93475544]T2D Knowledge Portal - Insulin Traits - Insulinogenic index (Ancestry: All); rs10830963 [92475544 to 93475544]T2D Knowledge Portal - Insulin Traits - Acute insulin response adj SI (Ancestry: All); rs10830963 [92475544 to 93475544]T2D Knowledge Portal - Insulin Traits - Peak insulin response adj SI (Ancestry: All); rs10830963 [92475544 to 93475544]T2D Knowledge Portal - Glucose Traits - Fasting glucose (Ancestry: All)	0.8764	MTNR1B; Gene dist: 5275	MTNR1B; TSS dist: 5275	-0.0159	0.0026	1.956e-09	-0.0174	0.0029	2.605e-09	0.0077	0.0061	0.2044	-0.01752	0.002856	1.452e-09	*Yes*		9.02299e-07
	11:92974926:C_T	CPMA	HIS;EUR;SAS	t	c	0.9783	MAF >=1%	434333	11	92974926	HbA1c	LTST	COMBINED	rs10830963 [92475544 to 93475544]T2D Knowledge Portal - Glucose Traits - Fasting glucose adj BMI (Ancestry: All); rs10830963 [92475544 to 93475544]T2D Knowledge Portal - Insulin Traits - Peak insulin response adj BMI-SI (Ancestry: All); rs10830963 [92475544 to 93475544]T2D Knowledge Portal - Insulin Traits - Acute insulin response adj BMI-SI (Ancestry: All); rs10830963 [92475544 to 93475544]T2D Knowledge Portal - Insulin Traits - BIGTT acute insulin response (Ancestry: All); rs10830963 [92475544 to 93475544]T2D Knowledge Portal - Insulin Traits - Corrected insulin response (CIR) (Ancestry: All); rs10830963 [92475544 to 93475544]T2D Knowledge Portal - HbA1c Traits - HbA1c (Ancestry: All); rs10830963 [92475544 to 93475544]T2D Knowledge Portal - Insulin Traits - Acute insulin response (Ancestry: All); rs10830963 [92475544 to 93475544]T2D Knowledge Portal - Insulin Traits - Peak insulin response (Ancestry: All); rs10830963 [92475544 to 93475544]T2D Knowledge Portal - Glucose Traits - Random and fasting glucose (Ancestry: All); rs10830963 [92475544 to 93475544]T2D Knowledge Portal - Glucose Traits - Smoking-fasting glucose interaction, main effect model (Ancestry: All); rs10830963 [92475544 to 93475544]T2D Knowledge Portal - HbA1c Traits - HbA1c adj BMI (Ancestry: All); rs10830963 [92475544 to 93475544]T2D Knowledge Portal - Insulin Traits - Corrected insulin response adj Matsuda ISI (Ancestry: All); rs10830963 [92475544 to 93475544]T2D Knowledge Portal - Insulin Traits - Disposition index calculated by modified insulinogenic and Matsuda insulin sensitivity indexes (Ancestry: All); rs10830963 [92475544 to 93475544]T2D Knowledge Portal - Insulin Traits - Modified insulinogenic index (Ancestry: All); rs10830963 [92475544 to 93475544]T2D Knowledge Portal - Glucose Traits - Smoking-fasting glucose interaction, joint 2-degree-of-freedom test (Ancestry: All); rs10830963 [92475544 to 93475544]T2D Knowledge Portal - Insulin Traits - Insulinogenic index (Ancestry: All); rs10830963 [92475544 to 93475544]T2D Knowledge Portal - Insulin Traits - Acute insulin response adj SI (Ancestry: All); rs10830963 [92475544 to 93475544]T2D Knowledge Portal - Insulin Traits - Peak insulin response adj SI (Ancestry: All); rs10830963 [92475544 to 93475544]T2D Knowledge Portal - Glucose Traits - Fasting glucose (Ancestry: All)	0.5175	MTNR1B; Gene dist: 5275	MTNR1B; TSS dist: 5275	-0.0161	0.0027	4.333e-09	-0.0168	0.0029	8.67e-09	0.0052	0.006	0.3869	-0.01695	0.002851	2.016e-09	*Yes*		1.20235e-06
	11:92975544:C_G	EAS	UKBB-F;UKBB-NF;GENSALT;KoGES;MESA	c	g	0.571	MAF >=1%	41201	11	92975544	GL	STST	COMBINED	rs10830963 [92475544 to 93475544]T2D Knowledge Portal - Glucose Traits - Fasting glucose adj BMI (Ancestry: All); rs10830963 [92475544 to 93475544]T2D Knowledge Portal - Insulin Traits - Peak insulin response adj BMI-SI (Ancestry: All); rs10830963 [92475544 to 93475544]T2D Knowledge Portal - Insulin Traits - Acute insulin response adj BMI-SI (Ancestry: All); rs10830963 [92475544 to 93475544]T2D Knowledge Portal - Insulin Traits - BIGTT acute insulin response (Ancestry: All); rs10830963 [92475544 to 93475544]T2D Knowledge Portal - Insulin Traits - Corrected insulin response (CIR) (Ancestry: All); rs10830963 [92475544 to 93475544]T2D Knowledge Portal - HbA1c Traits - HbA1c (Ancestry: All); rs10830963 [92475544 to 93475544]T2D Knowledge Portal - Insulin Traits - Acute insulin response (Ancestry: All); rs10830963 [92475544 to 93475544]T2D Knowledge Portal - Insulin Traits - Peak insulin response (Ancestry: All); rs10830963 [92475544 to 93475544]T2D Knowledge Portal - Glucose Traits - Random and fasting glucose (Ancestry: All); rs10830963 [92475544 to 93475544]T2D Knowledge Portal - Glucose Traits - Smoking-fasting glucose interaction, main effect model (Ancestry: All); rs10830963 [92475544 to 93475544]T2D Knowledge Portal - HbA1c Traits - HbA1c adj BMI (Ancestry: All); rs10830963 [92475544 to 93475544]T2D Knowledge Portal - Insulin Traits - Corrected insulin response adj Matsuda ISI (Ancestry: All); rs10830963 [92475544 to 93475544]T2D Knowledge Portal - Insulin Traits - Disposition index calculated by modified insulinogenic and Matsuda insulin sensitivity indexes (Ancestry: All); rs10830963 [92475544 to 93475544]T2D Knowledge Portal - Insulin Traits - Modified insulinogenic index (Ancestry: All); rs10830963 [92475544 to 93475544]T2D Knowledge Portal - Glucose Traits - Smoking-fasting glucose interaction, joint 2-degree-of-freedom test (Ancestry: All); rs10830963 [92475544 to 93475544]T2D Knowledge Portal - Insulin Traits - Insulinogenic index (Ancestry: All); rs10830963 [92475544 to 93475544]T2D Knowledge Portal - Insulin Traits - Acute insulin response adj SI (Ancestry: All); rs10830963 [92475544 to 93475544]T2D Knowledge Portal - Insulin Traits - Peak insulin response adj SI (Ancestry: All); rs10830963 [92475544 to 93475544]T2D Knowledge Portal - Glucose Traits - Fasting glucose (Ancestry: All)	0.1448	MTNR1B; Gene dist: 5893	MTNR1B; TSS dist: 5893	-0.9918	0.0687	3.279e-47	-1.0862	0.0761	3.112e-46	0.4509	0.1699	0.007958	-1.082	0.07658	9.516e-48	*Yes*		8.12137e-41
	11:92975544:C_G	EAS	UKBB-NF;GENSALT;KoGES;MESA	c	g	0.5687	MAF >=1%	27280	11	92975544	GL	STST	FEMALE	rs10830963 [92475544 to 93475544]T2D Knowledge Portal - Glucose Traits - Fasting glucose adj BMI (Ancestry: All); rs10830963 [92475544 to 93475544]T2D Knowledge Portal - Insulin Traits - Peak insulin response adj BMI-SI (Ancestry: All); rs10830963 [92475544 to 93475544]T2D Knowledge Portal - Insulin Traits - Acute insulin response adj BMI-SI (Ancestry: All); rs10830963 [92475544 to 93475544]T2D Knowledge Portal - Insulin Traits - BIGTT acute insulin response (Ancestry: All); rs10830963 [92475544 to 93475544]T2D Knowledge Portal - Insulin Traits - Corrected insulin response (CIR) (Ancestry: All); rs10830963 [92475544 to 93475544]T2D Knowledge Portal - HbA1c Traits - HbA1c (Ancestry: All); rs10830963 [92475544 to 93475544]T2D Knowledge Portal - Insulin Traits - Acute insulin response (Ancestry: All); rs10830963 [92475544 to 93475544]T2D Knowledge Portal - Insulin Traits - Peak insulin response (Ancestry: All); rs10830963 [92475544 to 93475544]T2D Knowledge Portal - Glucose Traits - Random and fasting glucose (Ancestry: All); rs10830963 [92475544 to 93475544]T2D Knowledge Portal - Glucose Traits - Smoking-fasting glucose interaction, main effect model (Ancestry: All); rs10830963 [92475544 to 93475544]T2D Knowledge Portal - HbA1c Traits - HbA1c adj BMI (Ancestry: All); rs10830963 [92475544 to 93475544]T2D Knowledge Portal - Insulin Traits - Corrected insulin response adj Matsuda ISI (Ancestry: All); rs10830963 [92475544 to 93475544]T2D Knowledge Portal - Insulin Traits - Disposition index calculated by modified insulinogenic and Matsuda insulin sensitivity indexes (Ancestry: All); rs10830963 [92475544 to 93475544]T2D Knowledge Portal - Insulin Traits - Modified insulinogenic index (Ancestry: All); rs10830963 [92475544 to 93475544]T2D Knowledge Portal - Glucose Traits - Smoking-fasting glucose interaction, joint 2-degree-of-freedom test (Ancestry: All); rs10830963 [92475544 to 93475544]T2D Knowledge Portal - Insulin Traits - Insulinogenic index (Ancestry: All); rs10830963 [92475544 to 93475544]T2D Knowledge Portal - Insulin Traits - Acute insulin response adj SI (Ancestry: All); rs10830963 [92475544 to 93475544]T2D Knowledge Portal - Insulin Traits - Peak insulin response adj SI (Ancestry: All); rs10830963 [92475544 to 93475544]T2D Knowledge Portal - Glucose Traits - Fasting glucose (Ancestry: All)	0.09138	MTNR1B; Gene dist: 5893	MTNR1B; TSS dist: 5893	-0.9278	0.0801	5.267e-31	-0.985	0.0885	9.097e-29	0.2606	0.2022	0.1976	-0.9807	0.09005	5.424e-30	*Yes*		4.50408e-23
	11:92975544:C_G	EAS	UKBB-F;UKBB-NF;GENSALT;KoGES;MESA	c	g	0.571	MAF >=1%	41201	11	92975544	GL	LTST	COMBINED	rs10830963 [92475544 to 93475544]T2D Knowledge Portal - Glucose Traits - Fasting glucose adj BMI (Ancestry: All); rs10830963 [92475544 to 93475544]T2D Knowledge Portal - Insulin Traits - Peak insulin response adj BMI-SI (Ancestry: All); rs10830963 [92475544 to 93475544]T2D Knowledge Portal - Insulin Traits - Acute insulin response adj BMI-SI (Ancestry: All); rs10830963 [92475544 to 93475544]T2D Knowledge Portal - Insulin Traits - BIGTT acute insulin response (Ancestry: All); rs10830963 [92475544 to 93475544]T2D Knowledge Portal - Insulin Traits - Corrected insulin response (CIR) (Ancestry: All); rs10830963 [92475544 to 93475544]T2D Knowledge Portal - HbA1c Traits - HbA1c (Ancestry: All); rs10830963 [92475544 to 93475544]T2D Knowledge Portal - Insulin Traits - Acute insulin response (Ancestry: All); rs10830963 [92475544 to 93475544]T2D Knowledge Portal - Insulin Traits - Peak insulin response (Ancestry: All); rs10830963 [92475544 to 93475544]T2D Knowledge Portal - Glucose Traits - Random and fasting glucose (Ancestry: All); rs10830963 [92475544 to 93475544]T2D Knowledge Portal - Glucose Traits - Smoking-fasting glucose interaction, main effect model (Ancestry: All); rs10830963 [92475544 to 93475544]T2D Knowledge Portal - HbA1c Traits - HbA1c adj BMI (Ancestry: All); rs10830963 [92475544 to 93475544]T2D Knowledge Portal - Insulin Traits - Corrected insulin response adj Matsuda ISI (Ancestry: All); rs10830963 [92475544 to 93475544]T2D Knowledge Portal - Insulin Traits - Disposition index calculated by modified insulinogenic and Matsuda insulin sensitivity indexes (Ancestry: All); rs10830963 [92475544 to 93475544]T2D Knowledge Portal - Insulin Traits - Modified insulinogenic index (Ancestry: All); rs10830963 [92475544 to 93475544]T2D Knowledge Portal - Glucose Traits - Smoking-fasting glucose interaction, joint 2-degree-of-freedom test (Ancestry: All); rs10830963 [92475544 to 93475544]T2D Knowledge Portal - Insulin Traits - Insulinogenic index (Ancestry: All); rs10830963 [92475544 to 93475544]T2D Knowledge Portal - Insulin Traits - Acute insulin response adj SI (Ancestry: All); rs10830963 [92475544 to 93475544]T2D Knowledge Portal - Insulin Traits - Peak insulin response adj SI (Ancestry: All); rs10830963 [92475544 to 93475544]T2D Knowledge Portal - Glucose Traits - Fasting glucose (Ancestry: All)	0.1353	MTNR1B; Gene dist: 5893	MTNR1B; TSS dist: 5893	-0.9897	0.0687	5.067e-47	-0.9448	0.0766	6.489e-35	-0.234	0.1672	0.1617	-0.9454	0.07511	2.919e-48	*Yes*		2.48463e-41
	11:92975544:C_G	EAS	UKBB-NF;GENSALT;KoGES;MESA	c	g	0.5687	MAF >=1%	27280	11	92975544	GL	LTST	FEMALE	rs10830963 [92475544 to 93475544]T2D Knowledge Portal - Glucose Traits - Fasting glucose adj BMI (Ancestry: All); rs10830963 [92475544 to 93475544]T2D Knowledge Portal - Insulin Traits - Peak insulin response adj BMI-SI (Ancestry: All); rs10830963 [92475544 to 93475544]T2D Knowledge Portal - Insulin Traits - Acute insulin response adj BMI-SI (Ancestry: All); rs10830963 [92475544 to 93475544]T2D Knowledge Portal - Insulin Traits - BIGTT acute insulin response (Ancestry: All); rs10830963 [92475544 to 93475544]T2D Knowledge Portal - Insulin Traits - Corrected insulin response (CIR) (Ancestry: All); rs10830963 [92475544 to 93475544]T2D Knowledge Portal - HbA1c Traits - HbA1c (Ancestry: All); rs10830963 [92475544 to 93475544]T2D Knowledge Portal - Insulin Traits - Acute insulin response (Ancestry: All); rs10830963 [92475544 to 93475544]T2D Knowledge Portal - Insulin Traits - Peak insulin response (Ancestry: All); rs10830963 [92475544 to 93475544]T2D Knowledge Portal - Glucose Traits - Random and fasting glucose (Ancestry: All); rs10830963 [92475544 to 93475544]T2D Knowledge Portal - Glucose Traits - Smoking-fasting glucose interaction, main effect model (Ancestry: All); rs10830963 [92475544 to 93475544]T2D Knowledge Portal - HbA1c Traits - HbA1c adj BMI (Ancestry: All); rs10830963 [92475544 to 93475544]T2D Knowledge Portal - Insulin Traits - Corrected insulin response adj Matsuda ISI (Ancestry: All); rs10830963 [92475544 to 93475544]T2D Knowledge Portal - Insulin Traits - Disposition index calculated by modified insulinogenic and Matsuda insulin sensitivity indexes (Ancestry: All); rs10830963 [92475544 to 93475544]T2D Knowledge Portal - Insulin Traits - Modified insulinogenic index (Ancestry: All); rs10830963 [92475544 to 93475544]T2D Knowledge Portal - Glucose Traits - Smoking-fasting glucose interaction, joint 2-degree-of-freedom test (Ancestry: All); rs10830963 [92475544 to 93475544]T2D Knowledge Portal - Insulin Traits - Insulinogenic index (Ancestry: All); rs10830963 [92475544 to 93475544]T2D Knowledge Portal - Insulin Traits - Acute insulin response adj SI (Ancestry: All); rs10830963 [92475544 to 93475544]T2D Knowledge Portal - Insulin Traits - Peak insulin response adj SI (Ancestry: All); rs10830963 [92475544 to 93475544]T2D Knowledge Portal - Glucose Traits - Fasting glucose (Ancestry: All)	0.05315	MTNR1B; Gene dist: 5893	MTNR1B; TSS dist: 5893	-0.9287	0.0801	4.667e-31	-0.9141	0.0897	2.089e-24	-0.059	0.195	0.7621	-0.9148	0.08864	1.594e-30	*Yes*		1.40617e-23
	11:92975544:C_G	EAS	UKBB-NF;GENSALT;KoGES;MESA	c	g	0.5755	MAF >=1%	13803	11	92975544	GL	STST	MALE	rs10830963 [92475544 to 93475544]T2D Knowledge Portal - Glucose Traits - Fasting glucose adj BMI (Ancestry: All); rs10830963 [92475544 to 93475544]T2D Knowledge Portal - Insulin Traits - Peak insulin response adj BMI-SI (Ancestry: All); rs10830963 [92475544 to 93475544]T2D Knowledge Portal - Insulin Traits - Acute insulin response adj BMI-SI (Ancestry: All); rs10830963 [92475544 to 93475544]T2D Knowledge Portal - Insulin Traits - BIGTT acute insulin response (Ancestry: All); rs10830963 [92475544 to 93475544]T2D Knowledge Portal - Insulin Traits - Corrected insulin response (CIR) (Ancestry: All); rs10830963 [92475544 to 93475544]T2D Knowledge Portal - HbA1c Traits - HbA1c (Ancestry: All); rs10830963 [92475544 to 93475544]T2D Knowledge Portal - Insulin Traits - Acute insulin response (Ancestry: All); rs10830963 [92475544 to 93475544]T2D Knowledge Portal - Insulin Traits - Peak insulin response (Ancestry: All); rs10830963 [92475544 to 93475544]T2D Knowledge Portal - Glucose Traits - Random and fasting glucose (Ancestry: All); rs10830963 [92475544 to 93475544]T2D Knowledge Portal - Glucose Traits - Smoking-fasting glucose interaction, main effect model (Ancestry: All); rs10830963 [92475544 to 93475544]T2D Knowledge Portal - HbA1c Traits - HbA1c adj BMI (Ancestry: All); rs10830963 [92475544 to 93475544]T2D Knowledge Portal - Insulin Traits - Corrected insulin response adj Matsuda ISI (Ancestry: All); rs10830963 [92475544 to 93475544]T2D Knowledge Portal - Insulin Traits - Disposition index calculated by modified insulinogenic and Matsuda insulin sensitivity indexes (Ancestry: All); rs10830963 [92475544 to 93475544]T2D Knowledge Portal - Insulin Traits - Modified insulinogenic index (Ancestry: All); rs10830963 [92475544 to 93475544]T2D Knowledge Portal - Glucose Traits - Smoking-fasting glucose interaction, joint 2-degree-of-freedom test (Ancestry: All); rs10830963 [92475544 to 93475544]T2D Knowledge Portal - Insulin Traits - Insulinogenic index (Ancestry: All); rs10830963 [92475544 to 93475544]T2D Knowledge Portal - Insulin Traits - Acute insulin response adj SI (Ancestry: All); rs10830963 [92475544 to 93475544]T2D Knowledge Portal - Insulin Traits - Peak insulin response adj SI (Ancestry: All); rs10830963 [92475544 to 93475544]T2D Knowledge Portal - Glucose Traits - Fasting glucose (Ancestry: All)	0.2404	MTNR1B; Gene dist: 5893	MTNR1B; TSS dist: 5893	-1.1244	0.1261	4.726e-19	-1.322	0.1404	4.805e-21	0.9594	0.3124	0.002131	-1.316	0.1415	7.502e-20	*Yes*		6.16784e-13
	11:92975544:C_G	EAS	UKBB;KoGES	c	g	0.5693	MAF >=1%	30247	11	92975544	HbA1c	STST	COMBINED	rs10830963 [92475544 to 93475544]T2D Knowledge Portal - Glucose Traits - Fasting glucose adj BMI (Ancestry: All); rs10830963 [92475544 to 93475544]T2D Knowledge Portal - Insulin Traits - Peak insulin response adj BMI-SI (Ancestry: All); rs10830963 [92475544 to 93475544]T2D Knowledge Portal - Insulin Traits - Acute insulin response adj BMI-SI (Ancestry: All); rs10830963 [92475544 to 93475544]T2D Knowledge Portal - Insulin Traits - BIGTT acute insulin response (Ancestry: All); rs10830963 [92475544 to 93475544]T2D Knowledge Portal - Insulin Traits - Corrected insulin response (CIR) (Ancestry: All); rs10830963 [92475544 to 93475544]T2D Knowledge Portal - HbA1c Traits - HbA1c (Ancestry: All); rs10830963 [92475544 to 93475544]T2D Knowledge Portal - Insulin Traits - Acute insulin response (Ancestry: All); rs10830963 [92475544 to 93475544]T2D Knowledge Portal - Insulin Traits - Peak insulin response (Ancestry: All); rs10830963 [92475544 to 93475544]T2D Knowledge Portal - Glucose Traits - Random and fasting glucose (Ancestry: All); rs10830963 [92475544 to 93475544]T2D Knowledge Portal - Glucose Traits - Smoking-fasting glucose interaction, main effect model (Ancestry: All); rs10830963 [92475544 to 93475544]T2D Knowledge Portal - HbA1c Traits - HbA1c adj BMI (Ancestry: All); rs10830963 [92475544 to 93475544]T2D Knowledge Portal - Insulin Traits - Corrected insulin response adj Matsuda ISI (Ancestry: All); rs10830963 [92475544 to 93475544]T2D Knowledge Portal - Insulin Traits - Disposition index calculated by modified insulinogenic and Matsuda insulin sensitivity indexes (Ancestry: All); rs10830963 [92475544 to 93475544]T2D Knowledge Portal - Insulin Traits - Modified insulinogenic index (Ancestry: All); rs10830963 [92475544 to 93475544]T2D Knowledge Portal - Glucose Traits - Smoking-fasting glucose interaction, joint 2-degree-of-freedom test (Ancestry: All); rs10830963 [92475544 to 93475544]T2D Knowledge Portal - Insulin Traits - Insulinogenic index (Ancestry: All); rs10830963 [92475544 to 93475544]T2D Knowledge Portal - Insulin Traits - Acute insulin response adj SI (Ancestry: All); rs10830963 [92475544 to 93475544]T2D Knowledge Portal - Insulin Traits - Peak insulin response adj SI (Ancestry: All); rs10830963 [92475544 to 93475544]T2D Knowledge Portal - Glucose Traits - Fasting glucose (Ancestry: All)	0.4705	MTNR1B; Gene dist: 5893	MTNR1B; TSS dist: 5893	-0.0209	0.0027	2.336e-14	-0.0212	0.003	2.944e-12	0.0017	0.0067	0.7968	-0.02117	0.003014	1.292e-13	*Yes*		1.95823e-09
	11:92975544:C_G	EAS	UKBB;KoGES	c	g	0.5676	MAF >=1%	20541	11	92975544	HbA1c	STST	FEMALE	rs10830963 [92475544 to 93475544]T2D Knowledge Portal - Glucose Traits - Fasting glucose adj BMI (Ancestry: All); rs10830963 [92475544 to 93475544]T2D Knowledge Portal - Insulin Traits - Peak insulin response adj BMI-SI (Ancestry: All); rs10830963 [92475544 to 93475544]T2D Knowledge Portal - Insulin Traits - Acute insulin response adj BMI-SI (Ancestry: All); rs10830963 [92475544 to 93475544]T2D Knowledge Portal - Insulin Traits - BIGTT acute insulin response (Ancestry: All); rs10830963 [92475544 to 93475544]T2D Knowledge Portal - Insulin Traits - Corrected insulin response (CIR) (Ancestry: All); rs10830963 [92475544 to 93475544]T2D Knowledge Portal - HbA1c Traits - HbA1c (Ancestry: All); rs10830963 [92475544 to 93475544]T2D Knowledge Portal - Insulin Traits - Acute insulin response (Ancestry: All); rs10830963 [92475544 to 93475544]T2D Knowledge Portal - Insulin Traits - Peak insulin response (Ancestry: All); rs10830963 [92475544 to 93475544]T2D Knowledge Portal - Glucose Traits - Random and fasting glucose (Ancestry: All); rs10830963 [92475544 to 93475544]T2D Knowledge Portal - Glucose Traits - Smoking-fasting glucose interaction, main effect model (Ancestry: All); rs10830963 [92475544 to 93475544]T2D Knowledge Portal - HbA1c Traits - HbA1c adj BMI (Ancestry: All); rs10830963 [92475544 to 93475544]T2D Knowledge Portal - Insulin Traits - Corrected insulin response adj Matsuda ISI (Ancestry: All); rs10830963 [92475544 to 93475544]T2D Knowledge Portal - Insulin Traits - Disposition index calculated by modified insulinogenic and Matsuda insulin sensitivity indexes (Ancestry: All); rs10830963 [92475544 to 93475544]T2D Knowledge Portal - Insulin Traits - Modified insulinogenic index (Ancestry: All); rs10830963 [92475544 to 93475544]T2D Knowledge Portal - Glucose Traits - Smoking-fasting glucose interaction, joint 2-degree-of-freedom test (Ancestry: All); rs10830963 [92475544 to 93475544]T2D Knowledge Portal - Insulin Traits - Insulinogenic index (Ancestry: All); rs10830963 [92475544 to 93475544]T2D Knowledge Portal - Insulin Traits - Acute insulin response adj SI (Ancestry: All); rs10830963 [92475544 to 93475544]T2D Knowledge Portal - Insulin Traits - Peak insulin response adj SI (Ancestry: All); rs10830963 [92475544 to 93475544]T2D Knowledge Portal - Glucose Traits - Fasting glucose (Ancestry: All)	0.1986	MTNR1B; Gene dist: 5893	MTNR1B; TSS dist: 5893	-0.02	0.0032	4.696e-10	-0.0196	0.0036	3.758e-08	-0.0023	0.0079	0.7703	-0.01944	0.003527	2.818e-09	*Yes*		4.00581e-05
	11:92975544:C_G	EAS	UKBB;KoGES	c	g	0.5676	MAF >=1%	20541	11	92975544	HbA1c	LTST	FEMALE	rs10830963 [92475544 to 93475544]T2D Knowledge Portal - Glucose Traits - Fasting glucose adj BMI (Ancestry: All); rs10830963 [92475544 to 93475544]T2D Knowledge Portal - Insulin Traits - Peak insulin response adj BMI-SI (Ancestry: All); rs10830963 [92475544 to 93475544]T2D Knowledge Portal - Insulin Traits - Acute insulin response adj BMI-SI (Ancestry: All); rs10830963 [92475544 to 93475544]T2D Knowledge Portal - Insulin Traits - BIGTT acute insulin response (Ancestry: All); rs10830963 [92475544 to 93475544]T2D Knowledge Portal - Insulin Traits - Corrected insulin response (CIR) (Ancestry: All); rs10830963 [92475544 to 93475544]T2D Knowledge Portal - HbA1c Traits - HbA1c (Ancestry: All); rs10830963 [92475544 to 93475544]T2D Knowledge Portal - Insulin Traits - Acute insulin response (Ancestry: All); rs10830963 [92475544 to 93475544]T2D Knowledge Portal - Insulin Traits - Peak insulin response (Ancestry: All); rs10830963 [92475544 to 93475544]T2D Knowledge Portal - Glucose Traits - Random and fasting glucose (Ancestry: All); rs10830963 [92475544 to 93475544]T2D Knowledge Portal - Glucose Traits - Smoking-fasting glucose interaction, main effect model (Ancestry: All); rs10830963 [92475544 to 93475544]T2D Knowledge Portal - HbA1c Traits - HbA1c adj BMI (Ancestry: All); rs10830963 [92475544 to 93475544]T2D Knowledge Portal - Insulin Traits - Corrected insulin response adj Matsuda ISI (Ancestry: All); rs10830963 [92475544 to 93475544]T2D Knowledge Portal - Insulin Traits - Disposition index calculated by modified insulinogenic and Matsuda insulin sensitivity indexes (Ancestry: All); rs10830963 [92475544 to 93475544]T2D Knowledge Portal - Insulin Traits - Modified insulinogenic index (Ancestry: All); rs10830963 [92475544 to 93475544]T2D Knowledge Portal - Glucose Traits - Smoking-fasting glucose interaction, joint 2-degree-of-freedom test (Ancestry: All); rs10830963 [92475544 to 93475544]T2D Knowledge Portal - Insulin Traits - Insulinogenic index (Ancestry: All); rs10830963 [92475544 to 93475544]T2D Knowledge Portal - Insulin Traits - Acute insulin response adj SI (Ancestry: All); rs10830963 [92475544 to 93475544]T2D Knowledge Portal - Insulin Traits - Peak insulin response adj SI (Ancestry: All); rs10830963 [92475544 to 93475544]T2D Knowledge Portal - Glucose Traits - Fasting glucose (Ancestry: All)	0.124	MTNR1B; Gene dist: 5893	MTNR1B; TSS dist: 5893	-0.02	0.0032	4.707e-10	-0.0204	0.0035	8.071e-09	0.0021	0.0079	0.788	-0.02042	0.003541	2.341e-09	*Yes*		3.36765e-05
	11:92975544:C_G	EAS	UKBB;KoGES	c	g	0.5693	MAF >=1%	30247	11	92975544	HbA1c	LTST	COMBINED	rs10830963 [92475544 to 93475544]T2D Knowledge Portal - Glucose Traits - Fasting glucose adj BMI (Ancestry: All); rs10830963 [92475544 to 93475544]T2D Knowledge Portal - Insulin Traits - Peak insulin response adj BMI-SI (Ancestry: All); rs10830963 [92475544 to 93475544]T2D Knowledge Portal - Insulin Traits - Acute insulin response adj BMI-SI (Ancestry: All); rs10830963 [92475544 to 93475544]T2D Knowledge Portal - Insulin Traits - BIGTT acute insulin response (Ancestry: All); rs10830963 [92475544 to 93475544]T2D Knowledge Portal - Insulin Traits - Corrected insulin response (CIR) (Ancestry: All); rs10830963 [92475544 to 93475544]T2D Knowledge Portal - HbA1c Traits - HbA1c (Ancestry: All); rs10830963 [92475544 to 93475544]T2D Knowledge Portal - Insulin Traits - Acute insulin response (Ancestry: All); rs10830963 [92475544 to 93475544]T2D Knowledge Portal - Insulin Traits - Peak insulin response (Ancestry: All); rs10830963 [92475544 to 93475544]T2D Knowledge Portal - Glucose Traits - Random and fasting glucose (Ancestry: All); rs10830963 [92475544 to 93475544]T2D Knowledge Portal - Glucose Traits - Smoking-fasting glucose interaction, main effect model (Ancestry: All); rs10830963 [92475544 to 93475544]T2D Knowledge Portal - HbA1c Traits - HbA1c adj BMI (Ancestry: All); rs10830963 [92475544 to 93475544]T2D Knowledge Portal - Insulin Traits - Corrected insulin response adj Matsuda ISI (Ancestry: All); rs10830963 [92475544 to 93475544]T2D Knowledge Portal - Insulin Traits - Disposition index calculated by modified insulinogenic and Matsuda insulin sensitivity indexes (Ancestry: All); rs10830963 [92475544 to 93475544]T2D Knowledge Portal - Insulin Traits - Modified insulinogenic index (Ancestry: All); rs10830963 [92475544 to 93475544]T2D Knowledge Portal - Glucose Traits - Smoking-fasting glucose interaction, joint 2-degree-of-freedom test (Ancestry: All); rs10830963 [92475544 to 93475544]T2D Knowledge Portal - Insulin Traits - Insulinogenic index (Ancestry: All); rs10830963 [92475544 to 93475544]T2D Knowledge Portal - Insulin Traits - Acute insulin response adj SI (Ancestry: All); rs10830963 [92475544 to 93475544]T2D Knowledge Portal - Insulin Traits - Peak insulin response adj SI (Ancestry: All); rs10830963 [92475544 to 93475544]T2D Knowledge Portal - Glucose Traits - Fasting glucose (Ancestry: All)	0.2812	MTNR1B; Gene dist: 5893	MTNR1B; TSS dist: 5893	-0.0209	0.0027	2.341e-14	-0.0208	0.003	8.141e-12	-0.0007	0.0067	0.9114	-0.02079	0.003013	8.394e-14	*Yes*		1.32285e-09
	11:92975544:C_G	EAS	UKBB-NF;GENSALT;KoGES;MESA	c	g	0.5755	MAF >=1%	13803	11	92975544	GL	LTST	MALE	rs10830963 [92475544 to 93475544]T2D Knowledge Portal - Glucose Traits - Fasting glucose adj BMI (Ancestry: All); rs10830963 [92475544 to 93475544]T2D Knowledge Portal - Insulin Traits - Peak insulin response adj BMI-SI (Ancestry: All); rs10830963 [92475544 to 93475544]T2D Knowledge Portal - Insulin Traits - Acute insulin response adj BMI-SI (Ancestry: All); rs10830963 [92475544 to 93475544]T2D Knowledge Portal - Insulin Traits - BIGTT acute insulin response (Ancestry: All); rs10830963 [92475544 to 93475544]T2D Knowledge Portal - Insulin Traits - Corrected insulin response (CIR) (Ancestry: All); rs10830963 [92475544 to 93475544]T2D Knowledge Portal - HbA1c Traits - HbA1c (Ancestry: All); rs10830963 [92475544 to 93475544]T2D Knowledge Portal - Insulin Traits - Acute insulin response (Ancestry: All); rs10830963 [92475544 to 93475544]T2D Knowledge Portal - Insulin Traits - Peak insulin response (Ancestry: All); rs10830963 [92475544 to 93475544]T2D Knowledge Portal - Glucose Traits - Random and fasting glucose (Ancestry: All); rs10830963 [92475544 to 93475544]T2D Knowledge Portal - Glucose Traits - Smoking-fasting glucose interaction, main effect model (Ancestry: All); rs10830963 [92475544 to 93475544]T2D Knowledge Portal - HbA1c Traits - HbA1c adj BMI (Ancestry: All); rs10830963 [92475544 to 93475544]T2D Knowledge Portal - Insulin Traits - Corrected insulin response adj Matsuda ISI (Ancestry: All); rs10830963 [92475544 to 93475544]T2D Knowledge Portal - Insulin Traits - Disposition index calculated by modified insulinogenic and Matsuda insulin sensitivity indexes (Ancestry: All); rs10830963 [92475544 to 93475544]T2D Knowledge Portal - Insulin Traits - Modified insulinogenic index (Ancestry: All); rs10830963 [92475544 to 93475544]T2D Knowledge Portal - Glucose Traits - Smoking-fasting glucose interaction, joint 2-degree-of-freedom test (Ancestry: All); rs10830963 [92475544 to 93475544]T2D Knowledge Portal - Insulin Traits - Insulinogenic index (Ancestry: All); rs10830963 [92475544 to 93475544]T2D Knowledge Portal - Insulin Traits - Acute insulin response adj SI (Ancestry: All); rs10830963 [92475544 to 93475544]T2D Knowledge Portal - Insulin Traits - Peak insulin response adj SI (Ancestry: All); rs10830963 [92475544 to 93475544]T2D Knowledge Portal - Glucose Traits - Fasting glucose (Ancestry: All)	0.1325	MTNR1B; Gene dist: 5893	MTNR1B; TSS dist: 5893	-1.1225	0.126	5.283e-19	-0.9912	0.1414	2.387e-12	-0.659	0.308	0.03242	-0.9854	0.1401	3.862e-19	*Yes*		1.36737e-12
	11:92975544:C_G	EUR	AGES_hu370CNV;AGES_gsa;ARIC;BHS;UKBB;EPIC-Norfolk;Fenland;FHS;GAPP;LBC1936;LL-GSA;LL-Affy;LL-CS;LLFS;NEO;SHIP_TREND_B1;SHIP_TREND_B2;SHIP_START;YFS;FINNGEN	c	g	0.7256	MAF >=1%	433358	11	92975544	HbA1c	STST	COMBINED	rs10830963 [92475544 to 93475544]T2D Knowledge Portal - Glucose Traits - Fasting glucose adj BMI (Ancestry: All); rs10830963 [92475544 to 93475544]T2D Knowledge Portal - Insulin Traits - Peak insulin response adj BMI-SI (Ancestry: All); rs10830963 [92475544 to 93475544]T2D Knowledge Portal - Insulin Traits - Acute insulin response adj BMI-SI (Ancestry: All); rs10830963 [92475544 to 93475544]T2D Knowledge Portal - Insulin Traits - BIGTT acute insulin response (Ancestry: All); rs10830963 [92475544 to 93475544]T2D Knowledge Portal - Insulin Traits - Corrected insulin response (CIR) (Ancestry: All); rs10830963 [92475544 to 93475544]T2D Knowledge Portal - HbA1c Traits - HbA1c (Ancestry: All); rs10830963 [92475544 to 93475544]T2D Knowledge Portal - Insulin Traits - Acute insulin response (Ancestry: All); rs10830963 [92475544 to 93475544]T2D Knowledge Portal - Insulin Traits - Peak insulin response (Ancestry: All); rs10830963 [92475544 to 93475544]T2D Knowledge Portal - Glucose Traits - Random and fasting glucose (Ancestry: All); rs10830963 [92475544 to 93475544]T2D Knowledge Portal - Glucose Traits - Smoking-fasting glucose interaction, main effect model (Ancestry: All); rs10830963 [92475544 to 93475544]T2D Knowledge Portal - HbA1c Traits - HbA1c adj BMI (Ancestry: All); rs10830963 [92475544 to 93475544]T2D Knowledge Portal - Insulin Traits - Corrected insulin response adj Matsuda ISI (Ancestry: All); rs10830963 [92475544 to 93475544]T2D Knowledge Portal - Insulin Traits - Disposition index calculated by modified insulinogenic and Matsuda insulin sensitivity indexes (Ancestry: All); rs10830963 [92475544 to 93475544]T2D Knowledge Portal - Insulin Traits - Modified insulinogenic index (Ancestry: All); rs10830963 [92475544 to 93475544]T2D Knowledge Portal - Glucose Traits - Smoking-fasting glucose interaction, joint 2-degree-of-freedom test (Ancestry: All); rs10830963 [92475544 to 93475544]T2D Knowledge Portal - Insulin Traits - Insulinogenic index (Ancestry: All); rs10830963 [92475544 to 93475544]T2D Knowledge Portal - Insulin Traits - Acute insulin response adj SI (Ancestry: All); rs10830963 [92475544 to 93475544]T2D Knowledge Portal - Insulin Traits - Peak insulin response adj SI (Ancestry: All); rs10830963 [92475544 to 93475544]T2D Knowledge Portal - Glucose Traits - Fasting glucose (Ancestry: All)	0.00574	MTNR1B; Gene dist: 5893	MTNR1B; TSS dist: 5893	-0.0184	0.0008	1.48e-123	-0.0187	0.0009	2.12e-105	0.0012	0.0018	0.4944	-0.01889	0.0008444	2.69e-133	*Yes*		3.59447e-123
	11:92975544:C_G	EUR	AGES_hu370CNV;AGES_gsa;ARIC;BHS;UKBB;EPIC-Norfolk;Fenland;FHS;GAPP;LBC1936;LL-CS;LL-GSA;LL-Affy;LLFS;NEO;SHIP_START;SHIP_TREND_B1;SHIP_TREND_B2;YFS;FINNGEN	c	g	0.7256	MAF >=1%	433358	11	92975544	HbA1c	LTST	COMBINED	rs10830963 [92475544 to 93475544]T2D Knowledge Portal - Glucose Traits - Fasting glucose adj BMI (Ancestry: All); rs10830963 [92475544 to 93475544]T2D Knowledge Portal - Insulin Traits - Peak insulin response adj BMI-SI (Ancestry: All); rs10830963 [92475544 to 93475544]T2D Knowledge Portal - Insulin Traits - Acute insulin response adj BMI-SI (Ancestry: All); rs10830963 [92475544 to 93475544]T2D Knowledge Portal - Insulin Traits - BIGTT acute insulin response (Ancestry: All); rs10830963 [92475544 to 93475544]T2D Knowledge Portal - Insulin Traits - Corrected insulin response (CIR) (Ancestry: All); rs10830963 [92475544 to 93475544]T2D Knowledge Portal - HbA1c Traits - HbA1c (Ancestry: All); rs10830963 [92475544 to 93475544]T2D Knowledge Portal - Insulin Traits - Acute insulin response (Ancestry: All); rs10830963 [92475544 to 93475544]T2D Knowledge Portal - Insulin Traits - Peak insulin response (Ancestry: All); rs10830963 [92475544 to 93475544]T2D Knowledge Portal - Glucose Traits - Random and fasting glucose (Ancestry: All); rs10830963 [92475544 to 93475544]T2D Knowledge Portal - Glucose Traits - Smoking-fasting glucose interaction, main effect model (Ancestry: All); rs10830963 [92475544 to 93475544]T2D Knowledge Portal - HbA1c Traits - HbA1c adj BMI (Ancestry: All); rs10830963 [92475544 to 93475544]T2D Knowledge Portal - Insulin Traits - Corrected insulin response adj Matsuda ISI (Ancestry: All); rs10830963 [92475544 to 93475544]T2D Knowledge Portal - Insulin Traits - Disposition index calculated by modified insulinogenic and Matsuda insulin sensitivity indexes (Ancestry: All); rs10830963 [92475544 to 93475544]T2D Knowledge Portal - Insulin Traits - Modified insulinogenic index (Ancestry: All); rs10830963 [92475544 to 93475544]T2D Knowledge Portal - Glucose Traits - Smoking-fasting glucose interaction, joint 2-degree-of-freedom test (Ancestry: All); rs10830963 [92475544 to 93475544]T2D Knowledge Portal - Insulin Traits - Insulinogenic index (Ancestry: All); rs10830963 [92475544 to 93475544]T2D Knowledge Portal - Insulin Traits - Acute insulin response adj SI (Ancestry: All); rs10830963 [92475544 to 93475544]T2D Knowledge Portal - Insulin Traits - Peak insulin response adj SI (Ancestry: All); rs10830963 [92475544 to 93475544]T2D Knowledge Portal - Glucose Traits - Fasting glucose (Ancestry: All)	0.001195	MTNR1B; Gene dist: 5893	MTNR1B; TSS dist: 5893	-0.0184	0.0008	1.79e-123	-0.0186	0.0009	1.32e-103	-0.0001	0.0018	0.9747	-0.01873	0.0008433	1.58e-133	*Yes*		8.3614e-124
	11:92975544:C_G	EUR	AGES_gsa;AGES_hu370CNV;ARIC;UKBB;EPIC-Norfolk;Fenland;FHS;GAPP;LL-GSA;LL-Affy;LL-CS;LLFS;NEO;SHIP_TREND_B2;SHIP_TREND_B1;SHIP_START;YFS;FINNGEN	c	g	0.7244	MAF >=1%	194668	11	92975544	HbA1c	STST	MALE	rs10830963 [92475544 to 93475544]T2D Knowledge Portal - Glucose Traits - Fasting glucose adj BMI (Ancestry: All); rs10830963 [92475544 to 93475544]T2D Knowledge Portal - Insulin Traits - Peak insulin response adj BMI-SI (Ancestry: All); rs10830963 [92475544 to 93475544]T2D Knowledge Portal - Insulin Traits - Acute insulin response adj BMI-SI (Ancestry: All); rs10830963 [92475544 to 93475544]T2D Knowledge Portal - Insulin Traits - BIGTT acute insulin response (Ancestry: All); rs10830963 [92475544 to 93475544]T2D Knowledge Portal - Insulin Traits - Corrected insulin response (CIR) (Ancestry: All); rs10830963 [92475544 to 93475544]T2D Knowledge Portal - HbA1c Traits - HbA1c (Ancestry: All); rs10830963 [92475544 to 93475544]T2D Knowledge Portal - Insulin Traits - Acute insulin response (Ancestry: All); rs10830963 [92475544 to 93475544]T2D Knowledge Portal - Insulin Traits - Peak insulin response (Ancestry: All); rs10830963 [92475544 to 93475544]T2D Knowledge Portal - Glucose Traits - Random and fasting glucose (Ancestry: All); rs10830963 [92475544 to 93475544]T2D Knowledge Portal - Glucose Traits - Smoking-fasting glucose interaction, main effect model (Ancestry: All); rs10830963 [92475544 to 93475544]T2D Knowledge Portal - HbA1c Traits - HbA1c adj BMI (Ancestry: All); rs10830963 [92475544 to 93475544]T2D Knowledge Portal - Insulin Traits - Corrected insulin response adj Matsuda ISI (Ancestry: All); rs10830963 [92475544 to 93475544]T2D Knowledge Portal - Insulin Traits - Disposition index calculated by modified insulinogenic and Matsuda insulin sensitivity indexes (Ancestry: All); rs10830963 [92475544 to 93475544]T2D Knowledge Portal - Insulin Traits - Modified insulinogenic index (Ancestry: All); rs10830963 [92475544 to 93475544]T2D Knowledge Portal - Glucose Traits - Smoking-fasting glucose interaction, joint 2-degree-of-freedom test (Ancestry: All); rs10830963 [92475544 to 93475544]T2D Knowledge Portal - Insulin Traits - Insulinogenic index (Ancestry: All); rs10830963 [92475544 to 93475544]T2D Knowledge Portal - Insulin Traits - Acute insulin response adj SI (Ancestry: All); rs10830963 [92475544 to 93475544]T2D Knowledge Portal - Insulin Traits - Peak insulin response adj SI (Ancestry: All); rs10830963 [92475544 to 93475544]T2D Knowledge Portal - Glucose Traits - Fasting glucose (Ancestry: All)	0.03078	MTNR1B; Gene dist: 5893	MTNR1B; TSS dist: 5893	-0.0189	0.0012	1.527e-58	-0.0202	0.0013	6.348e-56	0.006	0.003	0.04394	-0.02031	0.001277	8.543e-61	*Yes*		3.43697e-55
	11:92975544:C_G	EUR	AGES_hu370CNV;AGES_gsa;ARIC;UKBB;EPIC-Norfolk;Fenland;FHS;GAPP;LBC1936;LL-GSA;LL-CS;LL-Affy;LLFS;NEO;SHIP_TREND_B2;SHIP_TREND_B1;SHIP_START;YFS;FINNGEN	c	g	0.7243	MAF >=1%	194924	11	92975544	HbA1c	LTST	MALE	rs10830963 [92475544 to 93475544]T2D Knowledge Portal - Glucose Traits - Fasting glucose adj BMI (Ancestry: All); rs10830963 [92475544 to 93475544]T2D Knowledge Portal - Insulin Traits - Peak insulin response adj BMI-SI (Ancestry: All); rs10830963 [92475544 to 93475544]T2D Knowledge Portal - Insulin Traits - Acute insulin response adj BMI-SI (Ancestry: All); rs10830963 [92475544 to 93475544]T2D Knowledge Portal - Insulin Traits - BIGTT acute insulin response (Ancestry: All); rs10830963 [92475544 to 93475544]T2D Knowledge Portal - Insulin Traits - Corrected insulin response (CIR) (Ancestry: All); rs10830963 [92475544 to 93475544]T2D Knowledge Portal - HbA1c Traits - HbA1c (Ancestry: All); rs10830963 [92475544 to 93475544]T2D Knowledge Portal - Insulin Traits - Acute insulin response (Ancestry: All); rs10830963 [92475544 to 93475544]T2D Knowledge Portal - Insulin Traits - Peak insulin response (Ancestry: All); rs10830963 [92475544 to 93475544]T2D Knowledge Portal - Glucose Traits - Random and fasting glucose (Ancestry: All); rs10830963 [92475544 to 93475544]T2D Knowledge Portal - Glucose Traits - Smoking-fasting glucose interaction, main effect model (Ancestry: All); rs10830963 [92475544 to 93475544]T2D Knowledge Portal - HbA1c Traits - HbA1c adj BMI (Ancestry: All); rs10830963 [92475544 to 93475544]T2D Knowledge Portal - Insulin Traits - Corrected insulin response adj Matsuda ISI (Ancestry: All); rs10830963 [92475544 to 93475544]T2D Knowledge Portal - Insulin Traits - Disposition index calculated by modified insulinogenic and Matsuda insulin sensitivity indexes (Ancestry: All); rs10830963 [92475544 to 93475544]T2D Knowledge Portal - Insulin Traits - Modified insulinogenic index (Ancestry: All); rs10830963 [92475544 to 93475544]T2D Knowledge Portal - Glucose Traits - Smoking-fasting glucose interaction, joint 2-degree-of-freedom test (Ancestry: All); rs10830963 [92475544 to 93475544]T2D Knowledge Portal - Insulin Traits - Insulinogenic index (Ancestry: All); rs10830963 [92475544 to 93475544]T2D Knowledge Portal - Insulin Traits - Acute insulin response adj SI (Ancestry: All); rs10830963 [92475544 to 93475544]T2D Knowledge Portal - Insulin Traits - Peak insulin response adj SI (Ancestry: All); rs10830963 [92475544 to 93475544]T2D Knowledge Portal - Glucose Traits - Fasting glucose (Ancestry: All)	0.01213	MTNR1B; Gene dist: 5893	MTNR1B; TSS dist: 5893	-0.0189	0.0012	1.277e-58	-0.0198	0.0013	1.419e-50	0.0024	0.0027	0.3726	-0.01991	0.001305	4.024e-61	*Yes*		3.8791e-55
	11:92975544:C_G	EUR	AGES_hu370CNV;AGES_gsa;ARIC;UKBB;EPIC-Norfolk;Fenland;FHS;GAPP;LBC1936;LL-GSA;LL-Affy;LL-CS;LLFS;NEO;SHIP_TREND_B2;SHIP_TREND_B1;SHIP_START;YFS;FINNGEN	c	g	0.7266	MAF >=1%	238068	11	92975544	HbA1c	STST	FEMALE	rs10830963 [92475544 to 93475544]T2D Knowledge Portal - Glucose Traits - Fasting glucose adj BMI (Ancestry: All); rs10830963 [92475544 to 93475544]T2D Knowledge Portal - Insulin Traits - Peak insulin response adj BMI-SI (Ancestry: All); rs10830963 [92475544 to 93475544]T2D Knowledge Portal - Insulin Traits - Acute insulin response adj BMI-SI (Ancestry: All); rs10830963 [92475544 to 93475544]T2D Knowledge Portal - Insulin Traits - BIGTT acute insulin response (Ancestry: All); rs10830963 [92475544 to 93475544]T2D Knowledge Portal - Insulin Traits - Corrected insulin response (CIR) (Ancestry: All); rs10830963 [92475544 to 93475544]T2D Knowledge Portal - HbA1c Traits - HbA1c (Ancestry: All); rs10830963 [92475544 to 93475544]T2D Knowledge Portal - Insulin Traits - Acute insulin response (Ancestry: All); rs10830963 [92475544 to 93475544]T2D Knowledge Portal - Insulin Traits - Peak insulin response (Ancestry: All); rs10830963 [92475544 to 93475544]T2D Knowledge Portal - Glucose Traits - Random and fasting glucose (Ancestry: All); rs10830963 [92475544 to 93475544]T2D Knowledge Portal - Glucose Traits - Smoking-fasting glucose interaction, main effect model (Ancestry: All); rs10830963 [92475544 to 93475544]T2D Knowledge Portal - HbA1c Traits - HbA1c adj BMI (Ancestry: All); rs10830963 [92475544 to 93475544]T2D Knowledge Portal - Insulin Traits - Corrected insulin response adj Matsuda ISI (Ancestry: All); rs10830963 [92475544 to 93475544]T2D Knowledge Portal - Insulin Traits - Disposition index calculated by modified insulinogenic and Matsuda insulin sensitivity indexes (Ancestry: All); rs10830963 [92475544 to 93475544]T2D Knowledge Portal - Insulin Traits - Modified insulinogenic index (Ancestry: All); rs10830963 [92475544 to 93475544]T2D Knowledge Portal - Glucose Traits - Smoking-fasting glucose interaction, joint 2-degree-of-freedom test (Ancestry: All); rs10830963 [92475544 to 93475544]T2D Knowledge Portal - Insulin Traits - Insulinogenic index (Ancestry: All); rs10830963 [92475544 to 93475544]T2D Knowledge Portal - Insulin Traits - Acute insulin response adj SI (Ancestry: All); rs10830963 [92475544 to 93475544]T2D Knowledge Portal - Insulin Traits - Peak insulin response adj SI (Ancestry: All); rs10830963 [92475544 to 93475544]T2D Knowledge Portal - Glucose Traits - Fasting glucose (Ancestry: All)	0.03531	MTNR1B; Gene dist: 5893	MTNR1B; TSS dist: 5893	-0.0184	0.001	3.07e-76	-0.0179	0.0011	2.272e-58	-0.0018	0.0023	0.4351	-0.01797	0.0011	8.363e-80	*Yes*		3.90901e-73
	11:92975544:C_G	EUR	AGES_hu370CNV;AGES_gsa;ARIC;BHS;UKBB;EPIC-Norfolk;Fenland;FHS;GAPP;LBC1936;LL-Affy;LL-CS;LL-GSA;LLFS;NEO;SHIP_TREND_B1;SHIP_TREND_B2;SHIP_START;FINNGEN	c	g	0.7269	MAF >=1%	237392	11	92975544	HbA1c	LTST	FEMALE	rs10830963 [92475544 to 93475544]T2D Knowledge Portal - Glucose Traits - Fasting glucose adj BMI (Ancestry: All); rs10830963 [92475544 to 93475544]T2D Knowledge Portal - Insulin Traits - Peak insulin response adj BMI-SI (Ancestry: All); rs10830963 [92475544 to 93475544]T2D Knowledge Portal - Insulin Traits - Acute insulin response adj BMI-SI (Ancestry: All); rs10830963 [92475544 to 93475544]T2D Knowledge Portal - Insulin Traits - BIGTT acute insulin response (Ancestry: All); rs10830963 [92475544 to 93475544]T2D Knowledge Portal - Insulin Traits - Corrected insulin response (CIR) (Ancestry: All); rs10830963 [92475544 to 93475544]T2D Knowledge Portal - HbA1c Traits - HbA1c (Ancestry: All); rs10830963 [92475544 to 93475544]T2D Knowledge Portal - Insulin Traits - Acute insulin response (Ancestry: All); rs10830963 [92475544 to 93475544]T2D Knowledge Portal - Insulin Traits - Peak insulin response (Ancestry: All); rs10830963 [92475544 to 93475544]T2D Knowledge Portal - Glucose Traits - Random and fasting glucose (Ancestry: All); rs10830963 [92475544 to 93475544]T2D Knowledge Portal - Glucose Traits - Smoking-fasting glucose interaction, main effect model (Ancestry: All); rs10830963 [92475544 to 93475544]T2D Knowledge Portal - HbA1c Traits - HbA1c adj BMI (Ancestry: All); rs10830963 [92475544 to 93475544]T2D Knowledge Portal - Insulin Traits - Corrected insulin response adj Matsuda ISI (Ancestry: All); rs10830963 [92475544 to 93475544]T2D Knowledge Portal - Insulin Traits - Disposition index calculated by modified insulinogenic and Matsuda insulin sensitivity indexes (Ancestry: All); rs10830963 [92475544 to 93475544]T2D Knowledge Portal - Insulin Traits - Modified insulinogenic index (Ancestry: All); rs10830963 [92475544 to 93475544]T2D Knowledge Portal - Glucose Traits - Smoking-fasting glucose interaction, joint 2-degree-of-freedom test (Ancestry: All); rs10830963 [92475544 to 93475544]T2D Knowledge Portal - Insulin Traits - Insulinogenic index (Ancestry: All); rs10830963 [92475544 to 93475544]T2D Knowledge Portal - Insulin Traits - Acute insulin response adj SI (Ancestry: All); rs10830963 [92475544 to 93475544]T2D Knowledge Portal - Insulin Traits - Peak insulin response adj SI (Ancestry: All); rs10830963 [92475544 to 93475544]T2D Knowledge Portal - Glucose Traits - Fasting glucose (Ancestry: All)	0.0287	MTNR1B; Gene dist: 5893	MTNR1B; TSS dist: 5893	-0.0183	0.001	1.543e-75	-0.0179	0.0011	7.013e-61	-0.002	0.0025	0.4117	-0.018	0.00108	2.799e-78	*Yes*		3.46006e-72
	11:92975544:C_G	HIS	CCHC;IRASFS;MESA;SOL	c	g	0.795	MAF >=1%	10728	11	92975544	GL	STST	COMBINED	rs10830963 [92475544 to 93475544]T2D Knowledge Portal - Glucose Traits - Fasting glucose adj BMI (Ancestry: All); rs10830963 [92475544 to 93475544]T2D Knowledge Portal - Insulin Traits - Peak insulin response adj BMI-SI (Ancestry: All); rs10830963 [92475544 to 93475544]T2D Knowledge Portal - Insulin Traits - Acute insulin response adj BMI-SI (Ancestry: All); rs10830963 [92475544 to 93475544]T2D Knowledge Portal - Insulin Traits - BIGTT acute insulin response (Ancestry: All); rs10830963 [92475544 to 93475544]T2D Knowledge Portal - Insulin Traits - Corrected insulin response (CIR) (Ancestry: All); rs10830963 [92475544 to 93475544]T2D Knowledge Portal - HbA1c Traits - HbA1c (Ancestry: All); rs10830963 [92475544 to 93475544]T2D Knowledge Portal - Insulin Traits - Acute insulin response (Ancestry: All); rs10830963 [92475544 to 93475544]T2D Knowledge Portal - Insulin Traits - Peak insulin response (Ancestry: All); rs10830963 [92475544 to 93475544]T2D Knowledge Portal - Glucose Traits - Random and fasting glucose (Ancestry: All); rs10830963 [92475544 to 93475544]T2D Knowledge Portal - Glucose Traits - Smoking-fasting glucose interaction, main effect model (Ancestry: All); rs10830963 [92475544 to 93475544]T2D Knowledge Portal - HbA1c Traits - HbA1c adj BMI (Ancestry: All); rs10830963 [92475544 to 93475544]T2D Knowledge Portal - Insulin Traits - Corrected insulin response adj Matsuda ISI (Ancestry: All); rs10830963 [92475544 to 93475544]T2D Knowledge Portal - Insulin Traits - Disposition index calculated by modified insulinogenic and Matsuda insulin sensitivity indexes (Ancestry: All); rs10830963 [92475544 to 93475544]T2D Knowledge Portal - Insulin Traits - Modified insulinogenic index (Ancestry: All); rs10830963 [92475544 to 93475544]T2D Knowledge Portal - Glucose Traits - Smoking-fasting glucose interaction, joint 2-degree-of-freedom test (Ancestry: All); rs10830963 [92475544 to 93475544]T2D Knowledge Portal - Insulin Traits - Insulinogenic index (Ancestry: All); rs10830963 [92475544 to 93475544]T2D Knowledge Portal - Insulin Traits - Acute insulin response adj SI (Ancestry: All); rs10830963 [92475544 to 93475544]T2D Knowledge Portal - Insulin Traits - Peak insulin response adj SI (Ancestry: All); rs10830963 [92475544 to 93475544]T2D Knowledge Portal - Glucose Traits - Fasting glucose (Ancestry: All)	0.7917	MTNR1B; Gene dist: 5893	MTNR1B; TSS dist: 5893	-0.8793	0.113	7.222e-15	-0.7876	0.1261	4.174e-10	-0.4649	0.2801	0.09697	-0.7901	0.126	1.571e-14	*Yes*		7.38357e-09
	11:92975544:C_G	HIS	CCHC;IRASFS;MESA;SOL	c	g	0.795	MAF >=1%	10728	11	92975544	GL	LTST	COMBINED	rs10830963 [92475544 to 93475544]T2D Knowledge Portal - Glucose Traits - Fasting glucose adj BMI (Ancestry: All); rs10830963 [92475544 to 93475544]T2D Knowledge Portal - Insulin Traits - Peak insulin response adj BMI-SI (Ancestry: All); rs10830963 [92475544 to 93475544]T2D Knowledge Portal - Insulin Traits - Acute insulin response adj BMI-SI (Ancestry: All); rs10830963 [92475544 to 93475544]T2D Knowledge Portal - Insulin Traits - BIGTT acute insulin response (Ancestry: All); rs10830963 [92475544 to 93475544]T2D Knowledge Portal - Insulin Traits - Corrected insulin response (CIR) (Ancestry: All); rs10830963 [92475544 to 93475544]T2D Knowledge Portal - HbA1c Traits - HbA1c (Ancestry: All); rs10830963 [92475544 to 93475544]T2D Knowledge Portal - Insulin Traits - Acute insulin response (Ancestry: All); rs10830963 [92475544 to 93475544]T2D Knowledge Portal - Insulin Traits - Peak insulin response (Ancestry: All); rs10830963 [92475544 to 93475544]T2D Knowledge Portal - Glucose Traits - Random and fasting glucose (Ancestry: All); rs10830963 [92475544 to 93475544]T2D Knowledge Portal - Glucose Traits - Smoking-fasting glucose interaction, main effect model (Ancestry: All); rs10830963 [92475544 to 93475544]T2D Knowledge Portal - HbA1c Traits - HbA1c adj BMI (Ancestry: All); rs10830963 [92475544 to 93475544]T2D Knowledge Portal - Insulin Traits - Corrected insulin response adj Matsuda ISI (Ancestry: All); rs10830963 [92475544 to 93475544]T2D Knowledge Portal - Insulin Traits - Disposition index calculated by modified insulinogenic and Matsuda insulin sensitivity indexes (Ancestry: All); rs10830963 [92475544 to 93475544]T2D Knowledge Portal - Insulin Traits - Modified insulinogenic index (Ancestry: All); rs10830963 [92475544 to 93475544]T2D Knowledge Portal - Glucose Traits - Smoking-fasting glucose interaction, joint 2-degree-of-freedom test (Ancestry: All); rs10830963 [92475544 to 93475544]T2D Knowledge Portal - Insulin Traits - Insulinogenic index (Ancestry: All); rs10830963 [92475544 to 93475544]T2D Knowledge Portal - Insulin Traits - Acute insulin response adj SI (Ancestry: All); rs10830963 [92475544 to 93475544]T2D Knowledge Portal - Insulin Traits - Peak insulin response adj SI (Ancestry: All); rs10830963 [92475544 to 93475544]T2D Knowledge Portal - Glucose Traits - Fasting glucose (Ancestry: All)	0.4962	MTNR1B; Gene dist: 5893	MTNR1B; TSS dist: 5893	-0.8801	0.113	6.836e-15	-0.8824	0.1252	1.845e-12	-0.0385	0.2933	0.8954	-0.8775	0.127	1.083e-13	*Yes*		4.9221e-08
	11:92975544:C_G	CPMA	MID;SAS;AFR;EUR;HIS;AMR;EAS	c	g	0.7427	MAF >=1%	486356	11	92975544	HbA1c	STST	COMBINED	rs10830963 [92475544 to 93475544]T2D Knowledge Portal - Glucose Traits - Fasting glucose adj BMI (Ancestry: All); rs10830963 [92475544 to 93475544]T2D Knowledge Portal - Insulin Traits - Peak insulin response adj BMI-SI (Ancestry: All); rs10830963 [92475544 to 93475544]T2D Knowledge Portal - Insulin Traits - Acute insulin response adj BMI-SI (Ancestry: All); rs10830963 [92475544 to 93475544]T2D Knowledge Portal - Insulin Traits - BIGTT acute insulin response (Ancestry: All); rs10830963 [92475544 to 93475544]T2D Knowledge Portal - Insulin Traits - Corrected insulin response (CIR) (Ancestry: All); rs10830963 [92475544 to 93475544]T2D Knowledge Portal - HbA1c Traits - HbA1c (Ancestry: All); rs10830963 [92475544 to 93475544]T2D Knowledge Portal - Insulin Traits - Acute insulin response (Ancestry: All); rs10830963 [92475544 to 93475544]T2D Knowledge Portal - Insulin Traits - Peak insulin response (Ancestry: All); rs10830963 [92475544 to 93475544]T2D Knowledge Portal - Glucose Traits - Random and fasting glucose (Ancestry: All); rs10830963 [92475544 to 93475544]T2D Knowledge Portal - Glucose Traits - Smoking-fasting glucose interaction, main effect model (Ancestry: All); rs10830963 [92475544 to 93475544]T2D Knowledge Portal - HbA1c Traits - HbA1c adj BMI (Ancestry: All); rs10830963 [92475544 to 93475544]T2D Knowledge Portal - Insulin Traits - Corrected insulin response adj Matsuda ISI (Ancestry: All); rs10830963 [92475544 to 93475544]T2D Knowledge Portal - Insulin Traits - Disposition index calculated by modified insulinogenic and Matsuda insulin sensitivity indexes (Ancestry: All); rs10830963 [92475544 to 93475544]T2D Knowledge Portal - Insulin Traits - Modified insulinogenic index (Ancestry: All); rs10830963 [92475544 to 93475544]T2D Knowledge Portal - Glucose Traits - Smoking-fasting glucose interaction, joint 2-degree-of-freedom test (Ancestry: All); rs10830963 [92475544 to 93475544]T2D Knowledge Portal - Insulin Traits - Insulinogenic index (Ancestry: All); rs10830963 [92475544 to 93475544]T2D Knowledge Portal - Insulin Traits - Acute insulin response adj SI (Ancestry: All); rs10830963 [92475544 to 93475544]T2D Knowledge Portal - Insulin Traits - Peak insulin response adj SI (Ancestry: All); rs10830963 [92475544 to 93475544]T2D Knowledge Portal - Glucose Traits - Fasting glucose (Ancestry: All)	0.66	MTNR1B; Gene dist: 5893	MTNR1B; TSS dist: 5893	-0.0186	0.0008	1.25e-126	-0.0188	0.0009	2.16e-105	0.0008	0.0017	0.6427	-0.01895	0.0008101	6.75e-147	*Yes*		3.96014e-142
	11:92975544:C_G	CPMA	HIS;EUR;AMR;AFR;EAS;MID;SAS	c	g	0.7427	MAF >=1%	486356	11	92975544	HbA1c	LTST	COMBINED	rs10830963 [92475544 to 93475544]T2D Knowledge Portal - Glucose Traits - Fasting glucose adj BMI (Ancestry: All); rs10830963 [92475544 to 93475544]T2D Knowledge Portal - Insulin Traits - Peak insulin response adj BMI-SI (Ancestry: All); rs10830963 [92475544 to 93475544]T2D Knowledge Portal - Insulin Traits - Acute insulin response adj BMI-SI (Ancestry: All); rs10830963 [92475544 to 93475544]T2D Knowledge Portal - Insulin Traits - BIGTT acute insulin response (Ancestry: All); rs10830963 [92475544 to 93475544]T2D Knowledge Portal - Insulin Traits - Corrected insulin response (CIR) (Ancestry: All); rs10830963 [92475544 to 93475544]T2D Knowledge Portal - HbA1c Traits - HbA1c (Ancestry: All); rs10830963 [92475544 to 93475544]T2D Knowledge Portal - Insulin Traits - Acute insulin response (Ancestry: All); rs10830963 [92475544 to 93475544]T2D Knowledge Portal - Insulin Traits - Peak insulin response (Ancestry: All); rs10830963 [92475544 to 93475544]T2D Knowledge Portal - Glucose Traits - Random and fasting glucose (Ancestry: All); rs10830963 [92475544 to 93475544]T2D Knowledge Portal - Glucose Traits - Smoking-fasting glucose interaction, main effect model (Ancestry: All); rs10830963 [92475544 to 93475544]T2D Knowledge Portal - HbA1c Traits - HbA1c adj BMI (Ancestry: All); rs10830963 [92475544 to 93475544]T2D Knowledge Portal - Insulin Traits - Corrected insulin response adj Matsuda ISI (Ancestry: All); rs10830963 [92475544 to 93475544]T2D Knowledge Portal - Insulin Traits - Disposition index calculated by modified insulinogenic and Matsuda insulin sensitivity indexes (Ancestry: All); rs10830963 [92475544 to 93475544]T2D Knowledge Portal - Insulin Traits - Modified insulinogenic index (Ancestry: All); rs10830963 [92475544 to 93475544]T2D Knowledge Portal - Glucose Traits - Smoking-fasting glucose interaction, joint 2-degree-of-freedom test (Ancestry: All); rs10830963 [92475544 to 93475544]T2D Knowledge Portal - Insulin Traits - Insulinogenic index (Ancestry: All); rs10830963 [92475544 to 93475544]T2D Knowledge Portal - Insulin Traits - Acute insulin response adj SI (Ancestry: All); rs10830963 [92475544 to 93475544]T2D Knowledge Portal - Insulin Traits - Peak insulin response adj SI (Ancestry: All); rs10830963 [92475544 to 93475544]T2D Knowledge Portal - Glucose Traits - Fasting glucose (Ancestry: All)	0.9906	MTNR1B; Gene dist: 5893	MTNR1B; TSS dist: 5893	-0.0186	0.0008	1.25e-126	-0.0188	0.0009	6.61e-105	0	0.0017	0.9858	-0.01889	0.0008079	1.14e-147	*Yes*		6.70361e-143
	11:92975544:C_G	CPMA	HIS;SAS;EUR;MID;AMR;EAS;AFR	c	g	0.7415	MAF >=1%	271281	11	92975544	HbA1c	STST	FEMALE	rs10830963 [92475544 to 93475544]T2D Knowledge Portal - Glucose Traits - Fasting glucose adj BMI (Ancestry: All); rs10830963 [92475544 to 93475544]T2D Knowledge Portal - Insulin Traits - Peak insulin response adj BMI-SI (Ancestry: All); rs10830963 [92475544 to 93475544]T2D Knowledge Portal - Insulin Traits - Acute insulin response adj BMI-SI (Ancestry: All); rs10830963 [92475544 to 93475544]T2D Knowledge Portal - Insulin Traits - BIGTT acute insulin response (Ancestry: All); rs10830963 [92475544 to 93475544]T2D Knowledge Portal - Insulin Traits - Corrected insulin response (CIR) (Ancestry: All); rs10830963 [92475544 to 93475544]T2D Knowledge Portal - HbA1c Traits - HbA1c (Ancestry: All); rs10830963 [92475544 to 93475544]T2D Knowledge Portal - Insulin Traits - Acute insulin response (Ancestry: All); rs10830963 [92475544 to 93475544]T2D Knowledge Portal - Insulin Traits - Peak insulin response (Ancestry: All); rs10830963 [92475544 to 93475544]T2D Knowledge Portal - Glucose Traits - Random and fasting glucose (Ancestry: All); rs10830963 [92475544 to 93475544]T2D Knowledge Portal - Glucose Traits - Smoking-fasting glucose interaction, main effect model (Ancestry: All); rs10830963 [92475544 to 93475544]T2D Knowledge Portal - HbA1c Traits - HbA1c adj BMI (Ancestry: All); rs10830963 [92475544 to 93475544]T2D Knowledge Portal - Insulin Traits - Corrected insulin response adj Matsuda ISI (Ancestry: All); rs10830963 [92475544 to 93475544]T2D Knowledge Portal - Insulin Traits - Disposition index calculated by modified insulinogenic and Matsuda insulin sensitivity indexes (Ancestry: All); rs10830963 [92475544 to 93475544]T2D Knowledge Portal - Insulin Traits - Modified insulinogenic index (Ancestry: All); rs10830963 [92475544 to 93475544]T2D Knowledge Portal - Glucose Traits - Smoking-fasting glucose interaction, joint 2-degree-of-freedom test (Ancestry: All); rs10830963 [92475544 to 93475544]T2D Knowledge Portal - Insulin Traits - Insulinogenic index (Ancestry: All); rs10830963 [92475544 to 93475544]T2D Knowledge Portal - Insulin Traits - Acute insulin response adj SI (Ancestry: All); rs10830963 [92475544 to 93475544]T2D Knowledge Portal - Insulin Traits - Peak insulin response adj SI (Ancestry: All); rs10830963 [92475544 to 93475544]T2D Knowledge Portal - Glucose Traits - Fasting glucose (Ancestry: All)	0.9292	MTNR1B; Gene dist: 5893	MTNR1B; TSS dist: 5893	-0.0183	0.001	3.109e-82	-0.0177	0.0011	1.015e-63	-0.0022	0.0022	0.3118	-0.01779	0.001042	2.022e-87	*Yes*		1.06289e-82
	11:92975544:C_G	CPMA	EUR;SAS;AMR;AFR;EAS;MID;HIS	c	g	0.7416	MAF >=1%	270369	11	92975544	HbA1c	LTST	FEMALE	rs10830963 [92475544 to 93475544]T2D Knowledge Portal - Glucose Traits - Fasting glucose adj BMI (Ancestry: All); rs10830963 [92475544 to 93475544]T2D Knowledge Portal - Insulin Traits - Peak insulin response adj BMI-SI (Ancestry: All); rs10830963 [92475544 to 93475544]T2D Knowledge Portal - Insulin Traits - Acute insulin response adj BMI-SI (Ancestry: All); rs10830963 [92475544 to 93475544]T2D Knowledge Portal - Insulin Traits - BIGTT acute insulin response (Ancestry: All); rs10830963 [92475544 to 93475544]T2D Knowledge Portal - Insulin Traits - Corrected insulin response (CIR) (Ancestry: All); rs10830963 [92475544 to 93475544]T2D Knowledge Portal - HbA1c Traits - HbA1c (Ancestry: All); rs10830963 [92475544 to 93475544]T2D Knowledge Portal - Insulin Traits - Acute insulin response (Ancestry: All); rs10830963 [92475544 to 93475544]T2D Knowledge Portal - Insulin Traits - Peak insulin response (Ancestry: All); rs10830963 [92475544 to 93475544]T2D Knowledge Portal - Glucose Traits - Random and fasting glucose (Ancestry: All); rs10830963 [92475544 to 93475544]T2D Knowledge Portal - Glucose Traits - Smoking-fasting glucose interaction, main effect model (Ancestry: All); rs10830963 [92475544 to 93475544]T2D Knowledge Portal - HbA1c Traits - HbA1c adj BMI (Ancestry: All); rs10830963 [92475544 to 93475544]T2D Knowledge Portal - Insulin Traits - Corrected insulin response adj Matsuda ISI (Ancestry: All); rs10830963 [92475544 to 93475544]T2D Knowledge Portal - Insulin Traits - Disposition index calculated by modified insulinogenic and Matsuda insulin sensitivity indexes (Ancestry: All); rs10830963 [92475544 to 93475544]T2D Knowledge Portal - Insulin Traits - Modified insulinogenic index (Ancestry: All); rs10830963 [92475544 to 93475544]T2D Knowledge Portal - Glucose Traits - Smoking-fasting glucose interaction, joint 2-degree-of-freedom test (Ancestry: All); rs10830963 [92475544 to 93475544]T2D Knowledge Portal - Insulin Traits - Insulinogenic index (Ancestry: All); rs10830963 [92475544 to 93475544]T2D Knowledge Portal - Insulin Traits - Acute insulin response adj SI (Ancestry: All); rs10830963 [92475544 to 93475544]T2D Knowledge Portal - Insulin Traits - Peak insulin response adj SI (Ancestry: All); rs10830963 [92475544 to 93475544]T2D Knowledge Portal - Glucose Traits - Fasting glucose (Ancestry: All)	0.2906	MTNR1B; Gene dist: 5893	MTNR1B; TSS dist: 5893	-0.0182	0.001	6.26e-82	-0.0181	0.001	2.001e-66	-0.0009	0.0023	0.6919	-0.01814	0.001023	2.24e-86	*Yes*		1.17115e-81
	11:92975544:C_G	CPMA	MID;EAS;AFR;SAS;EUR;HIS	c	g	0.7392	MAF >=1%	213337	11	92975544	HbA1c	STST	MALE	rs10830963 [92475544 to 93475544]T2D Knowledge Portal - Glucose Traits - Fasting glucose adj BMI (Ancestry: All); rs10830963 [92475544 to 93475544]T2D Knowledge Portal - Insulin Traits - Peak insulin response adj BMI-SI (Ancestry: All); rs10830963 [92475544 to 93475544]T2D Knowledge Portal - Insulin Traits - Acute insulin response adj BMI-SI (Ancestry: All); rs10830963 [92475544 to 93475544]T2D Knowledge Portal - Insulin Traits - BIGTT acute insulin response (Ancestry: All); rs10830963 [92475544 to 93475544]T2D Knowledge Portal - Insulin Traits - Corrected insulin response (CIR) (Ancestry: All); rs10830963 [92475544 to 93475544]T2D Knowledge Portal - HbA1c Traits - HbA1c (Ancestry: All); rs10830963 [92475544 to 93475544]T2D Knowledge Portal - Insulin Traits - Acute insulin response (Ancestry: All); rs10830963 [92475544 to 93475544]T2D Knowledge Portal - Insulin Traits - Peak insulin response (Ancestry: All); rs10830963 [92475544 to 93475544]T2D Knowledge Portal - Glucose Traits - Random and fasting glucose (Ancestry: All); rs10830963 [92475544 to 93475544]T2D Knowledge Portal - Glucose Traits - Smoking-fasting glucose interaction, main effect model (Ancestry: All); rs10830963 [92475544 to 93475544]T2D Knowledge Portal - HbA1c Traits - HbA1c adj BMI (Ancestry: All); rs10830963 [92475544 to 93475544]T2D Knowledge Portal - Insulin Traits - Corrected insulin response adj Matsuda ISI (Ancestry: All); rs10830963 [92475544 to 93475544]T2D Knowledge Portal - Insulin Traits - Disposition index calculated by modified insulinogenic and Matsuda insulin sensitivity indexes (Ancestry: All); rs10830963 [92475544 to 93475544]T2D Knowledge Portal - Insulin Traits - Modified insulinogenic index (Ancestry: All); rs10830963 [92475544 to 93475544]T2D Knowledge Portal - Glucose Traits - Smoking-fasting glucose interaction, joint 2-degree-of-freedom test (Ancestry: All); rs10830963 [92475544 to 93475544]T2D Knowledge Portal - Insulin Traits - Insulinogenic index (Ancestry: All); rs10830963 [92475544 to 93475544]T2D Knowledge Portal - Insulin Traits - Acute insulin response adj SI (Ancestry: All); rs10830963 [92475544 to 93475544]T2D Knowledge Portal - Insulin Traits - Peak insulin response adj SI (Ancestry: All); rs10830963 [92475544 to 93475544]T2D Knowledge Portal - Glucose Traits - Fasting glucose (Ancestry: All)	0.3282	MTNR1B; Gene dist: 5893	MTNR1B; TSS dist: 5893	-0.0194	0.0012	2.082e-62	-0.0206	0.0013	1.647e-60	0.0056	0.0029	0.04974	-0.02069	0.001232	2.042e-68	*Yes*		9.77548e-64
	11:92975544:C_G	CPMA	AFR;AMR;EAS;HIS;EUR;MID;SAS	c	g	0.7443	MAF >=1%	214592	11	92975544	HbA1c	LTST	MALE	rs10830963 [92475544 to 93475544]T2D Knowledge Portal - Glucose Traits - Fasting glucose adj BMI (Ancestry: All); rs10830963 [92475544 to 93475544]T2D Knowledge Portal - Insulin Traits - Peak insulin response adj BMI-SI (Ancestry: All); rs10830963 [92475544 to 93475544]T2D Knowledge Portal - Insulin Traits - Acute insulin response adj BMI-SI (Ancestry: All); rs10830963 [92475544 to 93475544]T2D Knowledge Portal - Insulin Traits - BIGTT acute insulin response (Ancestry: All); rs10830963 [92475544 to 93475544]T2D Knowledge Portal - Insulin Traits - Corrected insulin response (CIR) (Ancestry: All); rs10830963 [92475544 to 93475544]T2D Knowledge Portal - HbA1c Traits - HbA1c (Ancestry: All); rs10830963 [92475544 to 93475544]T2D Knowledge Portal - Insulin Traits - Acute insulin response (Ancestry: All); rs10830963 [92475544 to 93475544]T2D Knowledge Portal - Insulin Traits - Peak insulin response (Ancestry: All); rs10830963 [92475544 to 93475544]T2D Knowledge Portal - Glucose Traits - Random and fasting glucose (Ancestry: All); rs10830963 [92475544 to 93475544]T2D Knowledge Portal - Glucose Traits - Smoking-fasting glucose interaction, main effect model (Ancestry: All); rs10830963 [92475544 to 93475544]T2D Knowledge Portal - HbA1c Traits - HbA1c adj BMI (Ancestry: All); rs10830963 [92475544 to 93475544]T2D Knowledge Portal - Insulin Traits - Corrected insulin response adj Matsuda ISI (Ancestry: All); rs10830963 [92475544 to 93475544]T2D Knowledge Portal - Insulin Traits - Disposition index calculated by modified insulinogenic and Matsuda insulin sensitivity indexes (Ancestry: All); rs10830963 [92475544 to 93475544]T2D Knowledge Portal - Insulin Traits - Modified insulinogenic index (Ancestry: All); rs10830963 [92475544 to 93475544]T2D Knowledge Portal - Glucose Traits - Smoking-fasting glucose interaction, joint 2-degree-of-freedom test (Ancestry: All); rs10830963 [92475544 to 93475544]T2D Knowledge Portal - Insulin Traits - Insulinogenic index (Ancestry: All); rs10830963 [92475544 to 93475544]T2D Knowledge Portal - Insulin Traits - Acute insulin response adj SI (Ancestry: All); rs10830963 [92475544 to 93475544]T2D Knowledge Portal - Insulin Traits - Peak insulin response adj SI (Ancestry: All); rs10830963 [92475544 to 93475544]T2D Knowledge Portal - Glucose Traits - Fasting glucose (Ancestry: All)	0.427	MTNR1B; Gene dist: 5893	MTNR1B; TSS dist: 5893	-0.0195	0.0012	1.027e-62	-0.0202	0.0013	3.535e-58	0.0021	0.0026	0.4252	-0.02031	0.001258	6.41e-69	*Yes*		3.04054e-64
	11:92975544:C_G	CPMA	EUR;AMR;EAS;SAS;AFR;MID;HIS	c	g	0.7424	MAF >=1%	204098	11	92975544	GL	LTST	MALE	rs10830963 [92475544 to 93475544]T2D Knowledge Portal - Glucose Traits - Fasting glucose adj BMI (Ancestry: All); rs10830963 [92475544 to 93475544]T2D Knowledge Portal - Insulin Traits - Peak insulin response adj BMI-SI (Ancestry: All); rs10830963 [92475544 to 93475544]T2D Knowledge Portal - Insulin Traits - Acute insulin response adj BMI-SI (Ancestry: All); rs10830963 [92475544 to 93475544]T2D Knowledge Portal - Insulin Traits - BIGTT acute insulin response (Ancestry: All); rs10830963 [92475544 to 93475544]T2D Knowledge Portal - Insulin Traits - Corrected insulin response (CIR) (Ancestry: All); rs10830963 [92475544 to 93475544]T2D Knowledge Portal - HbA1c Traits - HbA1c (Ancestry: All); rs10830963 [92475544 to 93475544]T2D Knowledge Portal - Insulin Traits - Acute insulin response (Ancestry: All); rs10830963 [92475544 to 93475544]T2D Knowledge Portal - Insulin Traits - Peak insulin response (Ancestry: All); rs10830963 [92475544 to 93475544]T2D Knowledge Portal - Glucose Traits - Random and fasting glucose (Ancestry: All); rs10830963 [92475544 to 93475544]T2D Knowledge Portal - Glucose Traits - Smoking-fasting glucose interaction, main effect model (Ancestry: All); rs10830963 [92475544 to 93475544]T2D Knowledge Portal - HbA1c Traits - HbA1c adj BMI (Ancestry: All); rs10830963 [92475544 to 93475544]T2D Knowledge Portal - Insulin Traits - Corrected insulin response adj Matsuda ISI (Ancestry: All); rs10830963 [92475544 to 93475544]T2D Knowledge Portal - Insulin Traits - Disposition index calculated by modified insulinogenic and Matsuda insulin sensitivity indexes (Ancestry: All); rs10830963 [92475544 to 93475544]T2D Knowledge Portal - Insulin Traits - Modified insulinogenic index (Ancestry: All); rs10830963 [92475544 to 93475544]T2D Knowledge Portal - Glucose Traits - Smoking-fasting glucose interaction, joint 2-degree-of-freedom test (Ancestry: All); rs10830963 [92475544 to 93475544]T2D Knowledge Portal - Insulin Traits - Insulinogenic index (Ancestry: All); rs10830963 [92475544 to 93475544]T2D Knowledge Portal - Insulin Traits - Acute insulin response adj SI (Ancestry: All); rs10830963 [92475544 to 93475544]T2D Knowledge Portal - Insulin Traits - Peak insulin response adj SI (Ancestry: All); rs10830963 [92475544 to 93475544]T2D Knowledge Portal - Glucose Traits - Fasting glucose (Ancestry: All)	1.933e-05	MTNR1B; Gene dist: 5893	MTNR1B; TSS dist: 5893	-0.516	0.0346	2.273e-50	-0.4582	0.0389	4.994e-32	-0.1305	0.0825	0.1138	-0.4585	0.03893	2.493e-50	*Yes*		2.47458e-45
	11:92975795:C_T	CPMA	SAS;EUR;HIS	t	c	0.9745	MAF >=1%	445917	11	92975795	HbA1c	STST	COMBINED	rs10830963 [92475544 to 93475544]T2D Knowledge Portal - Glucose Traits - Fasting glucose adj BMI (Ancestry: All); rs10830963 [92475544 to 93475544]T2D Knowledge Portal - Insulin Traits - Peak insulin response adj BMI-SI (Ancestry: All); rs10830963 [92475544 to 93475544]T2D Knowledge Portal - Insulin Traits - Acute insulin response adj BMI-SI (Ancestry: All); rs10830963 [92475544 to 93475544]T2D Knowledge Portal - Insulin Traits - BIGTT acute insulin response (Ancestry: All); rs10830963 [92475544 to 93475544]T2D Knowledge Portal - Insulin Traits - Corrected insulin response (CIR) (Ancestry: All); rs10830963 [92475544 to 93475544]T2D Knowledge Portal - HbA1c Traits - HbA1c (Ancestry: All); rs10830963 [92475544 to 93475544]T2D Knowledge Portal - Insulin Traits - Acute insulin response (Ancestry: All); rs10830963 [92475544 to 93475544]T2D Knowledge Portal - Insulin Traits - Peak insulin response (Ancestry: All); rs10830963 [92475544 to 93475544]T2D Knowledge Portal - Glucose Traits - Random and fasting glucose (Ancestry: All); rs10830963 [92475544 to 93475544]T2D Knowledge Portal - Glucose Traits - Smoking-fasting glucose interaction, main effect model (Ancestry: All); rs10830963 [92475544 to 93475544]T2D Knowledge Portal - HbA1c Traits - HbA1c adj BMI (Ancestry: All); rs10830963 [92475544 to 93475544]T2D Knowledge Portal - Insulin Traits - Corrected insulin response adj Matsuda ISI (Ancestry: All); rs10830963 [92475544 to 93475544]T2D Knowledge Portal - Insulin Traits - Disposition index calculated by modified insulinogenic and Matsuda insulin sensitivity indexes (Ancestry: All); rs10830963 [92475544 to 93475544]T2D Knowledge Portal - Insulin Traits - Modified insulinogenic index (Ancestry: All); rs10830963 [92475544 to 93475544]T2D Knowledge Portal - Glucose Traits - Smoking-fasting glucose interaction, joint 2-degree-of-freedom test (Ancestry: All); rs10830963 [92475544 to 93475544]T2D Knowledge Portal - Insulin Traits - Insulinogenic index (Ancestry: All); rs10830963 [92475544 to 93475544]T2D Knowledge Portal - Insulin Traits - Acute insulin response adj SI (Ancestry: All); rs10830963 [92475544 to 93475544]T2D Knowledge Portal - Insulin Traits - Peak insulin response adj SI (Ancestry: All); rs10830963 [92475544 to 93475544]T2D Knowledge Portal - Glucose Traits - Fasting glucose (Ancestry: All)	0.7586	MTNR1B; Gene dist: 6144	MTNR1B; TSS dist: 6144	-0.0164	0.0019	4.729e-17	-0.0162	0.0021	2.749e-14	0	0.0045	0.9973	-0.01635	0.002064	6.365e-18	*Yes*		1.0538e-14
	11:92975795:C_T	CPMA	HIS;EUR;SAS	t	c	0.9745	MAF >=1%	442818	11	92975795	HbA1c	LTST	COMBINED	rs10830963 [92475544 to 93475544]T2D Knowledge Portal - Glucose Traits - Fasting glucose adj BMI (Ancestry: All); rs10830963 [92475544 to 93475544]T2D Knowledge Portal - Insulin Traits - Peak insulin response adj BMI-SI (Ancestry: All); rs10830963 [92475544 to 93475544]T2D Knowledge Portal - Insulin Traits - Acute insulin response adj BMI-SI (Ancestry: All); rs10830963 [92475544 to 93475544]T2D Knowledge Portal - Insulin Traits - BIGTT acute insulin response (Ancestry: All); rs10830963 [92475544 to 93475544]T2D Knowledge Portal - Insulin Traits - Corrected insulin response (CIR) (Ancestry: All); rs10830963 [92475544 to 93475544]T2D Knowledge Portal - HbA1c Traits - HbA1c (Ancestry: All); rs10830963 [92475544 to 93475544]T2D Knowledge Portal - Insulin Traits - Acute insulin response (Ancestry: All); rs10830963 [92475544 to 93475544]T2D Knowledge Portal - Insulin Traits - Peak insulin response (Ancestry: All); rs10830963 [92475544 to 93475544]T2D Knowledge Portal - Glucose Traits - Random and fasting glucose (Ancestry: All); rs10830963 [92475544 to 93475544]T2D Knowledge Portal - Glucose Traits - Smoking-fasting glucose interaction, main effect model (Ancestry: All); rs10830963 [92475544 to 93475544]T2D Knowledge Portal - HbA1c Traits - HbA1c adj BMI (Ancestry: All); rs10830963 [92475544 to 93475544]T2D Knowledge Portal - Insulin Traits - Corrected insulin response adj Matsuda ISI (Ancestry: All); rs10830963 [92475544 to 93475544]T2D Knowledge Portal - Insulin Traits - Disposition index calculated by modified insulinogenic and Matsuda insulin sensitivity indexes (Ancestry: All); rs10830963 [92475544 to 93475544]T2D Knowledge Portal - Insulin Traits - Modified insulinogenic index (Ancestry: All); rs10830963 [92475544 to 93475544]T2D Knowledge Portal - Glucose Traits - Smoking-fasting glucose interaction, joint 2-degree-of-freedom test (Ancestry: All); rs10830963 [92475544 to 93475544]T2D Knowledge Portal - Insulin Traits - Insulinogenic index (Ancestry: All); rs10830963 [92475544 to 93475544]T2D Knowledge Portal - Insulin Traits - Acute insulin response adj SI (Ancestry: All); rs10830963 [92475544 to 93475544]T2D Knowledge Portal - Insulin Traits - Peak insulin response adj SI (Ancestry: All); rs10830963 [92475544 to 93475544]T2D Knowledge Portal - Glucose Traits - Fasting glucose (Ancestry: All)	0.588	MTNR1B; Gene dist: 6144	MTNR1B; TSS dist: 6144	-0.016	0.0019	2.551e-16	-0.0159	0.0021	9.404e-14	-0.001	0.0044	0.8267	-0.01597	0.002081	5.06e-17	*Yes*		7.60894e-14
	11:92975795:C_T	CPMA	HIS;EUR	t	c	0.9705	MAF >=1%	236958	11	92975795	HbA1c	STST	FEMALE	rs10830963 [92475544 to 93475544]T2D Knowledge Portal - Glucose Traits - Fasting glucose adj BMI (Ancestry: All); rs10830963 [92475544 to 93475544]T2D Knowledge Portal - Insulin Traits - Peak insulin response adj BMI-SI (Ancestry: All); rs10830963 [92475544 to 93475544]T2D Knowledge Portal - Insulin Traits - Acute insulin response adj BMI-SI (Ancestry: All); rs10830963 [92475544 to 93475544]T2D Knowledge Portal - Insulin Traits - BIGTT acute insulin response (Ancestry: All); rs10830963 [92475544 to 93475544]T2D Knowledge Portal - Insulin Traits - Corrected insulin response (CIR) (Ancestry: All); rs10830963 [92475544 to 93475544]T2D Knowledge Portal - HbA1c Traits - HbA1c (Ancestry: All); rs10830963 [92475544 to 93475544]T2D Knowledge Portal - Insulin Traits - Acute insulin response (Ancestry: All); rs10830963 [92475544 to 93475544]T2D Knowledge Portal - Insulin Traits - Peak insulin response (Ancestry: All); rs10830963 [92475544 to 93475544]T2D Knowledge Portal - Glucose Traits - Random and fasting glucose (Ancestry: All); rs10830963 [92475544 to 93475544]T2D Knowledge Portal - Glucose Traits - Smoking-fasting glucose interaction, main effect model (Ancestry: All); rs10830963 [92475544 to 93475544]T2D Knowledge Portal - HbA1c Traits - HbA1c adj BMI (Ancestry: All); rs10830963 [92475544 to 93475544]T2D Knowledge Portal - Insulin Traits - Corrected insulin response adj Matsuda ISI (Ancestry: All); rs10830963 [92475544 to 93475544]T2D Knowledge Portal - Insulin Traits - Disposition index calculated by modified insulinogenic and Matsuda insulin sensitivity indexes (Ancestry: All); rs10830963 [92475544 to 93475544]T2D Knowledge Portal - Insulin Traits - Modified insulinogenic index (Ancestry: All); rs10830963 [92475544 to 93475544]T2D Knowledge Portal - Glucose Traits - Smoking-fasting glucose interaction, joint 2-degree-of-freedom test (Ancestry: All); rs10830963 [92475544 to 93475544]T2D Knowledge Portal - Insulin Traits - Insulinogenic index (Ancestry: All); rs10830963 [92475544 to 93475544]T2D Knowledge Portal - Insulin Traits - Acute insulin response adj SI (Ancestry: All); rs10830963 [92475544 to 93475544]T2D Knowledge Portal - Insulin Traits - Peak insulin response adj SI (Ancestry: All); rs10830963 [92475544 to 93475544]T2D Knowledge Portal - Glucose Traits - Fasting glucose (Ancestry: All)	0.8891	MTNR1B; Gene dist: 6144	MTNR1B; TSS dist: 6144	-0.0164	0.0025	7.61e-11	-0.0149	0.0028	1.48e-07	-0.0066	0.0057	0.2461	-0.01495	0.002736	3.426e-11	*Yes*		5.07906e-08
	11:92975795:C_T	CPMA	EUR;HIS	t	c	0.9705	MAF >=1%	236191	11	92975795	HbA1c	LTST	FEMALE	rs10830963 [92475544 to 93475544]T2D Knowledge Portal - Glucose Traits - Fasting glucose adj BMI (Ancestry: All); rs10830963 [92475544 to 93475544]T2D Knowledge Portal - Insulin Traits - Peak insulin response adj BMI-SI (Ancestry: All); rs10830963 [92475544 to 93475544]T2D Knowledge Portal - Insulin Traits - Acute insulin response adj BMI-SI (Ancestry: All); rs10830963 [92475544 to 93475544]T2D Knowledge Portal - Insulin Traits - BIGTT acute insulin response (Ancestry: All); rs10830963 [92475544 to 93475544]T2D Knowledge Portal - Insulin Traits - Corrected insulin response (CIR) (Ancestry: All); rs10830963 [92475544 to 93475544]T2D Knowledge Portal - HbA1c Traits - HbA1c (Ancestry: All); rs10830963 [92475544 to 93475544]T2D Knowledge Portal - Insulin Traits - Acute insulin response (Ancestry: All); rs10830963 [92475544 to 93475544]T2D Knowledge Portal - Insulin Traits - Peak insulin response (Ancestry: All); rs10830963 [92475544 to 93475544]T2D Knowledge Portal - Glucose Traits - Random and fasting glucose (Ancestry: All); rs10830963 [92475544 to 93475544]T2D Knowledge Portal - Glucose Traits - Smoking-fasting glucose interaction, main effect model (Ancestry: All); rs10830963 [92475544 to 93475544]T2D Knowledge Portal - HbA1c Traits - HbA1c adj BMI (Ancestry: All); rs10830963 [92475544 to 93475544]T2D Knowledge Portal - Insulin Traits - Corrected insulin response adj Matsuda ISI (Ancestry: All); rs10830963 [92475544 to 93475544]T2D Knowledge Portal - Insulin Traits - Disposition index calculated by modified insulinogenic and Matsuda insulin sensitivity indexes (Ancestry: All); rs10830963 [92475544 to 93475544]T2D Knowledge Portal - Insulin Traits - Modified insulinogenic index (Ancestry: All); rs10830963 [92475544 to 93475544]T2D Knowledge Portal - Glucose Traits - Smoking-fasting glucose interaction, joint 2-degree-of-freedom test (Ancestry: All); rs10830963 [92475544 to 93475544]T2D Knowledge Portal - Insulin Traits - Insulinogenic index (Ancestry: All); rs10830963 [92475544 to 93475544]T2D Knowledge Portal - Insulin Traits - Acute insulin response adj SI (Ancestry: All); rs10830963 [92475544 to 93475544]T2D Knowledge Portal - Insulin Traits - Peak insulin response adj SI (Ancestry: All); rs10830963 [92475544 to 93475544]T2D Knowledge Portal - Glucose Traits - Fasting glucose (Ancestry: All)	0.8739	MTNR1B; Gene dist: 6144	MTNR1B; TSS dist: 6144	-0.016	0.0025	2.015e-10	-0.0154	0.0027	1.489e-08	-0.0029	0.006	0.6366	-0.01543	0.002671	2.747e-10	*Yes*		3.53671e-07
	11:92975795:C_T	CPMA	EUR;HIS;SAS	t	c	0.9746	MAF >=1%	416518	11	92975795	GL	LTST	COMBINED	rs10830963 [92475544 to 93475544]T2D Knowledge Portal - Glucose Traits - Fasting glucose adj BMI (Ancestry: All); rs10830963 [92475544 to 93475544]T2D Knowledge Portal - Insulin Traits - Peak insulin response adj BMI-SI (Ancestry: All); rs10830963 [92475544 to 93475544]T2D Knowledge Portal - Insulin Traits - Acute insulin response adj BMI-SI (Ancestry: All); rs10830963 [92475544 to 93475544]T2D Knowledge Portal - Insulin Traits - BIGTT acute insulin response (Ancestry: All); rs10830963 [92475544 to 93475544]T2D Knowledge Portal - Insulin Traits - Corrected insulin response (CIR) (Ancestry: All); rs10830963 [92475544 to 93475544]T2D Knowledge Portal - HbA1c Traits - HbA1c (Ancestry: All); rs10830963 [92475544 to 93475544]T2D Knowledge Portal - Insulin Traits - Acute insulin response (Ancestry: All); rs10830963 [92475544 to 93475544]T2D Knowledge Portal - Insulin Traits - Peak insulin response (Ancestry: All); rs10830963 [92475544 to 93475544]T2D Knowledge Portal - Glucose Traits - Random and fasting glucose (Ancestry: All); rs10830963 [92475544 to 93475544]T2D Knowledge Portal - Glucose Traits - Smoking-fasting glucose interaction, main effect model (Ancestry: All); rs10830963 [92475544 to 93475544]T2D Knowledge Portal - HbA1c Traits - HbA1c adj BMI (Ancestry: All); rs10830963 [92475544 to 93475544]T2D Knowledge Portal - Insulin Traits - Corrected insulin response adj Matsuda ISI (Ancestry: All); rs10830963 [92475544 to 93475544]T2D Knowledge Portal - Insulin Traits - Disposition index calculated by modified insulinogenic and Matsuda insulin sensitivity indexes (Ancestry: All); rs10830963 [92475544 to 93475544]T2D Knowledge Portal - Insulin Traits - Modified insulinogenic index (Ancestry: All); rs10830963 [92475544 to 93475544]T2D Knowledge Portal - Glucose Traits - Smoking-fasting glucose interaction, joint 2-degree-of-freedom test (Ancestry: All); rs10830963 [92475544 to 93475544]T2D Knowledge Portal - Insulin Traits - Insulinogenic index (Ancestry: All); rs10830963 [92475544 to 93475544]T2D Knowledge Portal - Insulin Traits - Acute insulin response adj SI (Ancestry: All); rs10830963 [92475544 to 93475544]T2D Knowledge Portal - Insulin Traits - Peak insulin response adj SI (Ancestry: All); rs10830963 [92475544 to 93475544]T2D Knowledge Portal - Glucose Traits - Fasting glucose (Ancestry: All)	0.02936	MTNR1B; Gene dist: 6144	MTNR1B; TSS dist: 6144	-0.4132	0.0594	3.466e-12	-0.374	0.0655	1.107e-08	-0.1346	0.1444	0.3515	-0.3792	0.06584	2.245e-11	*Yes*		1.08397e-07
	11:92975795:C_T	CPMA	SAS;HIS;EUR	t	c	0.9746	MAF >=1%	422711	11	92975795	GL	STST	COMBINED	rs10830963 [92475544 to 93475544]T2D Knowledge Portal - Glucose Traits - Fasting glucose adj BMI (Ancestry: All); rs10830963 [92475544 to 93475544]T2D Knowledge Portal - Insulin Traits - Peak insulin response adj BMI-SI (Ancestry: All); rs10830963 [92475544 to 93475544]T2D Knowledge Portal - Insulin Traits - Acute insulin response adj BMI-SI (Ancestry: All); rs10830963 [92475544 to 93475544]T2D Knowledge Portal - Insulin Traits - BIGTT acute insulin response (Ancestry: All); rs10830963 [92475544 to 93475544]T2D Knowledge Portal - Insulin Traits - Corrected insulin response (CIR) (Ancestry: All); rs10830963 [92475544 to 93475544]T2D Knowledge Portal - HbA1c Traits - HbA1c (Ancestry: All); rs10830963 [92475544 to 93475544]T2D Knowledge Portal - Insulin Traits - Acute insulin response (Ancestry: All); rs10830963 [92475544 to 93475544]T2D Knowledge Portal - Insulin Traits - Peak insulin response (Ancestry: All); rs10830963 [92475544 to 93475544]T2D Knowledge Portal - Glucose Traits - Random and fasting glucose (Ancestry: All); rs10830963 [92475544 to 93475544]T2D Knowledge Portal - Glucose Traits - Smoking-fasting glucose interaction, main effect model (Ancestry: All); rs10830963 [92475544 to 93475544]T2D Knowledge Portal - HbA1c Traits - HbA1c adj BMI (Ancestry: All); rs10830963 [92475544 to 93475544]T2D Knowledge Portal - Insulin Traits - Corrected insulin response adj Matsuda ISI (Ancestry: All); rs10830963 [92475544 to 93475544]T2D Knowledge Portal - Insulin Traits - Disposition index calculated by modified insulinogenic and Matsuda insulin sensitivity indexes (Ancestry: All); rs10830963 [92475544 to 93475544]T2D Knowledge Portal - Insulin Traits - Modified insulinogenic index (Ancestry: All); rs10830963 [92475544 to 93475544]T2D Knowledge Portal - Glucose Traits - Smoking-fasting glucose interaction, joint 2-degree-of-freedom test (Ancestry: All); rs10830963 [92475544 to 93475544]T2D Knowledge Portal - Insulin Traits - Insulinogenic index (Ancestry: All); rs10830963 [92475544 to 93475544]T2D Knowledge Portal - Insulin Traits - Acute insulin response adj SI (Ancestry: All); rs10830963 [92475544 to 93475544]T2D Knowledge Portal - Insulin Traits - Peak insulin response adj SI (Ancestry: All); rs10830963 [92475544 to 93475544]T2D Knowledge Portal - Glucose Traits - Fasting glucose (Ancestry: All)	0.04119	MTNR1B; Gene dist: 6144	MTNR1B; TSS dist: 6144	-0.4163	0.0588	1.484e-12	-0.4438	0.065	8.651e-12	0.142	0.1428	0.32	-0.4327	0.06438	1.559e-11	*Yes*		7.68873e-08
	11:92980604:C_T	EAS	UKBB-NF;GENSALT;KoGES;MESA	t	c	0.8579	MAF >=1%	41083	11	92980604	GL	STST	COMBINED	rs10830963 [92475544 to 93475544]T2D Knowledge Portal - Glucose Traits - Fasting glucose adj BMI (Ancestry: All); rs10830963 [92475544 to 93475544]T2D Knowledge Portal - Insulin Traits - Peak insulin response adj BMI-SI (Ancestry: All); rs10830963 [92475544 to 93475544]T2D Knowledge Portal - Insulin Traits - Acute insulin response adj BMI-SI (Ancestry: All); rs10830963 [92475544 to 93475544]T2D Knowledge Portal - Insulin Traits - BIGTT acute insulin response (Ancestry: All); rs10830963 [92475544 to 93475544]T2D Knowledge Portal - Insulin Traits - Corrected insulin response (CIR) (Ancestry: All); rs10830963 [92475544 to 93475544]T2D Knowledge Portal - HbA1c Traits - HbA1c (Ancestry: All); rs10830963 [92475544 to 93475544]T2D Knowledge Portal - Insulin Traits - Acute insulin response (Ancestry: All); rs10830963 [92475544 to 93475544]T2D Knowledge Portal - Insulin Traits - Peak insulin response (Ancestry: All); rs10830963 [92475544 to 93475544]T2D Knowledge Portal - Glucose Traits - Random and fasting glucose (Ancestry: All); rs10830963 [92475544 to 93475544]T2D Knowledge Portal - Glucose Traits - Smoking-fasting glucose interaction, main effect model (Ancestry: All); rs10830963 [92475544 to 93475544]T2D Knowledge Portal - HbA1c Traits - HbA1c adj BMI (Ancestry: All); rs10830963 [92475544 to 93475544]T2D Knowledge Portal - Insulin Traits - Corrected insulin response adj Matsuda ISI (Ancestry: All); rs10830963 [92475544 to 93475544]T2D Knowledge Portal - Insulin Traits - Disposition index calculated by modified insulinogenic and Matsuda insulin sensitivity indexes (Ancestry: All); rs10830963 [92475544 to 93475544]T2D Knowledge Portal - Insulin Traits - Modified insulinogenic index (Ancestry: All); rs10830963 [92475544 to 93475544]T2D Knowledge Portal - Glucose Traits - Smoking-fasting glucose interaction, joint 2-degree-of-freedom test (Ancestry: All); rs10830963 [92475544 to 93475544]T2D Knowledge Portal - Insulin Traits - Insulinogenic index (Ancestry: All); rs10830963 [92475544 to 93475544]T2D Knowledge Portal - Insulin Traits - Acute insulin response adj SI (Ancestry: All); rs10830963 [92475544 to 93475544]T2D Knowledge Portal - Insulin Traits - Peak insulin response adj SI (Ancestry: All); rs10830963 [92475544 to 93475544]T2D Knowledge Portal - Glucose Traits - Fasting glucose (Ancestry: All)	0.1465	MTNR1B; Gene dist: 10953	MTNR1B; TSS dist: 10953	0.6178	0.0978	2.699e-10	0.6496	0.1085	2.105e-09	-0.1511	0.2406	0.5298	0.6471	0.1092	1.682e-09	*Yes*		1.12765e-05
	11:92980604:C_T	EAS	UKBB-NF;GENSALT;KoGES;MESA	t	c	0.8579	MAF >=1%	41083	11	92980604	GL	LTST	COMBINED	rs10830963 [92475544 to 93475544]T2D Knowledge Portal - Glucose Traits - Fasting glucose adj BMI (Ancestry: All); rs10830963 [92475544 to 93475544]T2D Knowledge Portal - Insulin Traits - Peak insulin response adj BMI-SI (Ancestry: All); rs10830963 [92475544 to 93475544]T2D Knowledge Portal - Insulin Traits - Acute insulin response adj BMI-SI (Ancestry: All); rs10830963 [92475544 to 93475544]T2D Knowledge Portal - Insulin Traits - BIGTT acute insulin response (Ancestry: All); rs10830963 [92475544 to 93475544]T2D Knowledge Portal - Insulin Traits - Corrected insulin response (CIR) (Ancestry: All); rs10830963 [92475544 to 93475544]T2D Knowledge Portal - HbA1c Traits - HbA1c (Ancestry: All); rs10830963 [92475544 to 93475544]T2D Knowledge Portal - Insulin Traits - Acute insulin response (Ancestry: All); rs10830963 [92475544 to 93475544]T2D Knowledge Portal - Insulin Traits - Peak insulin response (Ancestry: All); rs10830963 [92475544 to 93475544]T2D Knowledge Portal - Glucose Traits - Random and fasting glucose (Ancestry: All); rs10830963 [92475544 to 93475544]T2D Knowledge Portal - Glucose Traits - Smoking-fasting glucose interaction, main effect model (Ancestry: All); rs10830963 [92475544 to 93475544]T2D Knowledge Portal - HbA1c Traits - HbA1c adj BMI (Ancestry: All); rs10830963 [92475544 to 93475544]T2D Knowledge Portal - Insulin Traits - Corrected insulin response adj Matsuda ISI (Ancestry: All); rs10830963 [92475544 to 93475544]T2D Knowledge Portal - Insulin Traits - Disposition index calculated by modified insulinogenic and Matsuda insulin sensitivity indexes (Ancestry: All); rs10830963 [92475544 to 93475544]T2D Knowledge Portal - Insulin Traits - Modified insulinogenic index (Ancestry: All); rs10830963 [92475544 to 93475544]T2D Knowledge Portal - Glucose Traits - Smoking-fasting glucose interaction, joint 2-degree-of-freedom test (Ancestry: All); rs10830963 [92475544 to 93475544]T2D Knowledge Portal - Insulin Traits - Insulinogenic index (Ancestry: All); rs10830963 [92475544 to 93475544]T2D Knowledge Portal - Insulin Traits - Acute insulin response adj SI (Ancestry: All); rs10830963 [92475544 to 93475544]T2D Knowledge Portal - Insulin Traits - Peak insulin response adj SI (Ancestry: All); rs10830963 [92475544 to 93475544]T2D Knowledge Portal - Glucose Traits - Fasting glucose (Ancestry: All)	0.1946	MTNR1B; Gene dist: 10953	MTNR1B; TSS dist: 10953	0.6185	0.0978	2.57e-10	0.6366	0.1091	5.336e-09	-0.0879	0.2381	0.7119	0.635	0.1068	8.441e-10	*Yes*		5.55249e-06
	11:92986515:C_T	EAS	UKBB-NF;GENSALT;KoGES;MESA	t	c	0.2415	MAF >=1%	41083	11	92986515	GL	STST	COMBINED	rs10830963 [92475544 to 93475544]T2D Knowledge Portal - Glucose Traits - Fasting glucose adj BMI (Ancestry: All); rs10830963 [92475544 to 93475544]T2D Knowledge Portal - Insulin Traits - Peak insulin response adj BMI-SI (Ancestry: All); rs10830963 [92475544 to 93475544]T2D Knowledge Portal - Insulin Traits - Acute insulin response adj BMI-SI (Ancestry: All); rs10830963 [92475544 to 93475544]T2D Knowledge Portal - Insulin Traits - BIGTT acute insulin response (Ancestry: All); rs10830963 [92475544 to 93475544]T2D Knowledge Portal - Insulin Traits - Corrected insulin response (CIR) (Ancestry: All); rs10830963 [92475544 to 93475544]T2D Knowledge Portal - HbA1c Traits - HbA1c (Ancestry: All); rs10830963 [92475544 to 93475544]T2D Knowledge Portal - Insulin Traits - Acute insulin response (Ancestry: All); rs10830963 [92475544 to 93475544]T2D Knowledge Portal - Insulin Traits - Peak insulin response (Ancestry: All); rs10830963 [92475544 to 93475544]T2D Knowledge Portal - Glucose Traits - Random and fasting glucose (Ancestry: All); rs10830963 [92475544 to 93475544]T2D Knowledge Portal - Glucose Traits - Smoking-fasting glucose interaction, main effect model (Ancestry: All); rs10830963 [92475544 to 93475544]T2D Knowledge Portal - HbA1c Traits - HbA1c adj BMI (Ancestry: All); rs10830963 [92475544 to 93475544]T2D Knowledge Portal - Insulin Traits - Corrected insulin response adj Matsuda ISI (Ancestry: All); rs10830963 [92475544 to 93475544]T2D Knowledge Portal - Insulin Traits - Disposition index calculated by modified insulinogenic and Matsuda insulin sensitivity indexes (Ancestry: All); rs10830963 [92475544 to 93475544]T2D Knowledge Portal - Insulin Traits - Modified insulinogenic index (Ancestry: All); rs10830963 [92475544 to 93475544]T2D Knowledge Portal - Glucose Traits - Smoking-fasting glucose interaction, joint 2-degree-of-freedom test (Ancestry: All); rs10830963 [92475544 to 93475544]T2D Knowledge Portal - Insulin Traits - Insulinogenic index (Ancestry: All); rs10830963 [92475544 to 93475544]T2D Knowledge Portal - Insulin Traits - Acute insulin response adj SI (Ancestry: All); rs10830963 [92475544 to 93475544]T2D Knowledge Portal - Insulin Traits - Peak insulin response adj SI (Ancestry: All); rs10830963 [92475544 to 93475544]T2D Knowledge Portal - Glucose Traits - Fasting glucose (Ancestry: All)	0.2586	MTNR1B; Gene dist: 16864	MTNR1B; TSS dist: 16864	-0.5174	0.0812	1.877e-10	-0.6105	0.0901	1.228e-11	0.4491	0.1995	0.02436	-0.607	0.09068	1.24e-10	*Yes*		9.63816e-07
	11:92986515:C_T	EAS	UKBB-NF;GENSALT;KoGES;MESA	t	c	0.2415	MAF >=1%	41083	11	92986515	GL	LTST	COMBINED	rs10830963 [92475544 to 93475544]T2D Knowledge Portal - Glucose Traits - Fasting glucose adj BMI (Ancestry: All); rs10830963 [92475544 to 93475544]T2D Knowledge Portal - Insulin Traits - Peak insulin response adj BMI-SI (Ancestry: All); rs10830963 [92475544 to 93475544]T2D Knowledge Portal - Insulin Traits - Acute insulin response adj BMI-SI (Ancestry: All); rs10830963 [92475544 to 93475544]T2D Knowledge Portal - Insulin Traits - BIGTT acute insulin response (Ancestry: All); rs10830963 [92475544 to 93475544]T2D Knowledge Portal - Insulin Traits - Corrected insulin response (CIR) (Ancestry: All); rs10830963 [92475544 to 93475544]T2D Knowledge Portal - HbA1c Traits - HbA1c (Ancestry: All); rs10830963 [92475544 to 93475544]T2D Knowledge Portal - Insulin Traits - Acute insulin response (Ancestry: All); rs10830963 [92475544 to 93475544]T2D Knowledge Portal - Insulin Traits - Peak insulin response (Ancestry: All); rs10830963 [92475544 to 93475544]T2D Knowledge Portal - Glucose Traits - Random and fasting glucose (Ancestry: All); rs10830963 [92475544 to 93475544]T2D Knowledge Portal - Glucose Traits - Smoking-fasting glucose interaction, main effect model (Ancestry: All); rs10830963 [92475544 to 93475544]T2D Knowledge Portal - HbA1c Traits - HbA1c adj BMI (Ancestry: All); rs10830963 [92475544 to 93475544]T2D Knowledge Portal - Insulin Traits - Corrected insulin response adj Matsuda ISI (Ancestry: All); rs10830963 [92475544 to 93475544]T2D Knowledge Portal - Insulin Traits - Disposition index calculated by modified insulinogenic and Matsuda insulin sensitivity indexes (Ancestry: All); rs10830963 [92475544 to 93475544]T2D Knowledge Portal - Insulin Traits - Modified insulinogenic index (Ancestry: All); rs10830963 [92475544 to 93475544]T2D Knowledge Portal - Glucose Traits - Smoking-fasting glucose interaction, joint 2-degree-of-freedom test (Ancestry: All); rs10830963 [92475544 to 93475544]T2D Knowledge Portal - Insulin Traits - Insulinogenic index (Ancestry: All); rs10830963 [92475544 to 93475544]T2D Knowledge Portal - Insulin Traits - Acute insulin response adj SI (Ancestry: All); rs10830963 [92475544 to 93475544]T2D Knowledge Portal - Insulin Traits - Peak insulin response adj SI (Ancestry: All); rs10830963 [92475544 to 93475544]T2D Knowledge Portal - Glucose Traits - Fasting glucose (Ancestry: All)	0.2416	MTNR1B; Gene dist: 16864	MTNR1B; TSS dist: 16864	-0.5139	0.0812	2.473e-10	-0.5004	0.0906	3.331e-08	-0.0734	0.1972	0.7099	-0.5009	0.08874	7.302e-10	*Yes*		4.87483e-06
	11:92986515:C_T	EUR	AGES_hu370CNV;AGES_gsa;ARIC;UKBB;EPIC-Norfolk;Fenland;FHS;GAPP;LL-GSA;LL-Affy;LL-CS;LLFS;NEO;SHIP_TREND_B1;SHIP_TREND_B2;SHIP_START;YFS;FINNGEN	t	c	0.1328	MAF >=1%	432487	11	92986515	HbA1c	STST	COMBINED	rs10830963 [92475544 to 93475544]T2D Knowledge Portal - Glucose Traits - Fasting glucose adj BMI (Ancestry: All); rs10830963 [92475544 to 93475544]T2D Knowledge Portal - Insulin Traits - Peak insulin response adj BMI-SI (Ancestry: All); rs10830963 [92475544 to 93475544]T2D Knowledge Portal - Insulin Traits - Acute insulin response adj BMI-SI (Ancestry: All); rs10830963 [92475544 to 93475544]T2D Knowledge Portal - Insulin Traits - BIGTT acute insulin response (Ancestry: All); rs10830963 [92475544 to 93475544]T2D Knowledge Portal - Insulin Traits - Corrected insulin response (CIR) (Ancestry: All); rs10830963 [92475544 to 93475544]T2D Knowledge Portal - HbA1c Traits - HbA1c (Ancestry: All); rs10830963 [92475544 to 93475544]T2D Knowledge Portal - Insulin Traits - Acute insulin response (Ancestry: All); rs10830963 [92475544 to 93475544]T2D Knowledge Portal - Insulin Traits - Peak insulin response (Ancestry: All); rs10830963 [92475544 to 93475544]T2D Knowledge Portal - Glucose Traits - Random and fasting glucose (Ancestry: All); rs10830963 [92475544 to 93475544]T2D Knowledge Portal - Glucose Traits - Smoking-fasting glucose interaction, main effect model (Ancestry: All); rs10830963 [92475544 to 93475544]T2D Knowledge Portal - HbA1c Traits - HbA1c adj BMI (Ancestry: All); rs10830963 [92475544 to 93475544]T2D Knowledge Portal - Insulin Traits - Corrected insulin response adj Matsuda ISI (Ancestry: All); rs10830963 [92475544 to 93475544]T2D Knowledge Portal - Insulin Traits - Disposition index calculated by modified insulinogenic and Matsuda insulin sensitivity indexes (Ancestry: All); rs10830963 [92475544 to 93475544]T2D Knowledge Portal - Insulin Traits - Modified insulinogenic index (Ancestry: All); rs10830963 [92475544 to 93475544]T2D Knowledge Portal - Glucose Traits - Smoking-fasting glucose interaction, joint 2-degree-of-freedom test (Ancestry: All); rs10830963 [92475544 to 93475544]T2D Knowledge Portal - Insulin Traits - Insulinogenic index (Ancestry: All); rs10830963 [92475544 to 93475544]T2D Knowledge Portal - Insulin Traits - Acute insulin response adj SI (Ancestry: All); rs10830963 [92475544 to 93475544]T2D Knowledge Portal - Insulin Traits - Peak insulin response adj SI (Ancestry: All); rs10830963 [92475544 to 93475544]T2D Knowledge Portal - Glucose Traits - Fasting glucose (Ancestry: All)	0.3488	MTNR1B; Gene dist: 16864	MTNR1B; TSS dist: 16864	-0.0064	0.0011	1.539e-09	-0.0067	0.0012	1.023e-08	0.0014	0.0025	0.5807	-0.006753	0.001144	1.46e-09	*Yes*		1.37943e-06
	11:92986515:C_T	EUR	AGES_hu370CNV;AGES_gsa;ARIC;UKBB;EPIC-Norfolk;Fenland;FHS;GAPP;LBC1936;LL-CS;LL-GSA;LL-Affy;LLFS;NEO;SHIP_START;SHIP_TREND_B1;SHIP_TREND_B2;YFS;FINNGEN	t	c	0.1327	MAF >=1%	432992	11	92986515	HbA1c	LTST	COMBINED	rs10830963 [92475544 to 93475544]T2D Knowledge Portal - Glucose Traits - Fasting glucose adj BMI (Ancestry: All); rs10830963 [92475544 to 93475544]T2D Knowledge Portal - Insulin Traits - Peak insulin response adj BMI-SI (Ancestry: All); rs10830963 [92475544 to 93475544]T2D Knowledge Portal - Insulin Traits - Acute insulin response adj BMI-SI (Ancestry: All); rs10830963 [92475544 to 93475544]T2D Knowledge Portal - Insulin Traits - BIGTT acute insulin response (Ancestry: All); rs10830963 [92475544 to 93475544]T2D Knowledge Portal - Insulin Traits - Corrected insulin response (CIR) (Ancestry: All); rs10830963 [92475544 to 93475544]T2D Knowledge Portal - HbA1c Traits - HbA1c (Ancestry: All); rs10830963 [92475544 to 93475544]T2D Knowledge Portal - Insulin Traits - Acute insulin response (Ancestry: All); rs10830963 [92475544 to 93475544]T2D Knowledge Portal - Insulin Traits - Peak insulin response (Ancestry: All); rs10830963 [92475544 to 93475544]T2D Knowledge Portal - Glucose Traits - Random and fasting glucose (Ancestry: All); rs10830963 [92475544 to 93475544]T2D Knowledge Portal - Glucose Traits - Smoking-fasting glucose interaction, main effect model (Ancestry: All); rs10830963 [92475544 to 93475544]T2D Knowledge Portal - HbA1c Traits - HbA1c adj BMI (Ancestry: All); rs10830963 [92475544 to 93475544]T2D Knowledge Portal - Insulin Traits - Corrected insulin response adj Matsuda ISI (Ancestry: All); rs10830963 [92475544 to 93475544]T2D Knowledge Portal - Insulin Traits - Disposition index calculated by modified insulinogenic and Matsuda insulin sensitivity indexes (Ancestry: All); rs10830963 [92475544 to 93475544]T2D Knowledge Portal - Insulin Traits - Modified insulinogenic index (Ancestry: All); rs10830963 [92475544 to 93475544]T2D Knowledge Portal - Glucose Traits - Smoking-fasting glucose interaction, joint 2-degree-of-freedom test (Ancestry: All); rs10830963 [92475544 to 93475544]T2D Knowledge Portal - Insulin Traits - Insulinogenic index (Ancestry: All); rs10830963 [92475544 to 93475544]T2D Knowledge Portal - Insulin Traits - Acute insulin response adj SI (Ancestry: All); rs10830963 [92475544 to 93475544]T2D Knowledge Portal - Insulin Traits - Peak insulin response adj SI (Ancestry: All); rs10830963 [92475544 to 93475544]T2D Knowledge Portal - Glucose Traits - Fasting glucose (Ancestry: All)	0.2658	MTNR1B; Gene dist: 16864	MTNR1B; TSS dist: 16864	-0.0064	0.0011	1.659e-09	-0.0066	0.0012	1.346e-08	0.0009	0.0024	0.705	-0.006713	0.001142	1.405e-09	*Yes*		1.23181e-06
	11:92994708:C_T	CPMA	MID;SAS;AFR;EUR;HIS;AMR;EAS	t	c	0.5776	MAF >=1%	486913	11	92994708	HbA1c	STST	COMBINED	rs10830963 [92475544 to 93475544]T2D Knowledge Portal - Glucose Traits - Fasting glucose adj BMI (Ancestry: All); rs10830963 [92475544 to 93475544]T2D Knowledge Portal - Insulin Traits - Peak insulin response adj BMI-SI (Ancestry: All); rs10830963 [92475544 to 93475544]T2D Knowledge Portal - Insulin Traits - Acute insulin response adj BMI-SI (Ancestry: All); rs10830963 [92475544 to 93475544]T2D Knowledge Portal - Insulin Traits - BIGTT acute insulin response (Ancestry: All); rs10830963 [92475544 to 93475544]T2D Knowledge Portal - Insulin Traits - Corrected insulin response (CIR) (Ancestry: All); rs10830963 [92475544 to 93475544]T2D Knowledge Portal - HbA1c Traits - HbA1c (Ancestry: All); rs10830963 [92475544 to 93475544]T2D Knowledge Portal - Insulin Traits - Acute insulin response (Ancestry: All); rs10830963 [92475544 to 93475544]T2D Knowledge Portal - Insulin Traits - Peak insulin response (Ancestry: All); rs10830963 [92475544 to 93475544]T2D Knowledge Portal - Glucose Traits - Random and fasting glucose (Ancestry: All); rs10830963 [92475544 to 93475544]T2D Knowledge Portal - Glucose Traits - Smoking-fasting glucose interaction, main effect model (Ancestry: All); rs10830963 [92475544 to 93475544]T2D Knowledge Portal - HbA1c Traits - HbA1c adj BMI (Ancestry: All); rs10830963 [92475544 to 93475544]T2D Knowledge Portal - Insulin Traits - Corrected insulin response adj Matsuda ISI (Ancestry: All); rs10830963 [92475544 to 93475544]T2D Knowledge Portal - Insulin Traits - Disposition index calculated by modified insulinogenic and Matsuda insulin sensitivity indexes (Ancestry: All); rs10830963 [92475544 to 93475544]T2D Knowledge Portal - Insulin Traits - Modified insulinogenic index (Ancestry: All); rs10830963 [92475544 to 93475544]T2D Knowledge Portal - Glucose Traits - Smoking-fasting glucose interaction, joint 2-degree-of-freedom test (Ancestry: All); rs10830963 [92475544 to 93475544]T2D Knowledge Portal - Insulin Traits - Insulinogenic index (Ancestry: All); rs10830963 [92475544 to 93475544]T2D Knowledge Portal - Insulin Traits - Acute insulin response adj SI (Ancestry: All); rs10830963 [92475544 to 93475544]T2D Knowledge Portal - Insulin Traits - Peak insulin response adj SI (Ancestry: All); rs10830963 [92475544 to 93475544]T2D Knowledge Portal - Glucose Traits - Fasting glucose (Ancestry: All)	3.499e-05	MTNR1B; Gene dist: 25057	MTNR1B; TSS dist: 25057	0.0079	0.0007	4.39e-30	0.008	0.0008	5.087e-25	-0.0006	0.0017	0.7053	0.008113	0.0007792	2.583e-29	*Yes*		7.69209e-26
	11:92994708:C_T	CPMA	HIS;EUR;AMR;AFR;EAS;MID;SAS	t	c	0.5774	MAF >=1%	487048	11	92994708	HbA1c	LTST	COMBINED	rs10830963 [92475544 to 93475544]T2D Knowledge Portal - Glucose Traits - Fasting glucose adj BMI (Ancestry: All); rs10830963 [92475544 to 93475544]T2D Knowledge Portal - Insulin Traits - Peak insulin response adj BMI-SI (Ancestry: All); rs10830963 [92475544 to 93475544]T2D Knowledge Portal - Insulin Traits - Acute insulin response adj BMI-SI (Ancestry: All); rs10830963 [92475544 to 93475544]T2D Knowledge Portal - Insulin Traits - BIGTT acute insulin response (Ancestry: All); rs10830963 [92475544 to 93475544]T2D Knowledge Portal - Insulin Traits - Corrected insulin response (CIR) (Ancestry: All); rs10830963 [92475544 to 93475544]T2D Knowledge Portal - HbA1c Traits - HbA1c (Ancestry: All); rs10830963 [92475544 to 93475544]T2D Knowledge Portal - Insulin Traits - Acute insulin response (Ancestry: All); rs10830963 [92475544 to 93475544]T2D Knowledge Portal - Insulin Traits - Peak insulin response (Ancestry: All); rs10830963 [92475544 to 93475544]T2D Knowledge Portal - Glucose Traits - Random and fasting glucose (Ancestry: All); rs10830963 [92475544 to 93475544]T2D Knowledge Portal - Glucose Traits - Smoking-fasting glucose interaction, main effect model (Ancestry: All); rs10830963 [92475544 to 93475544]T2D Knowledge Portal - HbA1c Traits - HbA1c adj BMI (Ancestry: All); rs10830963 [92475544 to 93475544]T2D Knowledge Portal - Insulin Traits - Corrected insulin response adj Matsuda ISI (Ancestry: All); rs10830963 [92475544 to 93475544]T2D Knowledge Portal - Insulin Traits - Disposition index calculated by modified insulinogenic and Matsuda insulin sensitivity indexes (Ancestry: All); rs10830963 [92475544 to 93475544]T2D Knowledge Portal - Insulin Traits - Modified insulinogenic index (Ancestry: All); rs10830963 [92475544 to 93475544]T2D Knowledge Portal - Glucose Traits - Smoking-fasting glucose interaction, joint 2-degree-of-freedom test (Ancestry: All); rs10830963 [92475544 to 93475544]T2D Knowledge Portal - Insulin Traits - Insulinogenic index (Ancestry: All); rs10830963 [92475544 to 93475544]T2D Knowledge Portal - Insulin Traits - Acute insulin response adj SI (Ancestry: All); rs10830963 [92475544 to 93475544]T2D Knowledge Portal - Insulin Traits - Peak insulin response adj SI (Ancestry: All); rs10830963 [92475544 to 93475544]T2D Knowledge Portal - Glucose Traits - Fasting glucose (Ancestry: All)	0.00035	MTNR1B; Gene dist: 25057	MTNR1B; TSS dist: 25057	0.0079	0.0007	4.528e-30	0.0082	0.0008	4.43e-26	-0.0012	0.0016	0.4431	0.008239	0.0007778	2.533e-29	*Yes*		7.52027e-26
	11:92994708:C_T	CPMA	HIS;SAS;EUR;MID;AMR;EAS;AFR	t	c	0.5821	MAF >=1%	271868	11	92994708	HbA1c	STST	FEMALE	rs10830963 [92475544 to 93475544]T2D Knowledge Portal - Glucose Traits - Fasting glucose adj BMI (Ancestry: All); rs10830963 [92475544 to 93475544]T2D Knowledge Portal - Insulin Traits - Peak insulin response adj BMI-SI (Ancestry: All); rs10830963 [92475544 to 93475544]T2D Knowledge Portal - Insulin Traits - Acute insulin response adj BMI-SI (Ancestry: All); rs10830963 [92475544 to 93475544]T2D Knowledge Portal - Insulin Traits - BIGTT acute insulin response (Ancestry: All); rs10830963 [92475544 to 93475544]T2D Knowledge Portal - Insulin Traits - Corrected insulin response (CIR) (Ancestry: All); rs10830963 [92475544 to 93475544]T2D Knowledge Portal - HbA1c Traits - HbA1c (Ancestry: All); rs10830963 [92475544 to 93475544]T2D Knowledge Portal - Insulin Traits - Acute insulin response (Ancestry: All); rs10830963 [92475544 to 93475544]T2D Knowledge Portal - Insulin Traits - Peak insulin response (Ancestry: All); rs10830963 [92475544 to 93475544]T2D Knowledge Portal - Glucose Traits - Random and fasting glucose (Ancestry: All); rs10830963 [92475544 to 93475544]T2D Knowledge Portal - Glucose Traits - Smoking-fasting glucose interaction, main effect model (Ancestry: All); rs10830963 [92475544 to 93475544]T2D Knowledge Portal - HbA1c Traits - HbA1c adj BMI (Ancestry: All); rs10830963 [92475544 to 93475544]T2D Knowledge Portal - Insulin Traits - Corrected insulin response adj Matsuda ISI (Ancestry: All); rs10830963 [92475544 to 93475544]T2D Knowledge Portal - Insulin Traits - Disposition index calculated by modified insulinogenic and Matsuda insulin sensitivity indexes (Ancestry: All); rs10830963 [92475544 to 93475544]T2D Knowledge Portal - Insulin Traits - Modified insulinogenic index (Ancestry: All); rs10830963 [92475544 to 93475544]T2D Knowledge Portal - Glucose Traits - Smoking-fasting glucose interaction, joint 2-degree-of-freedom test (Ancestry: All); rs10830963 [92475544 to 93475544]T2D Knowledge Portal - Insulin Traits - Insulinogenic index (Ancestry: All); rs10830963 [92475544 to 93475544]T2D Knowledge Portal - Insulin Traits - Acute insulin response adj SI (Ancestry: All); rs10830963 [92475544 to 93475544]T2D Knowledge Portal - Insulin Traits - Peak insulin response adj SI (Ancestry: All); rs10830963 [92475544 to 93475544]T2D Knowledge Portal - Glucose Traits - Fasting glucose (Ancestry: All)	0.006157	MTNR1B; Gene dist: 25057	MTNR1B; TSS dist: 25057	0.0072	0.001	4.392e-14	0.0071	0.0011	1.854e-11	0.0003	0.0021	0.8943	0.007232	0.001003	6.214e-16	*Yes*		1.50692e-12
	11:92994708:C_T	CPMA	EUR;SAS;AMR;AFR;EAS;MID;HIS	t	c	0.5821	MAF >=1%	270981	11	92994708	HbA1c	LTST	FEMALE	rs10830963 [92475544 to 93475544]T2D Knowledge Portal - Glucose Traits - Fasting glucose adj BMI (Ancestry: All); rs10830963 [92475544 to 93475544]T2D Knowledge Portal - Insulin Traits - Peak insulin response adj BMI-SI (Ancestry: All); rs10830963 [92475544 to 93475544]T2D Knowledge Portal - Insulin Traits - Acute insulin response adj BMI-SI (Ancestry: All); rs10830963 [92475544 to 93475544]T2D Knowledge Portal - Insulin Traits - BIGTT acute insulin response (Ancestry: All); rs10830963 [92475544 to 93475544]T2D Knowledge Portal - Insulin Traits - Corrected insulin response (CIR) (Ancestry: All); rs10830963 [92475544 to 93475544]T2D Knowledge Portal - HbA1c Traits - HbA1c (Ancestry: All); rs10830963 [92475544 to 93475544]T2D Knowledge Portal - Insulin Traits - Acute insulin response (Ancestry: All); rs10830963 [92475544 to 93475544]T2D Knowledge Portal - Insulin Traits - Peak insulin response (Ancestry: All); rs10830963 [92475544 to 93475544]T2D Knowledge Portal - Glucose Traits - Random and fasting glucose (Ancestry: All); rs10830963 [92475544 to 93475544]T2D Knowledge Portal - Glucose Traits - Smoking-fasting glucose interaction, main effect model (Ancestry: All); rs10830963 [92475544 to 93475544]T2D Knowledge Portal - HbA1c Traits - HbA1c adj BMI (Ancestry: All); rs10830963 [92475544 to 93475544]T2D Knowledge Portal - Insulin Traits - Corrected insulin response adj Matsuda ISI (Ancestry: All); rs10830963 [92475544 to 93475544]T2D Knowledge Portal - Insulin Traits - Disposition index calculated by modified insulinogenic and Matsuda insulin sensitivity indexes (Ancestry: All); rs10830963 [92475544 to 93475544]T2D Knowledge Portal - Insulin Traits - Modified insulinogenic index (Ancestry: All); rs10830963 [92475544 to 93475544]T2D Knowledge Portal - Glucose Traits - Smoking-fasting glucose interaction, joint 2-degree-of-freedom test (Ancestry: All); rs10830963 [92475544 to 93475544]T2D Knowledge Portal - Insulin Traits - Insulinogenic index (Ancestry: All); rs10830963 [92475544 to 93475544]T2D Knowledge Portal - Insulin Traits - Acute insulin response adj SI (Ancestry: All); rs10830963 [92475544 to 93475544]T2D Knowledge Portal - Insulin Traits - Peak insulin response adj SI (Ancestry: All); rs10830963 [92475544 to 93475544]T2D Knowledge Portal - Glucose Traits - Fasting glucose (Ancestry: All)	0.003729	MTNR1B; Gene dist: 25057	MTNR1B; TSS dist: 25057	0.0072	0.001	4.165e-14	0.0078	0.001	4.235e-16	-0.0027	0.0023	0.2342	0.007868	0.0009835	4.971e-16	*Yes*		1.21589e-12
	11:92994708:C_T	CPMA	EUR;AFR;EAS;HIS;SAS;MID;AMR	t	c	0.5698	MAF >=1%	272771	11	92994708	GL	LTST	FEMALE	rs10830963 [92475544 to 93475544]T2D Knowledge Portal - Glucose Traits - Fasting glucose adj BMI (Ancestry: All); rs10830963 [92475544 to 93475544]T2D Knowledge Portal - Insulin Traits - Peak insulin response adj BMI-SI (Ancestry: All); rs10830963 [92475544 to 93475544]T2D Knowledge Portal - Insulin Traits - Acute insulin response adj BMI-SI (Ancestry: All); rs10830963 [92475544 to 93475544]T2D Knowledge Portal - Insulin Traits - BIGTT acute insulin response (Ancestry: All); rs10830963 [92475544 to 93475544]T2D Knowledge Portal - Insulin Traits - Corrected insulin response (CIR) (Ancestry: All); rs10830963 [92475544 to 93475544]T2D Knowledge Portal - HbA1c Traits - HbA1c (Ancestry: All); rs10830963 [92475544 to 93475544]T2D Knowledge Portal - Insulin Traits - Acute insulin response (Ancestry: All); rs10830963 [92475544 to 93475544]T2D Knowledge Portal - Insulin Traits - Peak insulin response (Ancestry: All); rs10830963 [92475544 to 93475544]T2D Knowledge Portal - Glucose Traits - Random and fasting glucose (Ancestry: All); rs10830963 [92475544 to 93475544]T2D Knowledge Portal - Glucose Traits - Smoking-fasting glucose interaction, main effect model (Ancestry: All); rs10830963 [92475544 to 93475544]T2D Knowledge Portal - HbA1c Traits - HbA1c adj BMI (Ancestry: All); rs10830963 [92475544 to 93475544]T2D Knowledge Portal - Insulin Traits - Corrected insulin response adj Matsuda ISI (Ancestry: All); rs10830963 [92475544 to 93475544]T2D Knowledge Portal - Insulin Traits - Disposition index calculated by modified insulinogenic and Matsuda insulin sensitivity indexes (Ancestry: All); rs10830963 [92475544 to 93475544]T2D Knowledge Portal - Insulin Traits - Modified insulinogenic index (Ancestry: All); rs10830963 [92475544 to 93475544]T2D Knowledge Portal - Glucose Traits - Smoking-fasting glucose interaction, joint 2-degree-of-freedom test (Ancestry: All); rs10830963 [92475544 to 93475544]T2D Knowledge Portal - Insulin Traits - Insulinogenic index (Ancestry: All); rs10830963 [92475544 to 93475544]T2D Knowledge Portal - Insulin Traits - Acute insulin response adj SI (Ancestry: All); rs10830963 [92475544 to 93475544]T2D Knowledge Portal - Insulin Traits - Peak insulin response adj SI (Ancestry: All); rs10830963 [92475544 to 93475544]T2D Knowledge Portal - Glucose Traits - Fasting glucose (Ancestry: All)	0.05658	MTNR1B; Gene dist: 25057	MTNR1B; TSS dist: 25057	0.1703	0.0278	8.805e-10	0.1719	0.0304	1.525e-08	0.0145	0.072	0.8408	0.174	0.03077	7.154e-09	No		4.25234e-05
	11:92994708:C_T	CPMA	EUR;HIS;EAS;SAS;AFR;AMR;MID	t	c	0.5695	MAF >=1%	273513	11	92994708	GL	STST	FEMALE	rs10830963 [92475544 to 93475544]T2D Knowledge Portal - Glucose Traits - Fasting glucose adj BMI (Ancestry: All); rs10830963 [92475544 to 93475544]T2D Knowledge Portal - Insulin Traits - Peak insulin response adj BMI-SI (Ancestry: All); rs10830963 [92475544 to 93475544]T2D Knowledge Portal - Insulin Traits - Acute insulin response adj BMI-SI (Ancestry: All); rs10830963 [92475544 to 93475544]T2D Knowledge Portal - Insulin Traits - BIGTT acute insulin response (Ancestry: All); rs10830963 [92475544 to 93475544]T2D Knowledge Portal - Insulin Traits - Corrected insulin response (CIR) (Ancestry: All); rs10830963 [92475544 to 93475544]T2D Knowledge Portal - HbA1c Traits - HbA1c (Ancestry: All); rs10830963 [92475544 to 93475544]T2D Knowledge Portal - Insulin Traits - Acute insulin response (Ancestry: All); rs10830963 [92475544 to 93475544]T2D Knowledge Portal - Insulin Traits - Peak insulin response (Ancestry: All); rs10830963 [92475544 to 93475544]T2D Knowledge Portal - Glucose Traits - Random and fasting glucose (Ancestry: All); rs10830963 [92475544 to 93475544]T2D Knowledge Portal - Glucose Traits - Smoking-fasting glucose interaction, main effect model (Ancestry: All); rs10830963 [92475544 to 93475544]T2D Knowledge Portal - HbA1c Traits - HbA1c adj BMI (Ancestry: All); rs10830963 [92475544 to 93475544]T2D Knowledge Portal - Insulin Traits - Corrected insulin response adj Matsuda ISI (Ancestry: All); rs10830963 [92475544 to 93475544]T2D Knowledge Portal - Insulin Traits - Disposition index calculated by modified insulinogenic and Matsuda insulin sensitivity indexes (Ancestry: All); rs10830963 [92475544 to 93475544]T2D Knowledge Portal - Insulin Traits - Modified insulinogenic index (Ancestry: All); rs10830963 [92475544 to 93475544]T2D Knowledge Portal - Glucose Traits - Smoking-fasting glucose interaction, joint 2-degree-of-freedom test (Ancestry: All); rs10830963 [92475544 to 93475544]T2D Knowledge Portal - Insulin Traits - Insulinogenic index (Ancestry: All); rs10830963 [92475544 to 93475544]T2D Knowledge Portal - Insulin Traits - Acute insulin response adj SI (Ancestry: All); rs10830963 [92475544 to 93475544]T2D Knowledge Portal - Insulin Traits - Peak insulin response adj SI (Ancestry: All); rs10830963 [92475544 to 93475544]T2D Knowledge Portal - Glucose Traits - Fasting glucose (Ancestry: All)	0.2089	MTNR1B; Gene dist: 25057	MTNR1B; TSS dist: 25057	0.1697	0.0277	9.02e-10	0.1763	0.0311	1.387e-08	-0.0262	0.0666	0.6945	0.1745	0.03094	1.098e-08	No		6.20663e-05
	11:92994708:C_T	CPMA	MID;EAS;AFR;AMR;SAS;EUR;HIS	t	c	0.5714	MAF >=1%	214773	11	92994708	HbA1c	STST	MALE	rs10830963 [92475544 to 93475544]T2D Knowledge Portal - Glucose Traits - Fasting glucose adj BMI (Ancestry: All); rs10830963 [92475544 to 93475544]T2D Knowledge Portal - Insulin Traits - Peak insulin response adj BMI-SI (Ancestry: All); rs10830963 [92475544 to 93475544]T2D Knowledge Portal - Insulin Traits - Acute insulin response adj BMI-SI (Ancestry: All); rs10830963 [92475544 to 93475544]T2D Knowledge Portal - Insulin Traits - BIGTT acute insulin response (Ancestry: All); rs10830963 [92475544 to 93475544]T2D Knowledge Portal - Insulin Traits - Corrected insulin response (CIR) (Ancestry: All); rs10830963 [92475544 to 93475544]T2D Knowledge Portal - HbA1c Traits - HbA1c (Ancestry: All); rs10830963 [92475544 to 93475544]T2D Knowledge Portal - Insulin Traits - Acute insulin response (Ancestry: All); rs10830963 [92475544 to 93475544]T2D Knowledge Portal - Insulin Traits - Peak insulin response (Ancestry: All); rs10830963 [92475544 to 93475544]T2D Knowledge Portal - Glucose Traits - Random and fasting glucose (Ancestry: All); rs10830963 [92475544 to 93475544]T2D Knowledge Portal - Glucose Traits - Smoking-fasting glucose interaction, main effect model (Ancestry: All); rs10830963 [92475544 to 93475544]T2D Knowledge Portal - HbA1c Traits - HbA1c adj BMI (Ancestry: All); rs10830963 [92475544 to 93475544]T2D Knowledge Portal - Insulin Traits - Corrected insulin response adj Matsuda ISI (Ancestry: All); rs10830963 [92475544 to 93475544]T2D Knowledge Portal - Insulin Traits - Disposition index calculated by modified insulinogenic and Matsuda insulin sensitivity indexes (Ancestry: All); rs10830963 [92475544 to 93475544]T2D Knowledge Portal - Insulin Traits - Modified insulinogenic index (Ancestry: All); rs10830963 [92475544 to 93475544]T2D Knowledge Portal - Glucose Traits - Smoking-fasting glucose interaction, joint 2-degree-of-freedom test (Ancestry: All); rs10830963 [92475544 to 93475544]T2D Knowledge Portal - Insulin Traits - Insulinogenic index (Ancestry: All); rs10830963 [92475544 to 93475544]T2D Knowledge Portal - Insulin Traits - Acute insulin response adj SI (Ancestry: All); rs10830963 [92475544 to 93475544]T2D Knowledge Portal - Insulin Traits - Peak insulin response adj SI (Ancestry: All); rs10830963 [92475544 to 93475544]T2D Knowledge Portal - Glucose Traits - Fasting glucose (Ancestry: All)	0.05538	MTNR1B; Gene dist: 25057	MTNR1B; TSS dist: 25057	0.009	0.0011	4.626e-17	0.0095	0.0012	3.57e-16	-0.0018	0.0028	0.5264	0.009567	0.001181	1.001e-16	*Yes*		2.74848e-13
	11:92994708:C_T	CPMA	AFR;AMR;EAS;HIS;EUR;MID;SAS	t	c	0.5714	MAF >=1%	214928	11	92994708	HbA1c	LTST	MALE	rs10830963 [92475544 to 93475544]T2D Knowledge Portal - Glucose Traits - Fasting glucose adj BMI (Ancestry: All); rs10830963 [92475544 to 93475544]T2D Knowledge Portal - Insulin Traits - Peak insulin response adj BMI-SI (Ancestry: All); rs10830963 [92475544 to 93475544]T2D Knowledge Portal - Insulin Traits - Acute insulin response adj BMI-SI (Ancestry: All); rs10830963 [92475544 to 93475544]T2D Knowledge Portal - Insulin Traits - BIGTT acute insulin response (Ancestry: All); rs10830963 [92475544 to 93475544]T2D Knowledge Portal - Insulin Traits - Corrected insulin response (CIR) (Ancestry: All); rs10830963 [92475544 to 93475544]T2D Knowledge Portal - HbA1c Traits - HbA1c (Ancestry: All); rs10830963 [92475544 to 93475544]T2D Knowledge Portal - Insulin Traits - Acute insulin response (Ancestry: All); rs10830963 [92475544 to 93475544]T2D Knowledge Portal - Insulin Traits - Peak insulin response (Ancestry: All); rs10830963 [92475544 to 93475544]T2D Knowledge Portal - Glucose Traits - Random and fasting glucose (Ancestry: All); rs10830963 [92475544 to 93475544]T2D Knowledge Portal - Glucose Traits - Smoking-fasting glucose interaction, main effect model (Ancestry: All); rs10830963 [92475544 to 93475544]T2D Knowledge Portal - HbA1c Traits - HbA1c adj BMI (Ancestry: All); rs10830963 [92475544 to 93475544]T2D Knowledge Portal - Insulin Traits - Corrected insulin response adj Matsuda ISI (Ancestry: All); rs10830963 [92475544 to 93475544]T2D Knowledge Portal - Insulin Traits - Disposition index calculated by modified insulinogenic and Matsuda insulin sensitivity indexes (Ancestry: All); rs10830963 [92475544 to 93475544]T2D Knowledge Portal - Insulin Traits - Modified insulinogenic index (Ancestry: All); rs10830963 [92475544 to 93475544]T2D Knowledge Portal - Glucose Traits - Smoking-fasting glucose interaction, joint 2-degree-of-freedom test (Ancestry: All); rs10830963 [92475544 to 93475544]T2D Knowledge Portal - Insulin Traits - Insulinogenic index (Ancestry: All); rs10830963 [92475544 to 93475544]T2D Knowledge Portal - Insulin Traits - Acute insulin response adj SI (Ancestry: All); rs10830963 [92475544 to 93475544]T2D Knowledge Portal - Insulin Traits - Peak insulin response adj SI (Ancestry: All); rs10830963 [92475544 to 93475544]T2D Knowledge Portal - Glucose Traits - Fasting glucose (Ancestry: All)	0.1027	MTNR1B; Gene dist: 25057	MTNR1B; TSS dist: 25057	0.009	0.0011	4.84e-17	0.0092	0.0013	2.745e-13	-0.0003	0.0025	0.9141	0.009298	0.00121	1.147e-16	*Yes*		3.07841e-13
	11:92994708:C_T	CPMA	EUR;AFR;AMR;MID;EAS;HIS;SAS	t	c	0.5683	MAF >=1%	481421	11	92994708	GL	LTST	COMBINED	rs10830963 [92475544 to 93475544]T2D Knowledge Portal - Glucose Traits - Fasting glucose adj BMI (Ancestry: All); rs10830963 [92475544 to 93475544]T2D Knowledge Portal - Insulin Traits - Peak insulin response adj BMI-SI (Ancestry: All); rs10830963 [92475544 to 93475544]T2D Knowledge Portal - Insulin Traits - Acute insulin response adj BMI-SI (Ancestry: All); rs10830963 [92475544 to 93475544]T2D Knowledge Portal - Insulin Traits - BIGTT acute insulin response (Ancestry: All); rs10830963 [92475544 to 93475544]T2D Knowledge Portal - Insulin Traits - Corrected insulin response (CIR) (Ancestry: All); rs10830963 [92475544 to 93475544]T2D Knowledge Portal - HbA1c Traits - HbA1c (Ancestry: All); rs10830963 [92475544 to 93475544]T2D Knowledge Portal - Insulin Traits - Acute insulin response (Ancestry: All); rs10830963 [92475544 to 93475544]T2D Knowledge Portal - Insulin Traits - Peak insulin response (Ancestry: All); rs10830963 [92475544 to 93475544]T2D Knowledge Portal - Glucose Traits - Random and fasting glucose (Ancestry: All); rs10830963 [92475544 to 93475544]T2D Knowledge Portal - Glucose Traits - Smoking-fasting glucose interaction, main effect model (Ancestry: All); rs10830963 [92475544 to 93475544]T2D Knowledge Portal - HbA1c Traits - HbA1c adj BMI (Ancestry: All); rs10830963 [92475544 to 93475544]T2D Knowledge Portal - Insulin Traits - Corrected insulin response adj Matsuda ISI (Ancestry: All); rs10830963 [92475544 to 93475544]T2D Knowledge Portal - Insulin Traits - Disposition index calculated by modified insulinogenic and Matsuda insulin sensitivity indexes (Ancestry: All); rs10830963 [92475544 to 93475544]T2D Knowledge Portal - Insulin Traits - Modified insulinogenic index (Ancestry: All); rs10830963 [92475544 to 93475544]T2D Knowledge Portal - Glucose Traits - Smoking-fasting glucose interaction, joint 2-degree-of-freedom test (Ancestry: All); rs10830963 [92475544 to 93475544]T2D Knowledge Portal - Insulin Traits - Insulinogenic index (Ancestry: All); rs10830963 [92475544 to 93475544]T2D Knowledge Portal - Insulin Traits - Acute insulin response adj SI (Ancestry: All); rs10830963 [92475544 to 93475544]T2D Knowledge Portal - Insulin Traits - Peak insulin response adj SI (Ancestry: All); rs10830963 [92475544 to 93475544]T2D Knowledge Portal - Glucose Traits - Fasting glucose (Ancestry: All)	0.2123	MTNR1B; Gene dist: 25057	MTNR1B; TSS dist: 25057	0.1594	0.0216	1.584e-13	0.1411	0.0238	3.179e-09	0.0668	0.0528	0.2054	0.1429	0.02391	8.01e-13	*Yes*		4.83995e-09
	11:92994708:C_T	CPMA	AMR;SAS;HIS;EAS;EUR;AFR;MID	t	c	0.5681	MAF >=1%	481096	11	92994708	GL	STST	COMBINED	rs10830963 [92475544 to 93475544]T2D Knowledge Portal - Glucose Traits - Fasting glucose adj BMI (Ancestry: All); rs10830963 [92475544 to 93475544]T2D Knowledge Portal - Insulin Traits - Peak insulin response adj BMI-SI (Ancestry: All); rs10830963 [92475544 to 93475544]T2D Knowledge Portal - Insulin Traits - Acute insulin response adj BMI-SI (Ancestry: All); rs10830963 [92475544 to 93475544]T2D Knowledge Portal - Insulin Traits - BIGTT acute insulin response (Ancestry: All); rs10830963 [92475544 to 93475544]T2D Knowledge Portal - Insulin Traits - Corrected insulin response (CIR) (Ancestry: All); rs10830963 [92475544 to 93475544]T2D Knowledge Portal - HbA1c Traits - HbA1c (Ancestry: All); rs10830963 [92475544 to 93475544]T2D Knowledge Portal - Insulin Traits - Acute insulin response (Ancestry: All); rs10830963 [92475544 to 93475544]T2D Knowledge Portal - Insulin Traits - Peak insulin response (Ancestry: All); rs10830963 [92475544 to 93475544]T2D Knowledge Portal - Glucose Traits - Random and fasting glucose (Ancestry: All); rs10830963 [92475544 to 93475544]T2D Knowledge Portal - Glucose Traits - Smoking-fasting glucose interaction, main effect model (Ancestry: All); rs10830963 [92475544 to 93475544]T2D Knowledge Portal - HbA1c Traits - HbA1c adj BMI (Ancestry: All); rs10830963 [92475544 to 93475544]T2D Knowledge Portal - Insulin Traits - Corrected insulin response adj Matsuda ISI (Ancestry: All); rs10830963 [92475544 to 93475544]T2D Knowledge Portal - Insulin Traits - Disposition index calculated by modified insulinogenic and Matsuda insulin sensitivity indexes (Ancestry: All); rs10830963 [92475544 to 93475544]T2D Knowledge Portal - Insulin Traits - Modified insulinogenic index (Ancestry: All); rs10830963 [92475544 to 93475544]T2D Knowledge Portal - Glucose Traits - Smoking-fasting glucose interaction, joint 2-degree-of-freedom test (Ancestry: All); rs10830963 [92475544 to 93475544]T2D Knowledge Portal - Insulin Traits - Insulinogenic index (Ancestry: All); rs10830963 [92475544 to 93475544]T2D Knowledge Portal - Insulin Traits - Acute insulin response adj SI (Ancestry: All); rs10830963 [92475544 to 93475544]T2D Knowledge Portal - Insulin Traits - Peak insulin response adj SI (Ancestry: All); rs10830963 [92475544 to 93475544]T2D Knowledge Portal - Glucose Traits - Fasting glucose (Ancestry: All)	0.2559	MTNR1B; Gene dist: 25057	MTNR1B; TSS dist: 25057	0.1601	0.0216	1.269e-13	0.1673	0.0239	2.65e-12	-0.0412	0.0523	0.4313	0.1641	0.02374	1.974e-12	*Yes*		1.11081e-08
	11:92994791:A_G	EUR	AGES_hu370CNV;AGES_gsa;ARIC;BHS;UKBB;EPIC-Norfolk;Fenland;FHS;GAPP;LBC1936;LL-GSA;LL-Affy;LL-CS;LLFS;NEO;SHIP_TREND_B1;SHIP_TREND_B2;SHIP_START;YFS	a	g	0.4515	MAF >=1%	422588	11	92994791	HbA1c	STST	COMBINED	rs10830963 [92475544 to 93475544]T2D Knowledge Portal - Glucose Traits - Fasting glucose adj BMI (Ancestry: All); rs10830963 [92475544 to 93475544]T2D Knowledge Portal - Insulin Traits - Peak insulin response adj BMI-SI (Ancestry: All); rs10830963 [92475544 to 93475544]T2D Knowledge Portal - Insulin Traits - Acute insulin response adj BMI-SI (Ancestry: All); rs10830963 [92475544 to 93475544]T2D Knowledge Portal - Insulin Traits - BIGTT acute insulin response (Ancestry: All); rs10830963 [92475544 to 93475544]T2D Knowledge Portal - Insulin Traits - Corrected insulin response (CIR) (Ancestry: All); rs10830963 [92475544 to 93475544]T2D Knowledge Portal - HbA1c Traits - HbA1c (Ancestry: All); rs10830963 [92475544 to 93475544]T2D Knowledge Portal - Insulin Traits - Acute insulin response (Ancestry: All); rs10830963 [92475544 to 93475544]T2D Knowledge Portal - Insulin Traits - Peak insulin response (Ancestry: All); rs10830963 [92475544 to 93475544]T2D Knowledge Portal - Glucose Traits - Random and fasting glucose (Ancestry: All); rs10830963 [92475544 to 93475544]T2D Knowledge Portal - Glucose Traits - Smoking-fasting glucose interaction, main effect model (Ancestry: All); rs10830963 [92475544 to 93475544]T2D Knowledge Portal - HbA1c Traits - HbA1c adj BMI (Ancestry: All); rs10830963 [92475544 to 93475544]T2D Knowledge Portal - Insulin Traits - Corrected insulin response adj Matsuda ISI (Ancestry: All); rs10830963 [92475544 to 93475544]T2D Knowledge Portal - Insulin Traits - Disposition index calculated by modified insulinogenic and Matsuda insulin sensitivity indexes (Ancestry: All); rs10830963 [92475544 to 93475544]T2D Knowledge Portal - Insulin Traits - Modified insulinogenic index (Ancestry: All); rs10830963 [92475544 to 93475544]T2D Knowledge Portal - Glucose Traits - Smoking-fasting glucose interaction, joint 2-degree-of-freedom test (Ancestry: All); rs10830963 [92475544 to 93475544]T2D Knowledge Portal - Insulin Traits - Insulinogenic index (Ancestry: All); rs10830963 [92475544 to 93475544]T2D Knowledge Portal - Insulin Traits - Acute insulin response adj SI (Ancestry: All); rs10830963 [92475544 to 93475544]T2D Knowledge Portal - Insulin Traits - Peak insulin response adj SI (Ancestry: All); rs10830963 [92475544 to 93475544]T2D Knowledge Portal - Glucose Traits - Fasting glucose (Ancestry: All)	0.8502	MTNR1B; Gene dist: 25140	MTNR1B; TSS dist: 25140	-0.0053	0.0007	3.473e-13	-0.0052	0.0008	1.687e-10	-0.001	0.0017	0.573	-0.005198	0.0007933	2.439e-13	*Yes*		5.41843e-10
	11:92994791:A_G	EUR	AGES_hu370CNV;AGES_gsa;ARIC;BHS;UKBB;EPIC-Norfolk;Fenland;FHS;GAPP;LBC1936;LL-CS;LL-GSA;LL-Affy;LLFS;NEO;SHIP_START;SHIP_TREND_B1;SHIP_TREND_B2;YFS	a	g	0.4515	MAF >=1%	422588	11	92994791	HbA1c	LTST	COMBINED	rs10830963 [92475544 to 93475544]T2D Knowledge Portal - Glucose Traits - Fasting glucose adj BMI (Ancestry: All); rs10830963 [92475544 to 93475544]T2D Knowledge Portal - Insulin Traits - Peak insulin response adj BMI-SI (Ancestry: All); rs10830963 [92475544 to 93475544]T2D Knowledge Portal - Insulin Traits - Acute insulin response adj BMI-SI (Ancestry: All); rs10830963 [92475544 to 93475544]T2D Knowledge Portal - Insulin Traits - BIGTT acute insulin response (Ancestry: All); rs10830963 [92475544 to 93475544]T2D Knowledge Portal - Insulin Traits - Corrected insulin response (CIR) (Ancestry: All); rs10830963 [92475544 to 93475544]T2D Knowledge Portal - HbA1c Traits - HbA1c (Ancestry: All); rs10830963 [92475544 to 93475544]T2D Knowledge Portal - Insulin Traits - Acute insulin response (Ancestry: All); rs10830963 [92475544 to 93475544]T2D Knowledge Portal - Insulin Traits - Peak insulin response (Ancestry: All); rs10830963 [92475544 to 93475544]T2D Knowledge Portal - Glucose Traits - Random and fasting glucose (Ancestry: All); rs10830963 [92475544 to 93475544]T2D Knowledge Portal - Glucose Traits - Smoking-fasting glucose interaction, main effect model (Ancestry: All); rs10830963 [92475544 to 93475544]T2D Knowledge Portal - HbA1c Traits - HbA1c adj BMI (Ancestry: All); rs10830963 [92475544 to 93475544]T2D Knowledge Portal - Insulin Traits - Corrected insulin response adj Matsuda ISI (Ancestry: All); rs10830963 [92475544 to 93475544]T2D Knowledge Portal - Insulin Traits - Disposition index calculated by modified insulinogenic and Matsuda insulin sensitivity indexes (Ancestry: All); rs10830963 [92475544 to 93475544]T2D Knowledge Portal - Insulin Traits - Modified insulinogenic index (Ancestry: All); rs10830963 [92475544 to 93475544]T2D Knowledge Portal - Glucose Traits - Smoking-fasting glucose interaction, joint 2-degree-of-freedom test (Ancestry: All); rs10830963 [92475544 to 93475544]T2D Knowledge Portal - Insulin Traits - Insulinogenic index (Ancestry: All); rs10830963 [92475544 to 93475544]T2D Knowledge Portal - Insulin Traits - Acute insulin response adj SI (Ancestry: All); rs10830963 [92475544 to 93475544]T2D Knowledge Portal - Insulin Traits - Peak insulin response adj SI (Ancestry: All); rs10830963 [92475544 to 93475544]T2D Knowledge Portal - Glucose Traits - Fasting glucose (Ancestry: All)	0.8941	MTNR1B; Gene dist: 25140	MTNR1B; TSS dist: 25140	-0.0053	0.0007	3.506e-13	-0.0056	0.0008	3.318e-12	0.0011	0.0017	0.5313	-0.005637	0.0007911	2.38e-13	*Yes*		4.83692e-10
	11:92994791:A_G	EUR	AGES_hu370CNV;AGES_gsa;ARIC;BHS;UKBB;EPIC-Norfolk;Fenland;FHS;GAPP;LBC1936;LL-Affy;LL-CS;LL-GSA;LLFS;NEO;SHIP_TREND_B1;SHIP_TREND_B2;SHIP_START	a	g	0.4516	MAF >=1%	233626	11	92994791	HbA1c	LTST	FEMALE	rs10830963 [92475544 to 93475544]T2D Knowledge Portal - Glucose Traits - Fasting glucose adj BMI (Ancestry: All); rs10830963 [92475544 to 93475544]T2D Knowledge Portal - Insulin Traits - Peak insulin response adj BMI-SI (Ancestry: All); rs10830963 [92475544 to 93475544]T2D Knowledge Portal - Insulin Traits - Acute insulin response adj BMI-SI (Ancestry: All); rs10830963 [92475544 to 93475544]T2D Knowledge Portal - Insulin Traits - BIGTT acute insulin response (Ancestry: All); rs10830963 [92475544 to 93475544]T2D Knowledge Portal - Insulin Traits - Corrected insulin response (CIR) (Ancestry: All); rs10830963 [92475544 to 93475544]T2D Knowledge Portal - HbA1c Traits - HbA1c (Ancestry: All); rs10830963 [92475544 to 93475544]T2D Knowledge Portal - Insulin Traits - Acute insulin response (Ancestry: All); rs10830963 [92475544 to 93475544]T2D Knowledge Portal - Insulin Traits - Peak insulin response (Ancestry: All); rs10830963 [92475544 to 93475544]T2D Knowledge Portal - Glucose Traits - Random and fasting glucose (Ancestry: All); rs10830963 [92475544 to 93475544]T2D Knowledge Portal - Glucose Traits - Smoking-fasting glucose interaction, main effect model (Ancestry: All); rs10830963 [92475544 to 93475544]T2D Knowledge Portal - HbA1c Traits - HbA1c adj BMI (Ancestry: All); rs10830963 [92475544 to 93475544]T2D Knowledge Portal - Insulin Traits - Corrected insulin response adj Matsuda ISI (Ancestry: All); rs10830963 [92475544 to 93475544]T2D Knowledge Portal - Insulin Traits - Disposition index calculated by modified insulinogenic and Matsuda insulin sensitivity indexes (Ancestry: All); rs10830963 [92475544 to 93475544]T2D Knowledge Portal - Insulin Traits - Modified insulinogenic index (Ancestry: All); rs10830963 [92475544 to 93475544]T2D Knowledge Portal - Glucose Traits - Smoking-fasting glucose interaction, joint 2-degree-of-freedom test (Ancestry: All); rs10830963 [92475544 to 93475544]T2D Knowledge Portal - Insulin Traits - Insulinogenic index (Ancestry: All); rs10830963 [92475544 to 93475544]T2D Knowledge Portal - Insulin Traits - Acute insulin response adj SI (Ancestry: All); rs10830963 [92475544 to 93475544]T2D Knowledge Portal - Insulin Traits - Peak insulin response adj SI (Ancestry: All); rs10830963 [92475544 to 93475544]T2D Knowledge Portal - Glucose Traits - Fasting glucose (Ancestry: All)	0.6721	MTNR1B; Gene dist: 25140	MTNR1B; TSS dist: 25140	-0.0052	0.0009	2.306e-08	-0.0057	0.001	1.812e-08	0.003	0.0023	0.1946	-0.005774	0.001011	3.338e-08	No		2.97168e-05
	11:93239418:C_G	CPMA	MID;SAS;AFR;EUR;HIS;AMR;EAS	c	g	0.7839	MAF >=1%	485240	11	93239418	HbA1c	STST	COMBINED	rs10830963 [92475544 to 93475544]T2D Knowledge Portal - Glucose Traits - Fasting glucose adj BMI (Ancestry: All); rs10830963 [92475544 to 93475544]T2D Knowledge Portal - Insulin Traits - Peak insulin response adj BMI-SI (Ancestry: All); rs10830963 [92475544 to 93475544]T2D Knowledge Portal - Insulin Traits - Acute insulin response adj BMI-SI (Ancestry: All); rs10830963 [92475544 to 93475544]T2D Knowledge Portal - Insulin Traits - BIGTT acute insulin response (Ancestry: All); rs10830963 [92475544 to 93475544]T2D Knowledge Portal - Insulin Traits - Corrected insulin response (CIR) (Ancestry: All); rs10830963 [92475544 to 93475544]T2D Knowledge Portal - HbA1c Traits - HbA1c (Ancestry: All); rs10830963 [92475544 to 93475544]T2D Knowledge Portal - Insulin Traits - Acute insulin response (Ancestry: All); rs10830963 [92475544 to 93475544]T2D Knowledge Portal - Insulin Traits - Peak insulin response (Ancestry: All); rs10830963 [92475544 to 93475544]T2D Knowledge Portal - Glucose Traits - Random and fasting glucose (Ancestry: All); rs10830963 [92475544 to 93475544]T2D Knowledge Portal - Glucose Traits - Smoking-fasting glucose interaction, main effect model (Ancestry: All); rs10830963 [92475544 to 93475544]T2D Knowledge Portal - HbA1c Traits - HbA1c adj BMI (Ancestry: All); rs10830963 [92475544 to 93475544]T2D Knowledge Portal - Insulin Traits - Corrected insulin response adj Matsuda ISI (Ancestry: All); rs10830963 [92475544 to 93475544]T2D Knowledge Portal - Insulin Traits - Disposition index calculated by modified insulinogenic and Matsuda insulin sensitivity indexes (Ancestry: All); rs10830963 [92475544 to 93475544]T2D Knowledge Portal - Insulin Traits - Modified insulinogenic index (Ancestry: All); rs10830963 [92475544 to 93475544]T2D Knowledge Portal - Glucose Traits - Smoking-fasting glucose interaction, joint 2-degree-of-freedom test (Ancestry: All); rs10830963 [92475544 to 93475544]T2D Knowledge Portal - Insulin Traits - Insulinogenic index (Ancestry: All); rs10830963 [92475544 to 93475544]T2D Knowledge Portal - Insulin Traits - Acute insulin response adj SI (Ancestry: All); rs10830963 [92475544 to 93475544]T2D Knowledge Portal - Insulin Traits - Peak insulin response adj SI (Ancestry: All); rs10830963 [92475544 to 93475544]T2D Knowledge Portal - Glucose Traits - Fasting glucose (Ancestry: All)	0.09914	SLC36A4; Gene dist: 41427	SLC36A4; TSS dist: 41427	0.0049	0.0008	3.681e-10	0.0051	0.0008	6.5e-11	-0.0002	0.0017	0.9202	0.005067	0.0008102	3.876e-11	*Yes*		3.03145e-08
	11:93239418:C_G	CPMA	HIS;EUR;AMR;AFR;EAS;MID;SAS	c	g	0.7839	MAF >=1%	485240	11	93239418	HbA1c	LTST	COMBINED	rs10830963 [92475544 to 93475544]T2D Knowledge Portal - Glucose Traits - Fasting glucose adj BMI (Ancestry: All); rs10830963 [92475544 to 93475544]T2D Knowledge Portal - Insulin Traits - Peak insulin response adj BMI-SI (Ancestry: All); rs10830963 [92475544 to 93475544]T2D Knowledge Portal - Insulin Traits - Acute insulin response adj BMI-SI (Ancestry: All); rs10830963 [92475544 to 93475544]T2D Knowledge Portal - Insulin Traits - BIGTT acute insulin response (Ancestry: All); rs10830963 [92475544 to 93475544]T2D Knowledge Portal - Insulin Traits - Corrected insulin response (CIR) (Ancestry: All); rs10830963 [92475544 to 93475544]T2D Knowledge Portal - HbA1c Traits - HbA1c (Ancestry: All); rs10830963 [92475544 to 93475544]T2D Knowledge Portal - Insulin Traits - Acute insulin response (Ancestry: All); rs10830963 [92475544 to 93475544]T2D Knowledge Portal - Insulin Traits - Peak insulin response (Ancestry: All); rs10830963 [92475544 to 93475544]T2D Knowledge Portal - Glucose Traits - Random and fasting glucose (Ancestry: All); rs10830963 [92475544 to 93475544]T2D Knowledge Portal - Glucose Traits - Smoking-fasting glucose interaction, main effect model (Ancestry: All); rs10830963 [92475544 to 93475544]T2D Knowledge Portal - HbA1c Traits - HbA1c adj BMI (Ancestry: All); rs10830963 [92475544 to 93475544]T2D Knowledge Portal - Insulin Traits - Corrected insulin response adj Matsuda ISI (Ancestry: All); rs10830963 [92475544 to 93475544]T2D Knowledge Portal - Insulin Traits - Disposition index calculated by modified insulinogenic and Matsuda insulin sensitivity indexes (Ancestry: All); rs10830963 [92475544 to 93475544]T2D Knowledge Portal - Insulin Traits - Modified insulinogenic index (Ancestry: All); rs10830963 [92475544 to 93475544]T2D Knowledge Portal - Glucose Traits - Smoking-fasting glucose interaction, joint 2-degree-of-freedom test (Ancestry: All); rs10830963 [92475544 to 93475544]T2D Knowledge Portal - Insulin Traits - Insulinogenic index (Ancestry: All); rs10830963 [92475544 to 93475544]T2D Knowledge Portal - Insulin Traits - Acute insulin response adj SI (Ancestry: All); rs10830963 [92475544 to 93475544]T2D Knowledge Portal - Insulin Traits - Peak insulin response adj SI (Ancestry: All); rs10830963 [92475544 to 93475544]T2D Knowledge Portal - Glucose Traits - Fasting glucose (Ancestry: All)	0.1384	SLC36A4; Gene dist: 41427	SLC36A4; TSS dist: 41427	0.0049	0.0008	3.681e-10	0.0049	0.0008	4.203e-10	0.0009	0.0017	0.5977	0.004848	0.0008062	3.351e-11	*Yes*		2.61274e-08
	11:93265871:A_C	EUR	AGES_hu370CNV;AGES_gsa;ARIC;BHS;UKBB;EPIC-Norfolk;Fenland;FHS;GAPP;LBC1936;LL-GSA;LL-Affy;LL-CS;LLFS;NEO;SHIP_TREND_B1;SHIP_TREND_B2;SHIP_START;YFS;FINNGEN	a	c	0.289	MAF >=1%	433358	11	93265871	HbA1c	STST	COMBINED	rs10830963 [92475544 to 93475544]T2D Knowledge Portal - Glucose Traits - Fasting glucose adj BMI (Ancestry: All); rs10830963 [92475544 to 93475544]T2D Knowledge Portal - Insulin Traits - Peak insulin response adj BMI-SI (Ancestry: All); rs10830963 [92475544 to 93475544]T2D Knowledge Portal - Insulin Traits - Acute insulin response adj BMI-SI (Ancestry: All); rs10830963 [92475544 to 93475544]T2D Knowledge Portal - Insulin Traits - BIGTT acute insulin response (Ancestry: All); rs10830963 [92475544 to 93475544]T2D Knowledge Portal - Insulin Traits - Corrected insulin response (CIR) (Ancestry: All); rs10830963 [92475544 to 93475544]T2D Knowledge Portal - HbA1c Traits - HbA1c (Ancestry: All); rs10830963 [92475544 to 93475544]T2D Knowledge Portal - Insulin Traits - Acute insulin response (Ancestry: All); rs10830963 [92475544 to 93475544]T2D Knowledge Portal - Insulin Traits - Peak insulin response (Ancestry: All); rs10830963 [92475544 to 93475544]T2D Knowledge Portal - Glucose Traits - Random and fasting glucose (Ancestry: All); rs10830963 [92475544 to 93475544]T2D Knowledge Portal - Glucose Traits - Smoking-fasting glucose interaction, main effect model (Ancestry: All); rs10830963 [92475544 to 93475544]T2D Knowledge Portal - HbA1c Traits - HbA1c adj BMI (Ancestry: All); rs10830963 [92475544 to 93475544]T2D Knowledge Portal - Insulin Traits - Corrected insulin response adj Matsuda ISI (Ancestry: All); rs10830963 [92475544 to 93475544]T2D Knowledge Portal - Insulin Traits - Disposition index calculated by modified insulinogenic and Matsuda insulin sensitivity indexes (Ancestry: All); rs10830963 [92475544 to 93475544]T2D Knowledge Portal - Insulin Traits - Modified insulinogenic index (Ancestry: All); rs10830963 [92475544 to 93475544]T2D Knowledge Portal - Glucose Traits - Smoking-fasting glucose interaction, joint 2-degree-of-freedom test (Ancestry: All); rs10830963 [92475544 to 93475544]T2D Knowledge Portal - Insulin Traits - Insulinogenic index (Ancestry: All); rs10830963 [92475544 to 93475544]T2D Knowledge Portal - Insulin Traits - Acute insulin response adj SI (Ancestry: All); rs10830963 [92475544 to 93475544]T2D Knowledge Portal - Insulin Traits - Peak insulin response adj SI (Ancestry: All); rs10830963 [92475544 to 93475544]T2D Knowledge Portal - Glucose Traits - Fasting glucose (Ancestry: All)	0.9743	DEUP1; Gene dist: 64100	DEUP1; TSS dist: 64871	-0.0055	0.0008	9.222e-13	-0.0055	0.0009	7.649e-11	0	0.0018	0.9959	-0.005539	0.000835	1.129e-12	*Yes*		2.19515e-09
	11:93265871:A_C	EUR	AGES_hu370CNV;AGES_gsa;ARIC;BHS;UKBB;EPIC-Norfolk;Fenland;FHS;GAPP;LBC1936;LL-CS;LL-GSA;LL-Affy;LLFS;NEO;SHIP_START;SHIP_TREND_B1;SHIP_TREND_B2;YFS;FINNGEN	a	c	0.289	MAF >=1%	433358	11	93265871	HbA1c	LTST	COMBINED	rs10830963 [92475544 to 93475544]T2D Knowledge Portal - Glucose Traits - Fasting glucose adj BMI (Ancestry: All); rs10830963 [92475544 to 93475544]T2D Knowledge Portal - Insulin Traits - Peak insulin response adj BMI-SI (Ancestry: All); rs10830963 [92475544 to 93475544]T2D Knowledge Portal - Insulin Traits - Acute insulin response adj BMI-SI (Ancestry: All); rs10830963 [92475544 to 93475544]T2D Knowledge Portal - Insulin Traits - BIGTT acute insulin response (Ancestry: All); rs10830963 [92475544 to 93475544]T2D Knowledge Portal - Insulin Traits - Corrected insulin response (CIR) (Ancestry: All); rs10830963 [92475544 to 93475544]T2D Knowledge Portal - HbA1c Traits - HbA1c (Ancestry: All); rs10830963 [92475544 to 93475544]T2D Knowledge Portal - Insulin Traits - Acute insulin response (Ancestry: All); rs10830963 [92475544 to 93475544]T2D Knowledge Portal - Insulin Traits - Peak insulin response (Ancestry: All); rs10830963 [92475544 to 93475544]T2D Knowledge Portal - Glucose Traits - Random and fasting glucose (Ancestry: All); rs10830963 [92475544 to 93475544]T2D Knowledge Portal - Glucose Traits - Smoking-fasting glucose interaction, main effect model (Ancestry: All); rs10830963 [92475544 to 93475544]T2D Knowledge Portal - HbA1c Traits - HbA1c adj BMI (Ancestry: All); rs10830963 [92475544 to 93475544]T2D Knowledge Portal - Insulin Traits - Corrected insulin response adj Matsuda ISI (Ancestry: All); rs10830963 [92475544 to 93475544]T2D Knowledge Portal - Insulin Traits - Disposition index calculated by modified insulinogenic and Matsuda insulin sensitivity indexes (Ancestry: All); rs10830963 [92475544 to 93475544]T2D Knowledge Portal - Insulin Traits - Modified insulinogenic index (Ancestry: All); rs10830963 [92475544 to 93475544]T2D Knowledge Portal - Glucose Traits - Smoking-fasting glucose interaction, joint 2-degree-of-freedom test (Ancestry: All); rs10830963 [92475544 to 93475544]T2D Knowledge Portal - Insulin Traits - Insulinogenic index (Ancestry: All); rs10830963 [92475544 to 93475544]T2D Knowledge Portal - Insulin Traits - Acute insulin response adj SI (Ancestry: All); rs10830963 [92475544 to 93475544]T2D Knowledge Portal - Insulin Traits - Peak insulin response adj SI (Ancestry: All); rs10830963 [92475544 to 93475544]T2D Knowledge Portal - Glucose Traits - Fasting glucose (Ancestry: All)	0.847	DEUP1; Gene dist: 64100	DEUP1; TSS dist: 64871	-0.0055	0.0008	9.211e-13	-0.0055	0.0008	1.347e-10	-0.0005	0.0018	0.7663	-0.00545	0.000832	1.151e-12	*Yes*		2.04787e-09
	11:93265871:A_C	EUR	AGES_hu370CNV;AGES_gsa;ARIC;UKBB;EPIC-Norfolk;Fenland;FHS;GAPP;LBC1936;LL-GSA;LL-Affy;LL-CS;LLFS;NEO;SHIP_TREND_B2;SHIP_TREND_B1;SHIP_START;YFS;FINNGEN	a	c	0.2884	MAF >=1%	238068	11	93265871	HbA1c	STST	FEMALE	rs10830963 [92475544 to 93475544]T2D Knowledge Portal - Glucose Traits - Fasting glucose adj BMI (Ancestry: All); rs10830963 [92475544 to 93475544]T2D Knowledge Portal - Insulin Traits - Peak insulin response adj BMI-SI (Ancestry: All); rs10830963 [92475544 to 93475544]T2D Knowledge Portal - Insulin Traits - Acute insulin response adj BMI-SI (Ancestry: All); rs10830963 [92475544 to 93475544]T2D Knowledge Portal - Insulin Traits - BIGTT acute insulin response (Ancestry: All); rs10830963 [92475544 to 93475544]T2D Knowledge Portal - Insulin Traits - Corrected insulin response (CIR) (Ancestry: All); rs10830963 [92475544 to 93475544]T2D Knowledge Portal - HbA1c Traits - HbA1c (Ancestry: All); rs10830963 [92475544 to 93475544]T2D Knowledge Portal - Insulin Traits - Acute insulin response (Ancestry: All); rs10830963 [92475544 to 93475544]T2D Knowledge Portal - Insulin Traits - Peak insulin response (Ancestry: All); rs10830963 [92475544 to 93475544]T2D Knowledge Portal - Glucose Traits - Random and fasting glucose (Ancestry: All); rs10830963 [92475544 to 93475544]T2D Knowledge Portal - Glucose Traits - Smoking-fasting glucose interaction, main effect model (Ancestry: All); rs10830963 [92475544 to 93475544]T2D Knowledge Portal - HbA1c Traits - HbA1c adj BMI (Ancestry: All); rs10830963 [92475544 to 93475544]T2D Knowledge Portal - Insulin Traits - Corrected insulin response adj Matsuda ISI (Ancestry: All); rs10830963 [92475544 to 93475544]T2D Knowledge Portal - Insulin Traits - Disposition index calculated by modified insulinogenic and Matsuda insulin sensitivity indexes (Ancestry: All); rs10830963 [92475544 to 93475544]T2D Knowledge Portal - Insulin Traits - Modified insulinogenic index (Ancestry: All); rs10830963 [92475544 to 93475544]T2D Knowledge Portal - Glucose Traits - Smoking-fasting glucose interaction, joint 2-degree-of-freedom test (Ancestry: All); rs10830963 [92475544 to 93475544]T2D Knowledge Portal - Insulin Traits - Insulinogenic index (Ancestry: All); rs10830963 [92475544 to 93475544]T2D Knowledge Portal - Insulin Traits - Acute insulin response adj SI (Ancestry: All); rs10830963 [92475544 to 93475544]T2D Knowledge Portal - Insulin Traits - Peak insulin response adj SI (Ancestry: All); rs10830963 [92475544 to 93475544]T2D Knowledge Portal - Glucose Traits - Fasting glucose (Ancestry: All)	0.7596	DEUP1; Gene dist: 64100	DEUP1; TSS dist: 64871	-0.0056	0.001	1.006e-08	-0.0053	0.0011	1.079e-06	-0.0013	0.0023	0.5764	-0.005349	0.001086	2.56e-08	No		2.64779e-05
	11:9362244:C_G	CPMA	MID;EAS;AFR;AMR;SAS;EUR;HIS	c	g	0.614	MAF >=1%	207924	11	9362244	HbA1c	STST	MALE	*	0.6808	IPO7; Gene dist: 22408	IPO7; TSS dist: 22408	0.0057	0.0011	9.736e-08	0.0053	0.0012	6.086e-06	0.0033	0.0026	0.1988	0.005241	0.001116	3.908e-08	No		3.91241e-05
	11:9362244:C_G	CPMA	AFR;AMR;EAS;HIS;EUR;MID;SAS	c	g	0.6138	MAF >=1%	208041	11	9362244	HbA1c	LTST	MALE	*	0.8879	IPO7; Gene dist: 22408	IPO7; TSS dist: 22408	0.0057	0.0011	1.041e-07	0.0063	0.0012	4.955e-08	-0.0024	0.0023	0.3002	0.006348	0.001142	4.581e-08	No		4.51108e-05
	11:9363888:A_C	EUR	ARIC;BHS;UKBB;EPIC-Norfolk;Fenland;FHS;LBC1936;LLFS;SHIP_TREND_B1;SHIP_TREND_B2;SHIP_START;YFS	a	c	0.3648	MAF >=1%	360089	11	9363888	HbA1c	STST	COMBINED	*	0.6424	IPO7; Gene dist: 20764	IPO7; TSS dist: 20764	0.0053	0.0009	1.852e-09	0.0055	0.001	1.042e-08	-0.0013	0.002	0.5023	0.005539	0.0009433	2.548e-09	*Yes*		2.21335e-06
	11:9363888:A_C	EUR	ARIC;BHS;UKBB;EPIC-Norfolk;Fenland;FHS;LBC1936;LLFS;SHIP_START;SHIP_TREND_B1;SHIP_TREND_B2;YFS	a	c	0.3648	MAF >=1%	360089	11	9363888	HbA1c	LTST	COMBINED	*	0.4775	IPO7; Gene dist: 20764	IPO7; TSS dist: 20764	0.0053	0.0009	1.867e-09	0.0053	0.001	5.619e-08	0.0004	0.002	0.8386	0.005247	0.0009409	2.422e-09	*Yes*		1.97039e-06
	11:9364547:C_CG	CPMA	MID;SAS;AFR;EUR;HIS;AMR;EAS	cg	c	0.4885	MAF >=1%	430104	11	9364547	HbA1c	STST	COMBINED	*	0.6781	IPO7; Gene dist: 20105	IPO7; TSS dist: 20105	0.0045	0.0009	1.426e-07	0.0047	0.0009	6.886e-07	-0.0009	0.0019	0.6284	0.004748	0.0008777	3.577e-08	No		1.70243e-05
	11:9364547:C_CG	CPMA	HIS;EUR;AMR;AFR;EAS;MID;SAS	cg	c	0.4883	MAF >=1%	429969	11	9364547	HbA1c	LTST	COMBINED	*	0.7699	IPO7; Gene dist: 20105	IPO7; TSS dist: 20105	0.0045	0.0009	1.399e-07	0.0047	0.0009	5.618e-07	-0.0006	0.0019	0.7379	0.004763	0.0008742	2.743e-08	No		1.33146e-05
	11:9571880:C_T	EUR	AGES_hu370CNV;AGES_gsa;ARIC;BHS;UKBB;EPIC-Norfolk;Fenland;FHS;GAPP;LBC1936;LL-GSA;LL-Affy;LL-CS;LLFS;NEO;SHIP_TREND_B1;SHIP_TREND_B2;SHIP_START;YFS;FINNGEN	t	c	0.5182	MAF >=1%	433358	11	9571880	HbA1c	STST	COMBINED	*	0.2229	WEE1; Gene dist: 1790	WEE1; TSS dist: 1790	0.0056	0.0007	1.644e-15	0.0056	0.0008	4.46e-13	-0.0003	0.0016	0.8493	0.005637	0.0007563	1.084e-15	*Yes*		3.90593e-12
	11:9571880:C_T	EUR	AGES_hu370CNV;AGES_gsa;ARIC;BHS;UKBB;EPIC-Norfolk;Fenland;FHS;GAPP;LBC1936;LL-CS;LL-GSA;LL-Affy;LLFS;NEO;SHIP_START;SHIP_TREND_B1;SHIP_TREND_B2;YFS;FINNGEN	t	c	0.5182	MAF >=1%	433358	11	9571880	HbA1c	LTST	COMBINED	*	0.6378	WEE1; Gene dist: 1790	WEE1; TSS dist: 1790	0.0056	0.0007	1.628e-15	0.005	0.0008	7.376e-11	0.0031	0.0016	0.05857	0.005054	0.000755	1.464e-16	*Yes*		5.57171e-13
	11:9571880:C_T	EUR	AGES_gsa;AGES_hu370CNV;ARIC;BHS;UKBB;EPIC-Norfolk;Fenland;FHS;GAPP;LBC1936;LL-GSA;LL-Affy;LL-CS;LLFS;NEO;SHIP_TREND_B2;SHIP_TREND_B1;SHIP_START;YFS;FINNGEN	t	c	0.5178	MAF >=1%	195079	11	9571880	HbA1c	STST	MALE	*	0.06799	WEE1; Gene dist: 1790	WEE1; TSS dist: 1790	0.0073	0.001	3.473e-12	0.0068	0.0011	3.153e-09	0.0035	0.0027	0.1892	0.006778	0.001141	5.56e-12	*Yes*		1.28183e-08
	11:9571880:C_T	EUR	AGES_hu370CNV;AGES_gsa;ARIC;BHS;UKBB;EPIC-Norfolk;Fenland;FHS;GAPP;LBC1936;LL-GSA;LL-CS;LL-Affy;LLFS;NEO;SHIP_TREND_B2;SHIP_TREND_B1;SHIP_START;YFS;FINNGEN	t	c	0.5178	MAF >=1%	195079	11	9571880	HbA1c	LTST	MALE	*	0.305	WEE1; Gene dist: 1790	WEE1; TSS dist: 1790	0.0073	0.001	3.582e-12	0.0068	0.0012	1.1e-08	0.003	0.0024	0.2113	0.006755	0.001165	5.7e-12	*Yes*		1.51426e-08
	11:9578396:A_G	CPMA	HIS;SAS;EUR;MID;AMR;EAS;AFR	a	g	0.5033	MAF >=1%	271868	11	9578396	HbA1c	STST	FEMALE	*	0.298	WEE1; Gene dist: 4726	WEE1; TSS dist: 2900	0.0062	0.0009	6.373e-13	0.0069	0.001	5.646e-13	-0.0039	0.002	0.04906	0.006954	0.0009605	8.117e-13	*Yes*		1.49504e-09
	11:9578396:A_G	CPMA	EUR;SAS;AMR;AFR;EAS;MID;HIS	a	g	0.5033	MAF >=1%	270981	11	9578396	HbA1c	LTST	FEMALE	*	0.9535	WEE1; Gene dist: 4726	WEE1; TSS dist: 2900	0.0063	0.0009	2.86e-13	0.0063	0.001	4.06e-11	-0.0003	0.0022	0.875	0.006309	0.0009418	1.705e-12	*Yes*		3.03742e-09
	11:9581689:C_T	CPMA	MID;SAS;AFR;EUR;HIS;AMR;EAS	t	c	0.4491	MAF >=1%	487048	11	9581689	HbA1c	STST	COMBINED	*	0.7993	WEE1; Gene dist: 8019	WEE1; TSS dist: 6193	-0.0075	0.0007	3.135e-28	-0.0078	0.0008	7.028e-24	0.0013	0.0016	0.4142	-0.007801	0.0007551	3.291e-28	*Yes*		9.44266e-25
	11:9581689:C_T	CPMA	HIS;EUR;AMR;AFR;EAS;MID;SAS	t	c	0.4491	MAF >=1%	487048	11	9581689	HbA1c	LTST	COMBINED	*	0.774	WEE1; Gene dist: 8019	WEE1; TSS dist: 6193	-0.0075	0.0007	3.25e-28	-0.0073	0.0008	2.148e-21	-0.0013	0.0016	0.4207	-0.007318	0.0007525	2.539e-28	*Yes*		7.2802e-25
	11:9581689:C_T	CPMA	MID;EAS;AFR;AMR;SAS;EUR;HIS	t	c	0.4533	MAF >=1%	215045	11	9581689	HbA1c	STST	MALE	*	0.7307	WEE1; Gene dist: 8019	WEE1; TSS dist: 6193	-0.0095	0.0011	4.564e-19	-0.0092	0.0012	2.174e-15	-0.0026	0.0027	0.3376	-0.00915	0.001144	1.75e-19	*Yes*		5.83868e-16
	11:9581689:C_T	CPMA	AFR;AMR;EAS;HIS;EUR;MID;SAS	t	c	0.4533	MAF >=1%	215045	11	9581689	HbA1c	LTST	MALE	*	0.9047	WEE1; Gene dist: 8019	WEE1; TSS dist: 6193	-0.0095	0.0011	4.673e-19	-0.009	0.0012	7.411e-15	-0.002	0.0024	0.4071	-0.009081	0.001168	2.188e-19	*Yes*		7.19067e-16
	11:9610273:A_G	EUR	UKBB;EPIC-Norfolk;Fenland;FHS;LL-CS;LL-GSA;LL-Affy;NEO;FINNGEN	a	g	0.9895	MAF >=1%	413659	11	9610273	HbA1c	LTST	COMBINED	*	0.6	WEE1; Gene dist: 36603	WEE1; TSS dist: 34777	-0.0191	0.0034	2.613e-08	-0.0161	0.0038	2.478e-05	-0.0154	0.008	0.05348	-0.01645	0.003747	5.117e-09	No		3.8143e-06
	11:9748015:C_G	EUR	AGES_hu370CNV;AGES_gsa;ARIC;BHS;UKBB;EPIC-Norfolk;Fenland;FHS;GAPP;LBC1936;LL-GSA;LL-Affy;LL-CS;LLFS;NEO;SHIP_TREND_B1;SHIP_TREND_B2;SHIP_START;YFS;FINNGEN	c	g	0.3654	MAF >=1%	433358	11	9748015	HbA1c	STST	COMBINED	*	0.07054	SWAP70; Gene dist: 83938	SWAP70; TSS dist: 83938	0.0112	0.0007	2.481e-51	0.0116	0.0008	1.235e-45	-0.002	0.0017	0.2505	0.01166	0.0008032	1.308e-54	*Yes*		9.87354e-49
	11:9748015:C_G	EUR	AGES_hu370CNV;AGES_gsa;ARIC;BHS;UKBB;EPIC-Norfolk;Fenland;FHS;GAPP;LBC1936;LL-CS;LL-GSA;LL-Affy;LLFS;NEO;SHIP_START;SHIP_TREND_B1;SHIP_TREND_B2;YFS;FINNGEN	c	g	0.3654	MAF >=1%	433358	11	9748015	HbA1c	LTST	COMBINED	*	0.699	SWAP70; Gene dist: 83938	SWAP70; TSS dist: 83938	0.0112	0.0007	2.551e-51	0.012	0.0008	5.288e-49	-0.004	0.0017	0.01946	0.0121	0.000801	1.645e-55	*Yes*		9.24889e-50
	11:9748015:C_G	EUR	AGES_gsa;AGES_hu370CNV;ARIC;UKBB;EPIC-Norfolk;Fenland;FHS;GAPP;LBC1936;LL-GSA;LL-Affy;LL-CS;LLFS;NEO;SHIP_TREND_B2;SHIP_TREND_B1;SHIP_START;YFS;FINNGEN	c	g	0.3617	MAF >=1%	194924	11	9748015	HbA1c	STST	MALE	*	0.0006774	SWAP70; Gene dist: 83938	SWAP70; TSS dist: 83938	0.0139	0.0011	5.377e-36	0.0136	0.0012	6.215e-29	0.0029	0.0028	0.3091	0.01361	0.001209	1.565e-36	*Yes*		4.04293e-32
	11:9748015:C_G	EUR	AGES_hu370CNV;AGES_gsa;ARIC;BHS;UKBB;EPIC-Norfolk;Fenland;FHS;GAPP;LBC1936;LL-GSA;LL-CS;LL-Affy;LLFS;NEO;SHIP_TREND_B2;SHIP_TREND_B1;SHIP_START;YFS;FINNGEN	c	g	0.3617	MAF >=1%	195079	11	9748015	HbA1c	LTST	MALE	*	0.03946	SWAP70; Gene dist: 83938	SWAP70; TSS dist: 83938	0.0139	0.0011	5.963e-36	0.0144	0.0013	2.195e-30	-0.0011	0.0026	0.6632	0.01441	0.001234	7.784e-37	*Yes*		3.35918e-32
	11:9748015:C_G	EUR	AGES_hu370CNV;AGES_gsa;ARIC;BHS;UKBB;EPIC-Norfolk;Fenland;FHS;GAPP;LBC1936;LL-GSA;LL-Affy;LL-CS;LLFS;NEO;SHIP_TREND_B2;SHIP_TREND_B1;SHIP_START;YFS;FINNGEN	c	g	0.3685	MAF >=1%	238279	11	9748015	HbA1c	STST	FEMALE	*	0.9648	SWAP70; Gene dist: 83938	SWAP70; TSS dist: 83938	0.0092	0.0009	3.484e-22	0.01	0.0011	3.468e-21	-0.0039	0.0022	0.07457	0.01	0.001047	1.26e-22	*Yes*		1.3663e-18
	11:9748015:C_G	EUR	AGES_hu370CNV;AGES_gsa;ARIC;BHS;UKBB;EPIC-Norfolk;Fenland;FHS;GAPP;LBC1936;LL-Affy;LL-CS;LL-GSA;LLFS;NEO;SHIP_TREND_B1;SHIP_TREND_B2;SHIP_START;FINNGEN	c	g	0.3689	MAF >=1%	237392	11	9748015	HbA1c	LTST	FEMALE	*	0.9951	SWAP70; Gene dist: 83938	SWAP70; TSS dist: 83938	0.0092	0.0009	3.954e-22	0.0104	0.001	9.546e-24	-0.0069	0.0024	0.003287	0.01043	0.001027	1.09e-23	*Yes*		9.53273e-20
	11:9748015:C_G	CPMA	MID;SAS;AFR;EUR;HIS;AMR;EAS	c	g	0.4208	MAF >=1%	487048	11	9748015	HbA1c	STST	COMBINED	*	0.8187	SWAP70; Gene dist: 83938	SWAP70; TSS dist: 83938	0.0114	0.0007	4.604e-62	0.0118	0.0008	5.91e-53	-0.002	0.0016	0.2165	0.01184	0.000768	1.603e-61	*Yes*		1.14998e-57
	11:9748015:C_G	CPMA	HIS;EUR;AMR;AFR;EAS;MID;SAS	c	g	0.4208	MAF >=1%	487048	11	9748015	HbA1c	LTST	COMBINED	*	0.5907	SWAP70; Gene dist: 83938	SWAP70; TSS dist: 83938	0.0114	0.0007	5.005e-62	0.0121	0.0008	2.279e-55	-0.0036	0.0016	0.02421	0.0122	0.0007649	1.959e-62	*Yes*		1.41815e-58
	11:9748015:C_G	CPMA	HIS;SAS;EUR;MID;AMR;EAS;AFR	c	g	0.4264	MAF >=1%	271971	11	9748015	HbA1c	STST	FEMALE	*	0.568	SWAP70; Gene dist: 83938	SWAP70; TSS dist: 83938	0.0096	0.0009	3.946e-29	0.0103	0.001	2.914e-23	-0.003	0.0021	0.1511	0.01028	0.0009893	1.654e-27	*Yes*		8.27418e-24
	11:9748015:C_G	CPMA	EUR;SAS;AMR;AFR;EAS;MID;HIS	c	g	0.4264	MAF >=1%	271084	11	9748015	HbA1c	LTST	FEMALE	*	0.587	SWAP70; Gene dist: 83938	SWAP70; TSS dist: 83938	0.0096	0.0009	3.532e-29	0.0106	0.001	1.16e-28	-0.0055	0.0022	0.01402	0.01065	0.0009693	2.506e-28	*Yes*		1.2851e-24
	11:9748015:C_G	CPMA	MID;EAS;AFR;SAS;EUR;HIS	c	g	0.4248	MAF >=1%	214483	11	9748015	HbA1c	STST	MALE	*	0.2209	SWAP70; Gene dist: 83938	SWAP70; TSS dist: 83938	0.0138	0.0011	3.315e-38	0.0138	0.0012	1.498e-32	0.0015	0.0027	0.5861	0.01376	0.001162	9.481e-39	*Yes*		7.75359e-35
	11:9748015:C_G	CPMA	AFR;AMR;EAS;HIS;EUR;MID;SAS	c	g	0.4124	MAF >=1%	214928	11	9748015	HbA1c	LTST	MALE	*	0.25	SWAP70; Gene dist: 83938	SWAP70; TSS dist: 83938	0.0138	0.0011	2.95e-38	0.0144	0.0012	7.894e-31	-0.0017	0.0025	0.499	0.01439	0.001186	4.668e-39	*Yes*		3.76582e-35
	11:9761224:A_G	CPMA	HIS;EUR;AMR;AFR;MID;SAS	a	g	0.1611	MAF >=1%	451317	11	9761224	HbA1c	LTST	COMBINED	*	0.04493	SWAP70; Gene dist: 97147	SWAP70; TSS dist: 97147	0.0103	0.0008	1.121e-36	0.011	0.0009	9.248e-34	-0.0028	0.0019	0.129	0.01102	0.0008672	2.176e-40	*Yes*		9.55159e-37
	11:9761224:A_G	CPMA	HIS;SAS;EUR;MID;AMR;AFR	a	g	0.1638	MAF >=1%	247879	11	9761224	HbA1c	STST	FEMALE	*	0.4166	SWAP70; Gene dist: 97147	SWAP70; TSS dist: 97147	0.0085	0.001	3.274e-17	0.0087	0.0011	2.863e-15	-0.0015	0.0024	0.5215	0.008721	0.001126	2.222e-16	*Yes*		5.5548e-13
	11:9761224:A_G	CPMA	EUR;SAS;AMR;AFR;MID;HIS	a	g	0.1639	MAF >=1%	247241	11	9761224	HbA1c	LTST	FEMALE	*	0.3277	SWAP70; Gene dist: 97147	SWAP70; TSS dist: 97147	0.0085	0.001	3.01e-17	0.0091	0.0011	1.39e-16	-0.0036	0.0026	0.1618	0.00913	0.001101	6.287e-17	*Yes*		1.64279e-13
	11:9786294:A_G	CPMA	MID;SAS;AFR;EUR;HIS;AMR	a	g	0.8345	MAF >=1%	455756	11	9786294	HbA1c	STST	COMBINED	*	0.5105	SWAP70; Gene dist: 122217	SWAP70; TSS dist: 122217	-0.0101	0.0008	3.268e-35	-0.01	0.0009	3.909e-28	-0.0006	0.0018	0.7437	-0.01003	0.0008491	6.008e-40	*Yes*		2.61939e-36
	11:9786294:A_G	CPMA	MID;AFR;SAS;EUR;HIS	a	g	0.8402	MAF >=1%	203887	11	9786294	HbA1c	STST	MALE	*	0.4819	SWAP70; Gene dist: 122217	SWAP70; TSS dist: 122217	-0.0129	0.0012	9.441e-27	-0.0121	0.0013	1.029e-20	-0.0053	0.003	0.07189	-0.01214	0.001276	8.264e-29	*Yes*		4.83402e-25
	11:9786294:A_G	CPMA	AFR;AMR;HIS;EUR;MID;SAS	a	g	0.8399	MAF >=1%	204886	11	9786294	HbA1c	LTST	MALE	*	0.0381	SWAP70; Gene dist: 122217	SWAP70; TSS dist: 122217	-0.0128	0.0012	1.531e-26	-0.0138	0.0013	2.535e-26	0.0032	0.0027	0.2301	-0.01377	0.001305	1.152e-28	*Yes*		6.57652e-25
	11:9826143:G_T	EUR	AGES_gsa;AGES_hu370CNV;ARIC;UKBB;EPIC-Norfolk;Fenland;FHS;GAPP;LL-GSA;LL-Affy;LL-CS;LLFS;NEO;SHIP_TREND_B2;SHIP_TREND_B1;SHIP_START;YFS;FINNGEN	t	g	0.7887	MAF >=1%	194668	11	9826143	HbA1c	STST	MALE	*	0.9661	SWAP70; Gene dist: 162066	SWAP70; TSS dist: 162066	0.0101	0.0013	2.457e-15	0.0099	0.0014	1.418e-12	0.0018	0.0032	0.5755	0.009914	0.001393	5.371e-15	*Yes*		1.834e-11
	11:9826143:G_T	EUR	AGES_hu370CNV;AGES_gsa;ARIC;UKBB;EPIC-Norfolk;Fenland;FHS;GAPP;LL-GSA;LL-CS;LL-Affy;LLFS;NEO;SHIP_TREND_B2;SHIP_TREND_B1;SHIP_START;YFS;FINNGEN	t	g	0.7887	MAF >=1%	194668	11	9826143	HbA1c	LTST	MALE	*	0.5976	SWAP70; Gene dist: 162066	SWAP70; TSS dist: 162066	0.0101	0.0013	2.484e-15	0.01	0.0014	4.031e-12	0.0013	0.0029	0.6638	0.009998	0.001421	5.155e-15	*Yes*		2.10409e-11
	11:9826365:C_G	EUR	AGES_hu370CNV;AGES_gsa;ARIC;BHS;UKBB;EPIC-Norfolk;Fenland;FHS;GAPP;LBC1936;LL-GSA;LL-Affy;LL-CS;LLFS;NEO;SHIP_TREND_B1;SHIP_TREND_B2;SHIP_START;YFS;FINNGEN	c	g	0.7887	MAF >=1%	433358	11	9826365	HbA1c	STST	COMBINED	*	0.8198	SWAP70; Gene dist: 162288	SWAP70; TSS dist: 162288	0.0084	0.0008	2.32e-23	0.0083	0.0009	5.27e-19	0.0007	0.002	0.7292	0.008377	0.0009189	6.129e-24	*Yes*		8.90303e-20
	11:9826365:C_G	EUR	AGES_hu370CNV;AGES_gsa;ARIC;BHS;UKBB;EPIC-Norfolk;Fenland;FHS;GAPP;LBC1936;LL-CS;LL-GSA;LL-Affy;LLFS;NEO;SHIP_START;SHIP_TREND_B1;SHIP_TREND_B2;YFS;FINNGEN	c	g	0.7887	MAF >=1%	433358	11	9826365	HbA1c	LTST	COMBINED	*	0.8519	SWAP70; Gene dist: 162288	SWAP70; TSS dist: 162288	0.0084	0.0008	2.352e-23	0.0088	0.0009	5.952e-21	-0.0014	0.002	0.4874	0.008832	0.0009169	3.034e-24	*Yes*		3.93146e-20
	11:9826365:C_G	EUR	AGES_hu370CNV;AGES_gsa;ARIC;UKBB;EPIC-Norfolk;Fenland;FHS;GAPP;LBC1936;LL-GSA;LL-Affy;LL-CS;LLFS;NEO;SHIP_TREND_B2;SHIP_TREND_B1;SHIP_START;YFS;FINNGEN	c	g	0.7886	MAF >=1%	238068	11	9826365	HbA1c	STST	FEMALE	*	0.876	SWAP70; Gene dist: 162288	SWAP70; TSS dist: 162288	0.0073	0.0011	1.934e-11	0.0071	0.0012	3.41e-09	0.0003	0.0025	0.9183	0.007155	0.001195	7.431e-11	*Yes*		1.41493e-07
	11:9826365:C_G	EUR	AGES_hu370CNV;AGES_gsa;ARIC;UKBB;EPIC-Norfolk;Fenland;FHS;GAPP;LBC1936;LL-Affy;LL-CS;LL-GSA;LLFS;NEO;SHIP_TREND_B1;SHIP_TREND_B2;SHIP_START;FINNGEN	c	g	0.7887	MAF >=1%	237181	11	9826365	HbA1c	LTST	FEMALE	*	0.8457	SWAP70; Gene dist: 162288	SWAP70; TSS dist: 162288	0.0072	0.0011	2.309e-11	0.0079	0.0012	2.523e-11	-0.0041	0.0027	0.1287	0.007953	0.001173	2.518e-11	*Yes*		4.59337e-08
	11:9826365:C_G	CPMA	MID;SAS;AFR;EUR;HIS;AMR;EAS	c	g	0.6983	MAF >=1%	487048	11	9826365	HbA1c	STST	COMBINED	*	0.9804	SWAP70; Gene dist: 162288	SWAP70; TSS dist: 162288	0.0084	0.0008	1.63e-26	0.0083	0.0009	1.403e-21	0.0005	0.0019	0.811	0.008363	0.0008805	1.317e-25	*Yes*		3.43129e-22
	11:9826365:C_G	CPMA	HIS;EUR;AMR;AFR;EAS;MID;SAS	c	g	0.6983	MAF >=1%	487048	11	9826365	HbA1c	LTST	COMBINED	*	0.6956	SWAP70; Gene dist: 162288	SWAP70; TSS dist: 162288	0.0083	0.0008	1.664e-26	0.0086	0.0009	3.504e-23	-0.001	0.0019	0.6012	0.008672	0.0008773	6.556e-26	*Yes*		1.72555e-22
	11:9826365:C_G	CPMA	MID;EAS;AFR;SAS;EUR;HIS	c	g	0.7007	MAF >=1%	214227	11	9826365	HbA1c	STST	MALE	*	0.5951	SWAP70; Gene dist: 162288	SWAP70; TSS dist: 162288	0.0096	0.0013	1.883e-14	0.0096	0.0013	9.819e-13	0.0009	0.003	0.7739	0.009645	0.001339	7.58e-15	*Yes*		1.8173e-11
	11:9826365:C_G	CPMA	AFR;AMR;EAS;HIS;EUR;MID;SAS	c	g	0.6984	MAF >=1%	214517	11	9826365	HbA1c	LTST	MALE	*	0.1139	SWAP70; Gene dist: 162288	SWAP70; TSS dist: 162288	0.0096	0.0013	2.661e-14	0.0096	0.0013	1.139e-12	0.0009	0.0028	0.751	0.009594	0.001365	1.035e-14	*Yes*		2.42327e-11
	11:9850749:C_T	CPMA	HIS;SAS;EUR;MID;AMR;EAS;AFR	t	c	0.7062	MAF >=1%	271657	11	9850749	HbA1c	STST	FEMALE	*	0.6199	SWAP70; Gene dist: 186672	SWAP70; TSS dist: 186672	0.0078	0.001	7.787e-14	0.0078	0.0011	1.334e-11	0.0001	0.0024	0.9603	0.007723	0.00114	1.654e-13	*Yes*		3.26536e-10
	11:9850749:C_T	CPMA	EUR;SAS;AMR;AFR;EAS;MID;HIS	t	c	0.7062	MAF >=1%	270521	11	9850749	HbA1c	LTST	FEMALE	*	0.6004	SWAP70; Gene dist: 186672	SWAP70; TSS dist: 186672	0.0078	0.001	7.197e-14	0.0083	0.0011	5.113e-13	-0.0032	0.0025	0.2045	0.00831	0.001118	6.921e-14	*Yes*		1.42828e-10
	11:9851736:C_T	CPMA	MID;SAS;AFR;EUR;HIS;AMR;EAS	t	c	0.6036	MAF >=1%	486913	11	9851736	HbA1c	STST	COMBINED	*	0.8296	SWAP70; Gene dist: 187659	SWAP70; TSS dist: 187659	-0.0044	0.0007	1.975e-10	-0.0043	0.0008	3.534e-08	-0.0003	0.0015	0.8641	-0.004354	0.0007293	1.18e-10	*Yes*		8.63392e-08
	11:9851736:C_T	CPMA	HIS;EUR;AMR;AFR;EAS;MID;SAS	t	c	0.6036	MAF >=1%	486913	11	9851736	HbA1c	LTST	COMBINED	*	0.6478	SWAP70; Gene dist: 187659	SWAP70; TSS dist: 187659	-0.0044	0.0007	1.995e-10	-0.0053	0.0008	8.475e-12	0.0044	0.0015	0.004075	-0.005321	0.0007263	1.904e-12	*Yes*		1.71636e-09
	11:9851736:C_T	CPMA	AFR;AMR;EAS;HIS;EUR;MID;SAS	t	c	0.6088	MAF >=1%	215045	11	9851736	HbA1c	LTST	MALE	*	0.3985	SWAP70; Gene dist: 187659	SWAP70; TSS dist: 187659	-0.0056	0.0011	1.99e-07	-0.0065	0.0012	1.939e-08	0.0036	0.0023	0.117	-0.006602	0.001129	1.713e-08	No		1.82913e-05
	11:9926653:A_G	EUR	ARIC;UKBB;EPIC-Norfolk;Fenland;FHS;LL-GSA;LL-Affy;LL-CS;LLFS;NEO;SHIP_TREND_B1;SHIP_TREND_B2;SHIP_START;YFS;FINNGEN	a	g	0.0511	MAF >=1%	427117	11	9926653	HbA1c	STST	COMBINED	*	0.02841	SWAP70; Gene dist: 262576	SWAP70; TSS dist: 262576	0.0118	0.0016	5.178e-13	0.0123	0.0018	6.922e-12	-0.0021	0.0038	0.5761	0.01241	0.001762	2.52e-13	*Yes*		5.58089e-10
	11:9926653:A_G	EUR	AGES_hu370CNV;AGES_gsa;ARIC;UKBB;EPIC-Norfolk;Fenland;FHS;LL-CS;LL-GSA;LL-Affy;LLFS;NEO;SHIP_START;SHIP_TREND_B1;SHIP_TREND_B2;YFS;FINNGEN	a	g	0.0509	MAF >=1%	431371	11	9926653	HbA1c	LTST	COMBINED	*	0.08279	SWAP70; Gene dist: 262576	SWAP70; TSS dist: 262576	0.0115	0.0016	1.122e-12	0.011	0.0018	8.057e-10	0.0031	0.0038	0.4026	0.01115	0.001761	7.323e-13	*Yes*		1.35166e-09
	11:9926653:A_G	EUR	UKBB;EPIC-Norfolk;Fenland;FHS;LL-GSA;LL-Affy;LL-CS;NEO;SHIP_TREND_B2;SHIP_START;FINNGEN	a	g	0.0514	MAF >=1%	189269	11	9926653	HbA1c	STST	MALE	*	0.006737	SWAP70; Gene dist: 262576	SWAP70; TSS dist: 262576	0.0156	0.0025	2.399e-10	0.0141	0.0027	1.492e-07	0.0089	0.0063	0.158	0.01423	0.002681	4.03e-10	*Yes*		6.73629e-07
	11:9926653:A_G	EUR	UKBB;EPIC-Norfolk;Fenland;FHS;LL-GSA;LL-CS;LL-Affy;NEO;SHIP_START;FINNGEN	a	g	0.0514	MAF >=1%	187987	11	9926653	HbA1c	LTST	MALE	*	0.06391	SWAP70; Gene dist: 262576	SWAP70; TSS dist: 262576	0.0158	0.0025	1.587e-10	0.0154	0.0028	3.783e-08	0.0032	0.0056	0.5678	0.01552	0.002756	3.343e-10	*Yes*		6.35664e-07
	11:9938303:G_GA	CPMA	MID;SAS;AFR;EUR;HIS;AMR;EAS	g	ga	0.1759	MAF >=1%	418846	11	9938303	HbA1c	STST	COMBINED	*	0.4924	SWAP70; Gene dist: 274226	SWAP70; TSS dist: 274226	-0.0067	0.0011	1.608e-10	-0.0067	0.0011	4.827e-09	-0.0005	0.0024	0.8279	-0.006716	0.001099	4.631e-11	*Yes*		3.58419e-08
	12:110915044:A_C	CPMA	HIS;EUR;AMR;AFR;EAS;MID;SAS	a	c	0.2629	MAF >=1%	486913	12	110915044	HbA1c	LTST	COMBINED	rs10774624 [110895984 to 111895984]T2D Knowledge Portal - HbA1c Traits - HbA1c adj BMI (Ancestry: All)	0.2789	MYL2; Gene dist: 5048	MYL2; TSS dist: 5535	-0.0039	0.0007	1.252e-08	-0.0038	0.0008	1.405e-06	-0.0012	0.0016	0.444	-0.003764	0.0007797	3.666e-08	No		1.73971e-05
	12:110921908:C_G	CPMA	MID;SAS;AFR;EUR;HIS;AMR;EAS	c	g	0.6332	MAF >=1%	486913	12	110921908	HbA1c	STST	COMBINED	rs10774624 [110895984 to 111895984]T2D Knowledge Portal - HbA1c Traits - HbA1c adj BMI (Ancestry: All)	0.02074	MYL2; Gene dist: 11912	MYL2; TSS dist: 1329	0.0041	0.0007	1.711e-09	0.0045	0.0008	4.939e-09	-0.0015	0.0016	0.3586	0.00455	0.0007515	1.581e-09	*Yes*		9.75339e-07
	12:110952650:T_TAGAA	EAS	UKBB-NF;KoGES	t	tagaa	0.1459	MAF >=1%	38848	12	110952650	GL	STST	COMBINED	rs10774624 [110895984 to 111895984]T2D Knowledge Portal - HbA1c Traits - HbA1c adj BMI (Ancestry: All); rs3184504 [110946804 to 111946804]T2D Knowledge Portal - HbA1c Traits - HbA1c (Ancestry: All)	0.3116	MYL2; Gene dist: 42654	MYL2; TSS dist: 22848	-0.631	0.101	4.247e-10	-0.7397	0.1117	3.512e-11	0.5577	0.2511	0.02636	-0.7414	0.1125	2.668e-10	*Yes*		1.97484e-06
	12:110952650:T_TAGAA	EAS	UKBB-NF;KoGES	t	tagaa	0.1459	MAF >=1%	38848	12	110952650	GL	LTST	COMBINED	rs10774624 [110895984 to 111895984]T2D Knowledge Portal - HbA1c Traits - HbA1c adj BMI (Ancestry: All); rs3184504 [110946804 to 111946804]T2D Knowledge Portal - HbA1c Traits - HbA1c (Ancestry: All)	0.5845	MYL2; Gene dist: 42654	MYL2; TSS dist: 22848	-0.631	0.101	4.247e-10	-0.6672	0.1125	3.051e-09	0.1851	0.2475	0.4545	-0.6664	0.1103	1.166e-09	*Yes*		7.45673e-06
	12:110974659:A_G	CPMA	HIS;EUR;AMR;AFR;EAS;MID;SAS	a	g	0.4823	MAF >=1%	487048	12	110974659	HbA1c	LTST	COMBINED	rs10774624 [110895984 to 111895984]T2D Knowledge Portal - HbA1c Traits - HbA1c adj BMI (Ancestry: All); rs3184504 [110946804 to 111946804]T2D Knowledge Portal - HbA1c Traits - HbA1c (Ancestry: All)	0.01677	CUX2; Gene dist: 59506	MYL2; TSS dist: 839	-0.004	0.0007	6.074e-09	-0.0034	0.0008	8.849e-06	-0.003	0.0015	0.04647	-0.003481	0.0007287	6.451e-10	*Yes*		4.17507e-07
	12:111196477:G_T	CPMA	HIS;EUR;AMR;AFR;EAS;MID;SAS	t	g	0.76	MAF >=1%	486547	12	111196477	HbA1c	LTST	COMBINED	rs10774624 [110895984 to 111895984]T2D Knowledge Portal - HbA1c Traits - HbA1c adj BMI (Ancestry: All); rs3184504 [110946804 to 111946804]T2D Knowledge Portal - HbA1c Traits - HbA1c (Ancestry: All)	0.5192	MYL2; Gene dist: 144043	MYL2; TSS dist: 152162	-0.0055	0.0009	4.549e-09	-0.006	0.001	4.533e-09	0.002	0.0021	0.333	-0.006019	0.0009796	1.083e-09	*Yes*		6.77985e-07
	12:111225180:A_G	EUR	AGES_hu370CNV;AGES_gsa;ARIC;BHS;UKBB;EPIC-Norfolk;Fenland;FHS;GAPP;LBC1936;LL-GSA;LL-Affy;LL-CS;LLFS;NEO;SHIP_TREND_B1;SHIP_TREND_B2;SHIP_START;YFS;FINNGEN	a	g	0.8041	MAF >=1%	433358	12	111225180	HbA1c	STST	COMBINED	rs10774624 [110895984 to 111895984]T2D Knowledge Portal - HbA1c Traits - HbA1c adj BMI (Ancestry: All); rs3184504 [110946804 to 111946804]T2D Knowledge Portal - HbA1c Traits - HbA1c (Ancestry: All)	0.7668	PHETA1; Gene dist: 135471	PHETA1; TSS dist: 138532	-0.0057	0.0009	5.714e-11	-0.0066	0.001	4.152e-12	0.0045	0.002	0.02506	-0.00663	0.0009381	8.295e-12	*Yes*		1.35033e-08
	12:111225180:A_G	EUR	AGES_hu370CNV;AGES_gsa;ARIC;BHS;UKBB;EPIC-Norfolk;Fenland;FHS;GAPP;LBC1936;LL-CS;LL-GSA;LL-Affy;LLFS;NEO;SHIP_START;SHIP_TREND_B1;SHIP_TREND_B2;YFS;FINNGEN	a	g	0.8041	MAF >=1%	433358	12	111225180	HbA1c	LTST	COMBINED	rs10774624 [110895984 to 111895984]T2D Knowledge Portal - HbA1c Traits - HbA1c adj BMI (Ancestry: All); rs3184504 [110946804 to 111946804]T2D Knowledge Portal - HbA1c Traits - HbA1c (Ancestry: All)	0.4821	PHETA1; Gene dist: 135471	PHETA1; TSS dist: 138532	-0.0057	0.0009	5.352e-11	-0.0058	0.001	1.523e-09	0	0.002	0.9805	-0.005798	0.0009374	7.073e-11	*Yes*		8.56008e-08
	12:111278572:C_T	CPMA	MID;SAS;AFR;EUR;HIS;AMR;EAS	t	c	0.6197	MAF >=1%	486913	12	111278572	HbA1c	STST	COMBINED	rs10774624 [110895984 to 111895984]T2D Knowledge Portal - HbA1c Traits - HbA1c adj BMI (Ancestry: All); rs3184504 [110946804 to 111946804]T2D Knowledge Portal - HbA1c Traits - HbA1c (Ancestry: All)	0.009213	PHETA1; Gene dist: 82079	PHETA1; TSS dist: 85140	-0.004	0.0007	6.098e-09	-0.0042	0.0008	5.292e-08	0.0008	0.0017	0.6331	-0.004257	0.0007781	3.068e-08	No		1.47626e-05
	12:111362454:A_G	CPMA	HIS;EUR;AMR;AFR;EAS;MID;SAS	a	g	0.2539	MAF >=1%	486913	12	111362454	HbA1c	LTST	COMBINED	rs10774624 [110895984 to 111895984]T2D Knowledge Portal - HbA1c Traits - HbA1c adj BMI (Ancestry: All); rs3184504 [110946804 to 111946804]T2D Knowledge Portal - HbA1c Traits - HbA1c (Ancestry: All)	0.6905	PHETA1; Gene dist: 1803	PHETA1; TSS dist: 1258	0.0049	0.0008	7.641e-10	0.0046	0.0008	5.855e-09	0.0018	0.0017	0.291	0.004675	0.0008095	2.021e-11	*Yes*		1.62014e-08
	12:111363022:T_TGCCACCCCC	CPMA	MID;SAS;AFR;EUR;HIS;AMR;EAS	t	tgccaccccc	0.3229	MAF >=1%	424414	12	111363022	HbA1c	STST	COMBINED	rs10774624 [110895984 to 111895984]T2D Knowledge Portal - HbA1c Traits - HbA1c adj BMI (Ancestry: All); rs3184504 [110946804 to 111946804]T2D Knowledge Portal - HbA1c Traits - HbA1c (Ancestry: All)	0.5397	PHETA1; Gene dist: 2371	PHETA1; TSS dist: 690	0.007	0.001	6.823e-12	0.0071	0.0011	1.226e-10	-0.0003	0.0022	0.9051	0.00724	0.001046	1.446e-13	*Yes*		1.4778e-10
	12:111363022:T_TGCCACCCCC	CPMA	HIS;SAS;EUR;MID;AMR;EAS;AFR	t	tgccaccccc	0.3225	MAF >=1%	233841	12	111363022	HbA1c	STST	FEMALE	rs10774624 [110895984 to 111895984]T2D Knowledge Portal - HbA1c Traits - HbA1c adj BMI (Ancestry: All); rs3184504 [110946804 to 111946804]T2D Knowledge Portal - HbA1c Traits - HbA1c (Ancestry: All)	0.2366	PHETA1; Gene dist: 2371	PHETA1; TSS dist: 690	0.0073	0.0013	7.522e-09	0.0082	0.0014	2.197e-09	-0.0036	0.0027	0.183	0.008306	0.001351	8.83e-10	*Yes*		1.0523e-06
	12:111363022:T_TGCCACCCCC	CPMA	EUR;SAS;AMR;AFR;EAS;MID;HIS	t	tgccaccccc	0.3225	MAF >=1%	233165	12	111363022	HbA1c	LTST	FEMALE	rs10774624 [110895984 to 111895984]T2D Knowledge Portal - HbA1c Traits - HbA1c adj BMI (Ancestry: All); rs3184504 [110946804 to 111946804]T2D Knowledge Portal - HbA1c Traits - HbA1c (Ancestry: All)	0.5344	PHETA1; Gene dist: 2371	PHETA1; TSS dist: 690	0.0073	0.0013	7.533e-09	0.0071	0.0014	1.966e-07	0.0016	0.0029	0.5761	0.007104	0.001327	3.069e-09	*Yes*		3.33444e-06
