## Supplementary Tables for "Gene-by-Sleep Duration Interaction for Glycemic Traits in over 480,000 Individuals" (part 3 of 3)

### Sheet: S5 (continued)
	Supplementary Table 5. 2df G,GxE Test Significant Loci (P<5e-08) Not Passing Prioritization Criteria (P_2df_G,GxE< 5e-09, FDR_G,GxE<0.05, P_1df_GxE<P_M1_G, P_M2_G>=5e-08)
	12:111427245:C_G	EUR	AGES_hu370CNV;AGES_gsa;ARIC;BHS;UKBB;EPIC-Norfolk;Fenland;FHS;GAPP;LBC1936;LL-GSA;LL-Affy;LL-CS;LLFS;NEO;SHIP_TREND_B1;SHIP_TREND_B2;SHIP_START;YFS;FINNGEN	c	g	0.474	MAF >=1%	433358	12	111427245	HbA1c	STST	COMBINED	rs10774624 [110895984 to 111895984]T2D Knowledge Portal - HbA1c Traits - HbA1c adj BMI (Ancestry: All); rs3184504 [110946804 to 111946804]T2D Knowledge Portal - HbA1c Traits - HbA1c (Ancestry: All)	0.05257	SH2B3; Gene dist: 21322	SH2B3; TSS dist: 21322	-0.0103	0.0007	8.971e-49	-0.0107	0.0008	1.795e-43	0.0013	0.0016	0.4332	-0.01074	0.0007587	1.76e-52	*Yes*		1.04941e-46
	12:111427245:C_G	EUR	AGES_hu370CNV;AGES_gsa;ARIC;BHS;UKBB;EPIC-Norfolk;Fenland;FHS;GAPP;LBC1936;LL-CS;LL-GSA;LL-Affy;LLFS;NEO;SHIP_START;SHIP_TREND_B1;SHIP_TREND_B2;YFS;FINNGEN	c	g	0.474	MAF >=1%	433358	12	111427245	HbA1c	LTST	COMBINED	rs10774624 [110895984 to 111895984]T2D Knowledge Portal - HbA1c Traits - HbA1c adj BMI (Ancestry: All); rs3184504 [110946804 to 111946804]T2D Knowledge Portal - HbA1c Traits - HbA1c (Ancestry: All)	0.05458	SH2B3; Gene dist: 21322	SH2B3; TSS dist: 21322	-0.0103	0.0007	8.274e-49	-0.0104	0.0008	3.704e-41	0.0002	0.0016	0.9095	-0.01047	0.0007563	3.884e-52	*Yes*		1.54728e-46
	12:111427245:C_G	CPMA	MID;SAS;AFR;EUR;HIS;AMR;EAS	c	g	0.2325	MAF >=1%	458403	12	111427245	HbA1c	STST	COMBINED	rs10774624 [110895984 to 111895984]T2D Knowledge Portal - HbA1c Traits - HbA1c adj BMI (Ancestry: All); rs3184504 [110946804 to 111946804]T2D Knowledge Portal - HbA1c Traits - HbA1c (Ancestry: All)	0.06355	SH2B3; Gene dist: 21322	SH2B3; TSS dist: 21322	-0.0102	0.0007	6.035e-46	-0.0106	0.0008	2.135e-39	0.0013	0.0016	0.3931	-0.01063	0.0007596	3.563e-51	*Yes*		2.12975e-47
	12:111427245:C_G	CPMA	HIS;EUR;AMR;AFR;EAS;MID;SAS	c	g	0.2325	MAF >=1%	458403	12	111427245	HbA1c	LTST	COMBINED	rs10774624 [110895984 to 111895984]T2D Knowledge Portal - HbA1c Traits - HbA1c adj BMI (Ancestry: All); rs3184504 [110946804 to 111946804]T2D Knowledge Portal - HbA1c Traits - HbA1c (Ancestry: All)	0.08047	SH2B3; Gene dist: 21322	SH2B3; TSS dist: 21322	-0.0102	0.0007	6.026e-46	-0.0103	0.0008	5.464e-37	0.0002	0.0016	0.9216	-0.01034	0.0007564	6.423e-51	*Yes*		3.79598e-47
	12:111464247:G_GGT	EAS	UKBB-NF;KoGES	g	ggt	0.4732	MAF >=1%	38848	12	111464247	GL	STST	COMBINED	rs10774624 [110895984 to 111895984]T2D Knowledge Portal - HbA1c Traits - HbA1c adj BMI (Ancestry: All); rs3184504 [110946804 to 111946804]T2D Knowledge Portal - HbA1c Traits - HbA1c (Ancestry: All)	0.1807	SH2B3; Gene dist: 58324	SH2B3; TSS dist: 58324	0.4177	0.0727	9.206e-09	0.4972	0.0806	7.029e-10	-0.4012	0.1787	0.02477	0.4985	0.08124	5.562e-09	No		3.36656e-05
	12:111464247:G_GGT	EAS	UKBB-F;UKBB-NF;KoGES	g	ggt	0.4733	MAF >=1%	38966	12	111464247	GL	LTST	COMBINED	rs10774624 [110895984 to 111895984]T2D Knowledge Portal - HbA1c Traits - HbA1c adj BMI (Ancestry: All); rs3184504 [110946804 to 111946804]T2D Knowledge Portal - HbA1c Traits - HbA1c (Ancestry: All)	0.6399	SH2B3; Gene dist: 58324	SH2B3; TSS dist: 58324	0.4148	0.0726	1.084e-08	0.4669	0.0808	7.657e-09	-0.2695	0.1776	0.1291	0.4671	0.07926	1.332e-08	No		7.01602e-05
	12:111469627:A_AC	EUR	ARIC;BHS;UKBB;EPIC-Norfolk;Fenland;FHS;GAPP;LBC1936;LLFS;NEO;SHIP_TREND_B2;SHIP_TREND_B1;SHIP_START;YFS;FINNGEN	a	ac	0.4932	MAF >=1%	172968	12	111469627	HbA1c	STST	MALE	rs10774624 [110895984 to 111895984]T2D Knowledge Portal - HbA1c Traits - HbA1c adj BMI (Ancestry: All); rs3184504 [110946804 to 111946804]T2D Knowledge Portal - HbA1c Traits - HbA1c (Ancestry: All)	0.3708	SH2B3; Gene dist: 63704	SH2B3; TSS dist: 63704	-0.0129	0.0012	2.806e-26	-0.0127	0.0013	6.292e-22	-0.002	0.0031	0.5335	-0.01273	0.00131	1.773e-26	*Yes*		2.13254e-22
	12:111469627:A_AC	EUR	ARIC;BHS;UKBB;EPIC-Norfolk;Fenland;FHS;GAPP;LBC1936;LLFS;NEO;SHIP_TREND_B2;SHIP_TREND_B1;SHIP_START;YFS;FINNGEN	a	ac	0.4932	MAF >=1%	172968	12	111469627	HbA1c	LTST	MALE	rs10774624 [110895984 to 111895984]T2D Knowledge Portal - HbA1c Traits - HbA1c adj BMI (Ancestry: All); rs3184504 [110946804 to 111946804]T2D Knowledge Portal - HbA1c Traits - HbA1c (Ancestry: All)	0.8979	SH2B3; Gene dist: 63704	SH2B3; TSS dist: 63704	-0.013	0.0012	2.576e-26	-0.0129	0.0014	2.086e-21	-0.0003	0.0029	0.9258	-0.01288	0.001328	1.182e-26	*Yes*		1.99858e-22
	12:111469627:A_AC	CPMA	MID;AFR;AMR;SAS;EUR;HIS	a	ac	0.2673	MAF >=1%	182221	12	111469627	HbA1c	STST	MALE	rs10774624 [110895984 to 111895984]T2D Knowledge Portal - HbA1c Traits - HbA1c adj BMI (Ancestry: All); rs3184504 [110946804 to 111946804]T2D Knowledge Portal - HbA1c Traits - HbA1c (Ancestry: All)	0.1354	SH2B3; Gene dist: 63704	SH2B3; TSS dist: 63704	-0.0127	0.0012	2.867e-26	-0.0124	0.0013	9.364e-22	-0.0029	0.003	0.3454	-0.01238	0.001298	2.172e-26	*Yes*		1.16399e-22
	12:111469627:A_AC	CPMA	AMR;HIS;EUR;MID;SAS	a	ac	0.3141	MAF >=1%	180553	12	111469627	HbA1c	LTST	MALE	rs10774624 [110895984 to 111895984]T2D Knowledge Portal - HbA1c Traits - HbA1c adj BMI (Ancestry: All); rs3184504 [110946804 to 111946804]T2D Knowledge Portal - HbA1c Traits - HbA1c (Ancestry: All)	0.3434	SH2B3; Gene dist: 63704	SH2B3; TSS dist: 63704	-0.0129	0.0012	1.069e-26	-0.0127	0.0014	7.627e-20	-0.0008	0.0029	0.7871	-0.01266	0.001318	1.696e-26	*Yes*		8.78788e-23
	12:111472415:A_G	EUR	AGES_hu370CNV;AGES_gsa;ARIC;BHS;UKBB;EPIC-Norfolk;Fenland;FHS;GAPP;LBC1936;LL-GSA;LL-Affy;LL-CS;LLFS;NEO;SHIP_TREND_B2;SHIP_TREND_B1;SHIP_START;YFS;FINNGEN	a	g	0.4868	MAF >=1%	238279	12	111472415	HbA1c	STST	FEMALE	rs10774624 [110895984 to 111895984]T2D Knowledge Portal - HbA1c Traits - HbA1c adj BMI (Ancestry: All); rs3184504 [110946804 to 111946804]T2D Knowledge Portal - HbA1c Traits - HbA1c (Ancestry: All)	0.6488	SH2B3; Gene dist: 66492	SH2B3; TSS dist: 66492	-0.0099	0.0009	1.544e-29	-0.0104	0.001	2.56e-26	0.0022	0.002	0.2869	-0.01047	0.0009744	2.525e-30	*Yes*		6.1044e-26
	12:111472415:A_G	EUR	AGES_hu370CNV;AGES_gsa;ARIC;BHS;UKBB;EPIC-Norfolk;Fenland;FHS;GAPP;LBC1936;LL-Affy;LL-CS;LL-GSA;LLFS;NEO;SHIP_TREND_B1;SHIP_TREND_B2;SHIP_START;FINNGEN	a	g	0.487	MAF >=1%	237392	12	111472415	HbA1c	LTST	FEMALE	rs10774624 [110895984 to 111895984]T2D Knowledge Portal - HbA1c Traits - HbA1c adj BMI (Ancestry: All); rs3184504 [110946804 to 111946804]T2D Knowledge Portal - HbA1c Traits - HbA1c (Ancestry: All)	0.607	SH2B3; Gene dist: 66492	SH2B3; TSS dist: 66492	-0.0099	0.0009	1.907e-29	-0.0099	0.001	6.328e-25	-0.0001	0.0022	0.9577	-0.009966	0.0009541	5.861e-30	*Yes*		8.77307e-26
	12:111472415:A_G	CPMA	HIS;SAS;EUR;MID;AMR;AFR	a	g	0.2779	MAF >=1%	250951	12	111472415	HbA1c	STST	FEMALE	rs10774624 [110895984 to 111895984]T2D Knowledge Portal - HbA1c Traits - HbA1c adj BMI (Ancestry: All); rs3184504 [110946804 to 111946804]T2D Knowledge Portal - HbA1c Traits - HbA1c (Ancestry: All)	0.3701	SH2B3; Gene dist: 66492	SH2B3; TSS dist: 66492	-0.0099	0.0009	6.534e-28	-0.0105	0.001	1.41e-25	0.0027	0.002	0.1764	-0.01057	0.000971	1.492e-30	*Yes*		8.43055e-27
	12:111472415:A_G	CPMA	EUR;SAS;AMR;AFR;MID;HIS	a	g	0.2783	MAF >=1%	249828	12	111472415	HbA1c	LTST	FEMALE	rs10774624 [110895984 to 111895984]T2D Knowledge Portal - HbA1c Traits - HbA1c adj BMI (Ancestry: All); rs3184504 [110946804 to 111946804]T2D Knowledge Portal - HbA1c Traits - HbA1c (Ancestry: All)	0.4202	SH2B3; Gene dist: 66492	SH2B3; TSS dist: 66492	-0.0098	0.0009	8.922e-28	-0.0099	0.001	5.19e-23	0.0003	0.0022	0.8843	-0.009982	0.0009489	6.384e-30	*Yes*		3.44619e-26
	12:111743370:G_T	CPMA	HIS;SAS;EUR;MID;AMR;EAS;AFR	t	g	0.8234	MAF >=1%	248643	12	111743370	HbA1c	STST	FEMALE	rs10774624 [110895984 to 111895984]T2D Knowledge Portal - HbA1c Traits - HbA1c adj BMI (Ancestry: All); rs3184504 [110946804 to 111946804]T2D Knowledge Portal - HbA1c Traits - HbA1c (Ancestry: All); rs1427756462 [111522487 to 112522487]T2D Knowledge Portal - Glucose Traits - Fasting glucose adj BMI (Ancestry: All)	0.02035	ENSG00000257767; Gene dist: 10520	ENSG00000257767; TSS dist: 10520	-0.0076	0.0012	1.434e-10	-0.0086	0.0014	6.061e-10	0.005	0.0028	0.07536	-0.008672	0.001342	3.016e-10	*Yes*		3.83424e-07
	12:111743370:G_T	CPMA	EUR;SAS;AFR;EAS;MID;HIS	t	g	0.8185	MAF >=1%	247175	12	111743370	HbA1c	LTST	FEMALE	rs10774624 [110895984 to 111895984]T2D Knowledge Portal - HbA1c Traits - HbA1c adj BMI (Ancestry: All); rs3184504 [110946804 to 111946804]T2D Knowledge Portal - HbA1c Traits - HbA1c (Ancestry: All); rs1427756462 [111522487 to 112522487]T2D Knowledge Portal - Glucose Traits - Fasting glucose adj BMI (Ancestry: All)	0.1795	ENSG00000257767; Gene dist: 10520	ENSG00000257767; TSS dist: 10520	-0.0075	0.0012	2.412e-10	-0.0077	0.0014	2.031e-08	0.0014	0.003	0.649	-0.007784	0.001313	1.771e-09	*Yes*		2.00147e-06
	12:111768881:A_G	CPMA	MID;SAS;AFR;EUR;HIS;AMR;EAS	a	g	0.1986	MAF >=1%	482108	12	111768881	HbA1c	STST	COMBINED	rs10774624 [110895984 to 111895984]T2D Knowledge Portal - HbA1c Traits - HbA1c adj BMI (Ancestry: All); rs3184504 [110946804 to 111946804]T2D Knowledge Portal - HbA1c Traits - HbA1c (Ancestry: All); rs1427756462 [111522487 to 112522487]T2D Knowledge Portal - Glucose Traits - Fasting glucose adj BMI (Ancestry: All)	0.101	ALDH2; Gene dist: 1994	ALDH2; TSS dist: 1948	0.0073	0.0009	1.097e-16	0.0082	0.001	1.357e-17	-0.0041	0.002	0.03999	0.008219	0.0009397	3.002e-18	*Yes*		5.11247e-15
	12:111768881:A_G	CPMA	HIS;EUR;AMR;AFR;EAS;MID;SAS	a	g	0.1986	MAF >=1%	482474	12	111768881	HbA1c	LTST	COMBINED	rs10774624 [110895984 to 111895984]T2D Knowledge Portal - HbA1c Traits - HbA1c adj BMI (Ancestry: All); rs3184504 [110946804 to 111946804]T2D Knowledge Portal - HbA1c Traits - HbA1c (Ancestry: All); rs1427756462 [111522487 to 112522487]T2D Knowledge Portal - Glucose Traits - Fasting glucose adj BMI (Ancestry: All)	0.2119	ALDH2; Gene dist: 1994	ALDH2; TSS dist: 1948	0.0073	0.0009	1.139e-16	0.0073	0.001	3.272e-14	0.0001	0.002	0.9578	0.00736	0.0009356	1.236e-17	*Yes*		1.98131e-14
	12:111768881:A_G	CPMA	MID;EAS;AFR;SAS;EUR;HIS	a	g	0.2023	MAF >=1%	211983	12	111768881	HbA1c	STST	MALE	rs10774624 [110895984 to 111895984]T2D Knowledge Portal - HbA1c Traits - HbA1c adj BMI (Ancestry: All); rs3184504 [110946804 to 111946804]T2D Knowledge Portal - HbA1c Traits - HbA1c (Ancestry: All); rs1427756462 [111522487 to 112522487]T2D Knowledge Portal - Glucose Traits - Fasting glucose adj BMI (Ancestry: All)	0.7671	ALDH2; Gene dist: 1994	ALDH2; TSS dist: 1948	0.0083	0.0014	7.529e-10	0.0088	0.0014	1.115e-09	-0.0022	0.0033	0.5003	0.008762	0.001435	1.125e-09	*Yes*		1.5193e-06
	12:111768881:A_G	CPMA	AFR;AMR;EAS;HIS;EUR;MID;SAS	a	g	0.1975	MAF >=1%	211859	12	111768881	HbA1c	LTST	MALE	rs10774624 [110895984 to 111895984]T2D Knowledge Portal - HbA1c Traits - HbA1c adj BMI (Ancestry: All); rs3184504 [110946804 to 111946804]T2D Knowledge Portal - HbA1c Traits - HbA1c (Ancestry: All); rs1427756462 [111522487 to 112522487]T2D Knowledge Portal - Glucose Traits - Fasting glucose adj BMI (Ancestry: All)	0.7497	ALDH2; Gene dist: 1994	ALDH2; TSS dist: 1948	0.0082	0.0014	1.563e-09	0.0082	0.0015	9.138e-08	0.0001	0.0031	0.9767	0.008316	0.001468	1.196e-09	*Yes*		1.5899e-06
	12:111957435:C_T	EUR	AGES_hu370CNV;AGES_gsa;UKBB;LL-GSA;LL-Affy;LL-CS;FINNGEN	t	c	0.1759	MAF >=1%	391228	12	111957435	HbA1c	STST	COMBINED	rs1427756462 [111522487 to 112522487]T2D Knowledge Portal - Glucose Traits - Fasting glucose adj BMI (Ancestry: All); rs77768175 [111798314 to 112798314]T2D Knowledge Portal - Glucose Traits - Fasting glucose (Ancestry: All)	0.1522	ERP29; Gene dist: 55913	TMEM116; TSS dist: 48595	0.0079	0.0009	7.926e-17	0.0087	0.001	1.045e-16	-0.0035	0.0022	0.1164	0.008697	0.001025	1.201e-17	*Yes*		6.31937e-14
	12:111957435:C_T	EUR	AGES_hu370CNV;AGES_gsa;UKBB;LL-CS;LL-GSA;LL-Affy;FINNGEN	t	c	0.1759	MAF >=1%	391228	12	111957435	HbA1c	LTST	COMBINED	rs1427756462 [111522487 to 112522487]T2D Knowledge Portal - Glucose Traits - Fasting glucose adj BMI (Ancestry: All); rs77768175 [111798314 to 112798314]T2D Knowledge Portal - Glucose Traits - Fasting glucose (Ancestry: All)	0.06676	ERP29; Gene dist: 55913	TMEM116; TSS dist: 48595	0.0079	0.0009	7.935e-17	0.0081	0.001	9.811e-15	-0.0008	0.0022	0.7063	0.008167	0.001022	2.29e-17	*Yes*		1.01274e-13
	12:111981064:C_CA	EUR	UKBB	ca	c	0.7793	MAF >=1%	176932	12	111981064	HbA1c	STST	FEMALE	rs1427756462 [111522487 to 112522487]T2D Knowledge Portal - Glucose Traits - Fasting glucose adj BMI (Ancestry: All); rs77768175 [111798314 to 112798314]T2D Knowledge Portal - Glucose Traits - Fasting glucose (Ancestry: All)	1	ERP29; Gene dist: 32284	TMEM116; TSS dist: 24966	-0.0092	0.0015	4.326e-10	-0.0095	0.0016	7.293e-09	0.0017	0.0032	0.6018	-0.009509	0.001614	7.876e-10	*Yes*		1.20268e-06
	12:111981064:C_CA	EUR	UKBB	ca	c	0.7793	MAF >=1%	176932	12	111981064	HbA1c	LTST	FEMALE	rs1427756462 [111522487 to 112522487]T2D Knowledge Portal - Glucose Traits - Fasting glucose adj BMI (Ancestry: All); rs77768175 [111798314 to 112798314]T2D Knowledge Portal - Glucose Traits - Fasting glucose (Ancestry: All)	1	ERP29; Gene dist: 32284	TMEM116; TSS dist: 24966	-0.0092	0.0015	4.326e-10	-0.0088	0.0016	5.484e-08	-0.0021	0.0034	0.5434	-0.008751	0.001578	6.505e-10	*Yes*		8.88688e-07
	12:111981064:C_CA	CPMA	EUR;SAS;AMR;AFR;EAS;MID	ca	c	0.6124	MAF >=1%	203866	12	111981064	HbA1c	LTST	FEMALE	rs1427756462 [111522487 to 112522487]T2D Knowledge Portal - Glucose Traits - Fasting glucose adj BMI (Ancestry: All); rs77768175 [111798314 to 112798314]T2D Knowledge Portal - Glucose Traits - Fasting glucose (Ancestry: All)	0.8069	ERP29; Gene dist: 32284	TMEM116; TSS dist: 24966	-0.0084	0.0014	2.458e-09	-0.008	0.0015	1.113e-07	-0.0022	0.0032	0.4875	-0.008029	0.001484	1.287e-09	*Yes*		1.48958e-06
	12:112074109:C_G	EAS	UKBB-NF;GENSALT;KoGES;MESA	c	g	0.1698	MAF >=1%	13803	12	112074109	GL	STST	MALE	rs1427756462 [111522487 to 112522487]T2D Knowledge Portal - Glucose Traits - Fasting glucose adj BMI (Ancestry: All); rs77768175 [111798314 to 112798314]T2D Knowledge Portal - Glucose Traits - Fasting glucose (Ancestry: All)	0.9593	NAA25; Gene dist: 34687	NAA25; TSS dist: 34674	-1.4668	0.1685	3.142e-18	-1.6369	0.1866	1.787e-18	0.8638	0.4246	0.04188	-1.638	0.1881	4.384e-18	*Yes*		4.50544e-12
	12:112104835:C_CA	EUR	UKBB	ca	c	0.4888	MAF >=1%	146582	12	112104835	HbA1c	STST	MALE	rs1427756462 [111522487 to 112522487]T2D Knowledge Portal - Glucose Traits - Fasting glucose adj BMI (Ancestry: All); rs77768175 [111798314 to 112798314]T2D Knowledge Portal - Glucose Traits - Fasting glucose (Ancestry: All)	1	NAA25; Gene dist: 3961	NAA25; TSS dist: 3948	-0.0088	0.0013	5.442e-11	-0.0083	0.0014	1.058e-08	-0.0037	0.0035	0.2893	-0.008251	0.001428	7.624e-11	*Yes*		1.4744e-07
	12:112104835:C_CA	EUR	UKBB	ca	c	0.4888	MAF >=1%	146582	12	112104835	HbA1c	LTST	MALE	rs1427756462 [111522487 to 112522487]T2D Knowledge Portal - Glucose Traits - Fasting glucose adj BMI (Ancestry: All); rs77768175 [111798314 to 112798314]T2D Knowledge Portal - Glucose Traits - Fasting glucose (Ancestry: All)	1	NAA25; Gene dist: 3961	NAA25; TSS dist: 3948	-0.0088	0.0013	5.409e-11	-0.0088	0.0015	2.852e-09	0	0.0031	0.9989	-0.00881	0.00145	9.583e-11	*Yes*		2.04491e-07
	12:112379979:A_T	EAS	UKBB-NF;GENSALT;KoGES;MESA	a	t	0.1751	MAF >=1%	41083	12	112379979	GL	STST	COMBINED	rs1427756462 [111522487 to 112522487]T2D Knowledge Portal - Glucose Traits - Fasting glucose adj BMI (Ancestry: All); rs77768175 [111798314 to 112798314]T2D Knowledge Portal - Glucose Traits - Fasting glucose (Ancestry: All)	0.6774	HECTD4; Gene dist: 2460	HECTD4; TSS dist: 2452	-0.6825	0.0907	5.121e-14	-0.7631	0.1002	2.69e-14	0.4171	0.2249	0.06373	-0.7655	0.1009	7.304e-14	*Yes*		1.26698e-09
	12:112379979:A_T	EAS	UKBB-NF;GENSALT;KoGES;MESA	a	t	0.1751	MAF >=1%	41083	12	112379979	GL	LTST	COMBINED	rs1427756462 [111522487 to 112522487]T2D Knowledge Portal - Glucose Traits - Fasting glucose adj BMI (Ancestry: All); rs77768175 [111798314 to 112798314]T2D Knowledge Portal - Glucose Traits - Fasting glucose (Ancestry: All)	0.314	HECTD4; Gene dist: 2460	HECTD4; TSS dist: 2452	-0.679	0.0906	6.8e-14	-0.7013	0.101	3.732e-12	0.1248	0.2214	0.5729	-0.702	0.09893	1.754e-13	*Yes*		2.51346e-09
	12:112379979:A_T	EAS	UKBB-NF;GENSALT;KoGES;MESA	a	t	0.1814	MAF >=1%	13803	12	112379979	GL	LTST	MALE	rs1427756462 [111522487 to 112522487]T2D Knowledge Portal - Glucose Traits - Fasting glucose adj BMI (Ancestry: All); rs77768175 [111798314 to 112798314]T2D Knowledge Portal - Glucose Traits - Fasting glucose (Ancestry: All)	0.7282	HECTD4; Gene dist: 2460	HECTD4; TSS dist: 2452	-1.4238	0.1625	1.944e-18	-1.5408	0.1829	3.626e-17	0.5524	0.395	0.1619	-1.54	0.1812	4.603e-18	*Yes*		4.73805e-12
	12:112469069:C_CA	EAS	UKBB-NF;KoGES	ca	c	0.1819	MAF >=1%	38848	12	112469069	GL	STST	COMBINED	rs1427756462 [111522487 to 112522487]T2D Knowledge Portal - Glucose Traits - Fasting glucose adj BMI (Ancestry: All); rs77768175 [111798314 to 112798314]T2D Knowledge Portal - Glucose Traits - Fasting glucose (Ancestry: All)	0.3209	PTPN11; Gene dist: 50718	PTPN11; TSS dist: 49957	-0.7219	0.0954	3.753e-14	-0.8362	0.1056	2.416e-15	0.5844	0.2356	0.01312	-0.838	0.1064	1.64e-14	*Yes*		3.15236e-10
	12:112469069:C_CA	EAS	UKBB-NF;KoGES	ca	c	0.1819	MAF >=1%	38848	12	112469069	GL	LTST	COMBINED	rs1427756462 [111522487 to 112522487]T2D Knowledge Portal - Glucose Traits - Fasting glucose adj BMI (Ancestry: All); rs77768175 [111798314 to 112798314]T2D Knowledge Portal - Glucose Traits - Fasting glucose (Ancestry: All)	0.4817	PTPN11; Gene dist: 50718	PTPN11; TSS dist: 49957	-0.7219	0.0954	3.753e-14	-0.7336	0.1061	4.799e-12	0.0628	0.2341	0.7885	-0.7327	0.1041	1.113e-13	*Yes*		1.66207e-09
	12:112528867:T_TTTTTTG	EUR	ARIC;UKBB;EPIC-Norfolk;Fenland;FHS;GAPP;LLFS;NEO;SHIP_TREND_B1;SHIP_TREND_B2;SHIP_START;YFS;FINNGEN	t	ttttttg	0.0954	MAF >=1%	375543	12	112528867	HbA1c	STST	COMBINED	rs77768175 [111798314 to 112798314]T2D Knowledge Portal - Glucose Traits - Fasting glucose (Ancestry: All)	0.4852	RPH3A; Gene dist: 41513	RPH3A; TSS dist: 46230	0.0114	0.0014	1.211e-15	0.0123	0.0016	4.292e-15	-0.0039	0.0032	0.2311	0.01219	0.001523	4.071e-16	*Yes*		1.59441e-12
	12:112528867:T_TTTTTTG	EUR	ARIC;UKBB;EPIC-Norfolk;Fenland;FHS;GAPP;LBC1936;LLFS;NEO;SHIP_START;SHIP_TREND_B1;SHIP_TREND_B2;YFS;FINNGEN	t	ttttttg	0.0954	MAF >=1%	376048	12	112528867	HbA1c	LTST	COMBINED	rs77768175 [111798314 to 112798314]T2D Knowledge Portal - Glucose Traits - Fasting glucose (Ancestry: All)	0.5363	RPH3A; Gene dist: 41513	RPH3A; TSS dist: 46230	0.0115	0.0014	7.827e-16	0.0117	0.0016	7.135e-14	-0.0017	0.0032	0.6013	0.01166	0.001516	5.442e-16	*Yes*		1.85853e-12
	12:112539153:A_C	EUR	ARIC;UKBB;EPIC-Norfolk;Fenland;FHS;LLFS;NEO;SHIP_TREND_B2;SHIP_TREND_B1;SHIP_START;YFS;FINNGEN	a	c	0.908	MAF >=1%	202379	12	112539153	HbA1c	STST	FEMALE	rs77768175 [111798314 to 112798314]T2D Knowledge Portal - Glucose Traits - Fasting glucose (Ancestry: All)	0.8594	RPH3A; Gene dist: 31227	RPH3A; TSS dist: 35944	-0.0117	0.0019	3.032e-10	-0.0131	0.0021	3.37e-10	0.0058	0.0042	0.1657	-0.01301	0.002049	3.199e-10	*Yes*		5.34023e-07
	12:112539153:A_C	EUR	ARIC;UKBB;EPIC-Norfolk;Fenland;FHS;GAPP;LLFS;NEO;SHIP_TREND_B1;SHIP_TREND_B2;SHIP_START;FINNGEN	a	c	0.9082	MAF >=1%	202099	12	112539153	HbA1c	LTST	FEMALE	rs77768175 [111798314 to 112798314]T2D Knowledge Portal - Glucose Traits - Fasting glucose (Ancestry: All)	0.9655	RPH3A; Gene dist: 31227	RPH3A; TSS dist: 35944	-0.0115	0.0019	6.429e-10	-0.0118	0.002	7.455e-09	0.0015	0.0044	0.7339	-0.01182	0.002017	1.493e-09	*Yes*		1.88388e-06
	12:112554028:A_T	CPMA	HIS;EUR;AMR;AFR;EAS;MID;SAS	a	t	0.7739	MAF >=1%	486547	12	112554028	HbA1c	LTST	COMBINED	rs77768175 [111798314 to 112798314]T2D Knowledge Portal - Glucose Traits - Fasting glucose (Ancestry: All)	0.02618	RPH3A; Gene dist: 16352	RPH3A; TSS dist: 21069	-0.0079	0.0011	1.642e-12	-0.0087	0.0012	4.869e-13	0.0039	0.0026	0.1302	-0.008865	0.001202	1.745e-13	*Yes*		1.75799e-10
	12:112592423:A_G	CPMA	MID;SAS;AFR;EUR;HIS;AMR;EAS	a	g	0.4453	MAF >=1%	459095	12	112592423	HbA1c	STST	COMBINED	rs77768175 [111798314 to 112798314]T2D Knowledge Portal - Glucose Traits - Fasting glucose (Ancestry: All)	0.5049	RPH3A; Gene dist: 22043	RPH3A; TSS dist: 17326	0.0041	0.0007	9.314e-09	0.0042	0.0008	1.615e-07	-0.0004	0.0017	0.831	0.004189	0.0007863	3.472e-08	No		1.65596e-05
	12:112592423:A_G	CPMA	HIS;EUR;AMR;AFR;EAS;MID;SAS	a	g	0.4453	MAF >=1%	459095	12	112592423	HbA1c	LTST	COMBINED	rs77768175 [111798314 to 112798314]T2D Knowledge Portal - Glucose Traits - Fasting glucose (Ancestry: All)	0.1	RPH3A; Gene dist: 22043	RPH3A; TSS dist: 17326	0.0041	0.0007	9.397e-09	0.0041	0.0008	2.695e-07	-0.0001	0.0017	0.9613	0.004146	0.0007839	3.477e-08	No		1.65709e-05
	12:112746934:A_C	CPMA	MID;SAS;AFR;EUR;HIS;AMR;EAS	a	c	0.7303	MAF >=1%	486913	12	112746934	HbA1c	STST	COMBINED	rs77768175 [111798314 to 112798314]T2D Knowledge Portal - Glucose Traits - Fasting glucose (Ancestry: All); rs961319117 [112686660 to 113686660]T2D Knowledge Portal - Glucose Traits - Fasting glucose adj BMI (Ancestry: All)	0.8845	RPH3A; Gene dist: 151947	RPH3A; TSS dist: 44814	0.0048	0.0008	9.819e-10	0.0049	0.0008	6.149e-10	0	0.0017	0.9915	0.004905	0.0007975	7.602e-11	*Yes*		5.70059e-08
	12:112746934:A_C	CPMA	HIS;EUR;AMR;AFR;EAS;MID;SAS	a	c	0.7303	MAF >=1%	486913	12	112746934	HbA1c	LTST	COMBINED	rs77768175 [111798314 to 112798314]T2D Knowledge Portal - Glucose Traits - Fasting glucose (Ancestry: All); rs961319117 [112686660 to 113686660]T2D Knowledge Portal - Glucose Traits - Fasting glucose adj BMI (Ancestry: All)	0.9737	RPH3A; Gene dist: 151947	RPH3A; TSS dist: 44814	0.0048	0.0008	9.628e-10	0.0054	0.0008	8.842e-12	-0.0026	0.0017	0.1347	0.005368	0.0007942	2.693e-11	*Yes*		2.12675e-08
	12:115117725:C_T	EUR	AGES_hu370CNV;AGES_gsa;ARIC;BHS;UKBB;EPIC-Norfolk;Fenland;FHS;GAPP;LBC1936;LL-GSA;LL-Affy;LL-CS;LLFS;NEO;SHIP_TREND_B1;SHIP_TREND_B2;SHIP_START;YFS;FINNGEN	t	c	0.3836	MAF >=1%	433358	12	115117725	HbA1c	STST	COMBINED	rs374101266 [114650196 to 115650196]T2D Knowledge Portal - HbA1c Traits - HbA1c (Ancestry: All)	0.09768	TBX3; Gene dist: 433550	TBX3; TSS dist: 433550	0.0044	0.0007	8.775e-10	0.0044	0.0008	2.24e-08	0.0002	0.0017	0.9021	0.00441	0.0007705	9.986e-10	*Yes*		9.89364e-07
	12:115117725:C_T	EUR	AGES_hu370CNV;AGES_gsa;ARIC;BHS;UKBB;EPIC-Norfolk;Fenland;FHS;GAPP;LBC1936;LL-CS;LL-GSA;LL-Affy;LLFS;NEO;SHIP_START;SHIP_TREND_B1;SHIP_TREND_B2;YFS;FINNGEN	t	c	0.3836	MAF >=1%	433358	12	115117725	HbA1c	LTST	COMBINED	rs374101266 [114650196 to 115650196]T2D Knowledge Portal - HbA1c Traits - HbA1c (Ancestry: All)	0.1048	TBX3; Gene dist: 433550	TBX3; TSS dist: 433550	0.0044	0.0007	8.61e-10	0.0047	0.0008	2.516e-09	-0.0015	0.0017	0.3717	0.00473	0.00077	7.089e-10	*Yes*		6.74971e-07
	12:115117725:C_T	CPMA	MID;SAS;AFR;EUR;HIS;AMR;EAS	t	c	0.3846	MAF >=1%	487048	12	115117725	HbA1c	STST	COMBINED	rs374101266 [114650196 to 115650196]T2D Knowledge Portal - HbA1c Traits - HbA1c (Ancestry: All)	0.5672	TBX3; Gene dist: 433550	TBX3; TSS dist: 433550	0.0042	0.0007	1.1e-09	0.004	0.0008	2.041e-07	0.0009	0.0016	0.5646	0.004076	0.0007462	1.248e-09	*Yes*		7.84293e-07
	12:115117725:C_T	CPMA	HIS;EUR;AMR;AFR;EAS;MID;SAS	t	c	0.3846	MAF >=1%	487048	12	115117725	HbA1c	LTST	COMBINED	rs374101266 [114650196 to 115650196]T2D Knowledge Portal - HbA1c Traits - HbA1c (Ancestry: All)	0.719	TBX3; Gene dist: 433550	TBX3; TSS dist: 433550	0.0042	0.0007	1.056e-09	0.0045	0.0008	7.022e-09	-0.0015	0.0016	0.3445	0.004554	0.0007447	9.579e-10	*Yes*		6.04596e-07
	12:117963415:C_T	CPMA	MID;SAS;AFR;EUR;HIS;AMR;EAS	t	c	0.2096	MAF >=1%	486547	12	117963415	HbA1c	STST	COMBINED	*	0.7779	KSR2; Gene dist: 5575	KSR2; TSS dist: 5575	0.0056	0.001	4.59e-09	0.0054	0.001	2.483e-07	0.0009	0.0022	0.6851	0.005412	0.001039	1.008e-08	No		5.2581e-06
	12:117963415:C_T	CPMA	HIS;EUR;AMR;AFR;EAS;MID;SAS	t	c	0.2096	MAF >=1%	486913	12	117963415	HbA1c	LTST	COMBINED	*	0.7814	KSR2; Gene dist: 5575	KSR2; TSS dist: 5575	0.0056	0.001	4.695e-09	0.0053	0.001	2.841e-07	0.0012	0.0022	0.5933	0.005338	0.001038	1.096e-08	No		5.6795e-06
	12:118126177:A_G	EUR	AGES_hu370CNV;AGES_gsa;ARIC;UKBB;EPIC-Norfolk;Fenland;FHS;GAPP;LL-GSA;LL-Affy;LL-CS;LLFS;NEO;SHIP_TREND_B2;SHIP_START;YFS;FINNGEN	a	g	0.9354	MAF >=1%	431538	12	118126177	HbA1c	STST	COMBINED	*	0.05143	VSIG10; Gene dist: 9849	PEBP1; TSS dist: 9947	-0.0085	0.0014	1.394e-09	-0.0078	0.0015	5.334e-07	-0.0035	0.0033	0.2853	-0.007731	0.001521	3.168e-09	*Yes*		2.66423e-06
	12:118126177:A_G	EUR	AGES_hu370CNV;AGES_gsa;ARIC;UKBB;EPIC-Norfolk;Fenland;FHS;GAPP;LL-CS;LL-GSA;LL-Affy;LLFS;NEO;SHIP_START;SHIP_TREND_B2;YFS;FINNGEN	a	g	0.9354	MAF >=1%	431538	12	118126177	HbA1c	LTST	COMBINED	*	0.1577	VSIG10; Gene dist: 9849	PEBP1; TSS dist: 9947	-0.0085	0.0014	1.339e-09	-0.009	0.0015	5.867e-09	0.0026	0.0033	0.4296	-0.009022	0.001518	2.206e-09	*Yes*		1.81435e-06
	12:118198386:C_CTTCTTTTTTTTTT	CPMA	MID;SAS;AFR;EUR;HIS;AMR;EAS	cttctttttttttt	c	0.435	MAF >=1%	412925	12	118198386	HbA1c	STST	COMBINED	*	0.02786	PEBP1; Gene dist: 62262	PEBP1; TSS dist: 62262	0.0073	0.001	2.293e-14	0.0068	0.001	5.704e-11	0.0026	0.0021	0.2024	0.006755	0.0009887	1.681e-15	*Yes*		2.14801e-12
	12:118198386:C_CTTCTTTTTTTTTT	CPMA	HIS;EUR;AMR;AFR;EAS;MID;SAS	cttctttttttttt	c	0.435	MAF >=1%	412925	12	118198386	HbA1c	LTST	COMBINED	*	0.03204	PEBP1; Gene dist: 62262	PEBP1; TSS dist: 62262	0.0073	0.001	2.244e-14	0.0078	0.001	5.095e-14	-0.0032	0.0021	0.1146	0.007832	0.0009847	1.011e-15	*Yes*		1.30207e-12
	12:118198386:C_CTTCTTTTTTTTTT	CPMA	HIS;SAS;EUR;MID;AMR;EAS;AFR	cttctttttttttt	c	0.4299	MAF >=1%	229214	12	118198386	HbA1c	STST	FEMALE	*	0.1544	PEBP1; Gene dist: 62262	PEBP1; TSS dist: 62262	0.0076	0.0012	2.666e-10	0.0077	0.0013	2.998e-09	-0.0005	0.0026	0.8544	0.00774	0.001275	8.822e-11	*Yes*		1.22279e-07
	12:118198386:C_CTTCTTTTTTTTTT	CPMA	EUR;SAS;AMR;AFR;EAS;MID;HIS	cttctttttttttt	c	0.4361	MAF >=1%	228703	12	118198386	HbA1c	LTST	FEMALE	*	0.2259	PEBP1; Gene dist: 62262	PEBP1; TSS dist: 62262	0.0075	0.0012	4.531e-10	0.0073	0.0013	2.157e-08	0.0013	0.0028	0.6477	0.007309	0.00125	1.714e-10	*Yes*		2.27019e-07
	12:118210450:C_T	CPMA	MID;SAS;EUR;HIS;AMR	t	c	0.0675	MAF >=1%	449466	12	118210450	HbA1c	STST	COMBINED	*	0.1508	PEBP1; Gene dist: 74326	PEBP1; TSS dist: 74326	0.0064	0.0011	1.237e-08	0.0055	0.0012	5.763e-06	0.0045	0.0025	0.07013	0.005613	0.001169	7.75e-10	*Yes*		5.03759e-07
	12:118210450:C_T	CPMA	HIS;EUR;AMR;AFR;MID;SAS	t	c	0.0577	MAF >=1%	453427	12	118210450	HbA1c	LTST	COMBINED	*	0.1294	PEBP1; Gene dist: 74326	PEBP1; TSS dist: 74326	0.0067	0.0011	3.927e-09	0.0072	0.0012	3.586e-09	-0.0023	0.0025	0.3537	0.00725	0.001166	4.665e-10	*Yes*		3.0753e-07
	12:118210450:C_T	CPMA	HIS;EUR;MID	t	c	0.0822	MAF >=1%	242763	12	118210450	HbA1c	STST	FEMALE	*	0.3652	PEBP1; Gene dist: 74326	PEBP1; TSS dist: 74326	0.0078	0.0014	4.075e-08	0.007	0.0015	3.944e-06	0.0034	0.0032	0.2851	0.007005	0.001515	3.242e-08	No		2.85693e-05
	12:118225962:C_T	EUR	AGES_hu370CNV;AGES_gsa;ARIC;BHS;UKBB;EPIC-Norfolk;Fenland;FHS;GAPP;LBC1936;LL-GSA;LL-Affy;LL-CS;LLFS;NEO;SHIP_TREND_B1;SHIP_TREND_B2;SHIP_START;YFS;FINNGEN	t	c	0.3007	MAF >=1%	433358	12	118225962	HbA1c	STST	COMBINED	*	0.4258	PEBP1; Gene dist: 89838	PEBP1; TSS dist: 89838	0.0066	0.0008	1.861e-18	0.006	0.0008	4.685e-13	0.003	0.0018	0.09102	0.006056	0.0008153	1.917e-19	*Yes*		1.38752e-15
	12:118225962:C_T	EUR	AGES_hu370CNV;AGES_gsa;ARIC;BHS;UKBB;EPIC-Norfolk;Fenland;FHS;GAPP;LBC1936;LL-CS;LL-GSA;LL-Affy;LLFS;NEO;SHIP_START;SHIP_TREND_B1;SHIP_TREND_B2;YFS;FINNGEN	t	c	0.3007	MAF >=1%	433358	12	118225962	HbA1c	LTST	COMBINED	*	0.421	PEBP1; Gene dist: 89838	PEBP1; TSS dist: 89838	0.0066	0.0008	1.801e-18	0.0069	0.0008	6.817e-17	-0.0014	0.0018	0.4301	0.006983	0.0008133	2.857e-19	*Yes*		1.75877e-15
	12:118234629:A_G	CPMA	MID;SAS;AFR;EUR;HIS;AMR;EAS	a	g	0.3586	MAF >=1%	487048	12	118234629	HbA1c	STST	COMBINED	*	0.09359	PEBP1; Gene dist: 98505	PEBP1; TSS dist: 98505	0.007	0.0008	1.132e-19	0.0065	0.0008	2.622e-17	0.0024	0.0017	0.1633	0.006559	0.0007782	3.113e-23	*Yes*		7.21646e-20
	12:118234629:A_G	CPMA	HIS;EUR;AMR;AFR;EAS;MID;SAS	a	g	0.3586	MAF >=1%	486913	12	118234629	HbA1c	LTST	COMBINED	*	0.2595	PEBP1; Gene dist: 98505	PEBP1; TSS dist: 98505	0.007	0.0008	1.218e-19	0.0072	0.0008	9.151e-21	-0.0013	0.0017	0.4432	0.007312	0.0007755	3.105e-23	*Yes*		7.16116e-20
	12:118234629:A_G	CPMA	MID;EAS;AFR;SAS;EUR;HIS	a	g	0.3652	MAF >=1%	214227	12	118234629	HbA1c	STST	MALE	*	0.7539	PEBP1; Gene dist: 98505	PEBP1; TSS dist: 98505	0.0061	0.0011	9.256e-09	0.0052	0.0012	8.314e-06	0.0056	0.0028	0.04403	0.005204	0.001187	1.627e-08	No		1.77245e-05
	12:118234629:A_G	CPMA	AFR;AMR;EAS;HIS;EUR;MID;SAS	a	g	0.3582	MAF >=1%	214773	12	118234629	HbA1c	LTST	MALE	*	0.6868	PEBP1; Gene dist: 98505	PEBP1; TSS dist: 98505	0.0062	0.0011	7.279e-09	0.007	0.0012	2.156e-08	-0.003	0.0025	0.2243	0.007032	0.001212	1.283e-08	No		1.40835e-05
	12:118248477:A_G	CPMA	HIS;SAS;EUR;MID;AMR;EAS;AFR	a	g	0.3315	MAF >=1%	271868	12	118248477	HbA1c	STST	FEMALE	*	0.3316	PEBP1; Gene dist: 112353	TAOK3; TSS dist: 111243	0.0077	0.0009	3.365e-16	0.0076	0.001	3.453e-13	0.0002	0.0021	0.9125	0.007602	0.001002	5.474e-17	*Yes*		1.44351e-13
	12:118248477:A_G	CPMA	EUR;SAS;AMR;AFR;EAS;MID;HIS	a	g	0.3315	MAF >=1%	270981	12	118248477	HbA1c	LTST	FEMALE	*	0.4306	PEBP1; Gene dist: 112353	TAOK3; TSS dist: 111243	0.0075	0.0009	1.405e-15	0.0076	0.001	3.398e-15	-0.0001	0.0022	0.9568	0.007566	0.0009817	1.823e-16	*Yes*		4.61023e-13
	12:118258466:C_T	EUR	AGES_hu370CNV;AGES_gsa;ARIC;BHS;UKBB;EPIC-Norfolk;Fenland;FHS;GAPP;LBC1936;LL-GSA;LL-Affy;LL-CS;LLFS;NEO;SHIP_TREND_B2;SHIP_TREND_B1;SHIP_START;YFS;FINNGEN	t	c	0.2992	MAF >=1%	238279	12	118258466	HbA1c	STST	FEMALE	*	0.6634	TAOK3; Gene dist: 114441	TAOK3; TSS dist: 101254	0.0073	0.001	1.992e-14	0.0073	0.0011	7.135e-12	-0.0001	0.0022	0.9703	0.007377	0.001062	3.103e-14	*Yes*		1.08644e-10
	12:118258466:C_T	EUR	AGES_hu370CNV;AGES_gsa;ARIC;BHS;UKBB;EPIC-Norfolk;Fenland;FHS;GAPP;LBC1936;LL-Affy;LL-CS;LL-GSA;LLFS;NEO;SHIP_TREND_B1;SHIP_TREND_B2;SHIP_START;FINNGEN	t	c	0.2993	MAF >=1%	237392	12	118258466	HbA1c	LTST	FEMALE	*	0.498	TAOK3; Gene dist: 114441	TAOK3; TSS dist: 101254	0.0072	0.001	6.957e-14	0.0071	0.001	1.179e-11	0.0005	0.0024	0.8327	0.00715	0.00104	1.216e-13	*Yes*		3.23442e-10
	12:118280064:C_CT	CPMA	MID;EAS;AFR;SAS;EUR	ct	c	0.5411	MAF >=1%	161694	12	118280064	HbA1c	STST	MALE	*	0.5447	TAOK3; Gene dist: 92843	TAOK3; TSS dist: 79656	-0.0077	0.0014	1.71e-08	-0.0062	0.0014	1.813e-05	-0.0087	0.0035	0.01286	-0.006195	0.00147	5.841e-09	No		6.99696e-06
	12:118280064:C_CT	CPMA	AFR;AMR;EAS;EUR;MID;SAS	ct	c	0.552	MAF >=1%	161984	12	118280064	HbA1c	LTST	MALE	*	0.5467	TAOK3; Gene dist: 92843	TAOK3; TSS dist: 79656	-0.0077	0.0014	1.455e-08	-0.0089	0.0015	6.947e-09	0.0061	0.0032	0.05159	-0.008873	0.001491	1.281e-08	No		1.40664e-05
	12:120942738:A_G	CPMA	HIS;SAS;EUR	a	g	0.0297	MAF >=1%	238600	12	120942738	HbA1c	STST	FEMALE	rs1732391 [120454538 to 121454538]T2D Knowledge Portal - Glucose Traits - Two-hour glucose adj BMI (Ancestry: All); rs1169288 [120478847 to 121478847]T2D Knowledge Portal - Insulin Traits - Disposition index calculated by modified insulinogenic and Matsuda insulin sensitivity indexes (Ancestry: All); rs1169288 [120478847 to 121478847]T2D Knowledge Portal - Insulin Traits - Insulinogenic index (Ancestry: All); rs1169288 [120478847 to 121478847]T2D Knowledge Portal - Insulin Traits - Modified insulinogenic index (Ancestry: All); rs1169288 [120478847 to 121478847]T2D Knowledge Portal - Insulin Traits - Corrected insulin response (CIR) (Ancestry: All); rs2257962 [120508005 to 121508005]T2D Knowledge Portal - Insulin Traits - BIGTT acute insulin response (Ancestry: All)	0.888	HNF1A; Gene dist: 35805	HNF1A; TSS dist: 35805	-0.0144	0.0025	8.125e-09	-0.014	0.0028	6.366e-07	-0.0011	0.0057	0.8429	-0.01404	0.002797	4.019e-08	No		3.46918e-05
	12:120942738:A_G	CPMA	EUR;HIS	a	g	0.0345	MAF >=1%	233900	12	120942738	HbA1c	LTST	FEMALE	rs1732391 [120454538 to 121454538]T2D Knowledge Portal - Glucose Traits - Two-hour glucose adj BMI (Ancestry: All); rs1169288 [120478847 to 121478847]T2D Knowledge Portal - Insulin Traits - Disposition index calculated by modified insulinogenic and Matsuda insulin sensitivity indexes (Ancestry: All); rs1169288 [120478847 to 121478847]T2D Knowledge Portal - Insulin Traits - Insulinogenic index (Ancestry: All); rs1169288 [120478847 to 121478847]T2D Knowledge Portal - Insulin Traits - Modified insulinogenic index (Ancestry: All); rs1169288 [120478847 to 121478847]T2D Knowledge Portal - Insulin Traits - Corrected insulin response (CIR) (Ancestry: All); rs2257962 [120508005 to 121508005]T2D Knowledge Portal - Insulin Traits - BIGTT acute insulin response (Ancestry: All)	0.1893	HNF1A; Gene dist: 35805	HNF1A; TSS dist: 35805	-0.0144	0.0025	9.556e-09	-0.0138	0.0028	9.359e-07	-0.0031	0.0062	0.6191	-0.01382	0.002733	3.99e-08	No		3.45061e-05
	12:121482590:A_G	EUR	AGES_hu370CNV;AGES_gsa;ARIC;ASPREE;BHS;CFS;UKBB-NF;UKBB-F;DRSEXTRA;Fenland;FHS;GAPP;GS;HCS;LL-GSA;LL-Affy;LL-CS;LLFS;MESA;NEO;RS;RS2;SHIP_TREND_B2;SHIP_TREND_B1;WHI_garnet;WHI_whims;YFS;CHS;FINNGEN	a	g	0.4383	MAF >=1%	413152	12	121482590	GL	LTST	COMBINED	rs2257962 [120508005 to 121508005]T2D Knowledge Portal - Insulin Traits - BIGTT acute insulin response (Ancestry: All); rs6489811 [120955823 to 121955823]T2D Knowledge Portal - Glucose Traits - Random and fasting glucose (Ancestry: All); rs10628527 [120968908 to 121968908]T2D Knowledge Portal - Glucose Traits - Fasting glucose (Ancestry: All); rs7962128 [120969533 to 121969533]T2D Knowledge Portal - Glucose Traits - Fasting glucose adj BMI (Ancestry: All)	0.9868	RNF34; Gene dist: 82507	RNF34; TSS dist: 82471	-0.1466	0.0216	1.118e-11	-0.1464	0.0239	8.961e-10	0.0013	0.0539	0.9805	-0.1467	0.02409	9.794e-11	*Yes*		7.59102e-07
	12:121482590:A_G	EUR	AGES_hu370CNV;AGES_gsa;ARIC;ASPREE;BHS;CFS;UKBB-F;UKBB-NF;DRSEXTRA;Fenland;FHS;GAPP;GS;HCS;LL-GSA;LL-Affy;LL-CS;LLFS;MESA;NEO;RS;RS2;SHIP_TREND_B2;SHIP_TREND_B1;WHI_garnet;WHI_whims;YFS;CHS;FINNGEN	a	g	0.4383	MAF >=1%	413152	12	121482590	GL	STST	COMBINED	rs2257962 [120508005 to 121508005]T2D Knowledge Portal - Insulin Traits - BIGTT acute insulin response (Ancestry: All); rs6489811 [120955823 to 121955823]T2D Knowledge Portal - Glucose Traits - Random and fasting glucose (Ancestry: All); rs10628527 [120968908 to 121968908]T2D Knowledge Portal - Glucose Traits - Fasting glucose (Ancestry: All); rs7962128 [120969533 to 121969533]T2D Knowledge Portal - Glucose Traits - Fasting glucose adj BMI (Ancestry: All)	0.7553	RNF34; Gene dist: 82507	RNF34; TSS dist: 82471	-0.1464	0.0216	1.219e-11	-0.1579	0.024	5.059e-11	0.0573	0.0531	0.2808	-0.1576	0.02391	4.182e-11	*Yes*		3.46052e-07
	12:121482590:A_G	CPMA	AMR;SAS;HIS;EAS;EUR;AFR;MID	a	g	0.4792	MAF >=1%	489191	12	121482590	GL	STST	COMBINED	rs2257962 [120508005 to 121508005]T2D Knowledge Portal - Insulin Traits - BIGTT acute insulin response (Ancestry: All); rs6489811 [120955823 to 121955823]T2D Knowledge Portal - Glucose Traits - Random and fasting glucose (Ancestry: All); rs10628527 [120968908 to 121968908]T2D Knowledge Portal - Glucose Traits - Fasting glucose (Ancestry: All); rs7962128 [120969533 to 121969533]T2D Knowledge Portal - Glucose Traits - Fasting glucose adj BMI (Ancestry: All)	0.4805	RNF34; Gene dist: 82507	RNF34; TSS dist: 82471	-0.1407	0.0201	2.321e-12	-0.1455	0.0222	5.604e-11	0.0239	0.0486	0.6234	-0.1453	0.02207	8.358e-12	*Yes*		4.28155e-08
	12:121524144:C_T	EUR	AGES_hu370CNV;AGES_gsa;ARIC;ASPREE;BHS;CFS;UKBB-NF;UKBB-F;DRSEXTRA;Fenland;FHS;GAPP;GS;HCS;LL-Affy;LL-GSA;LL-CS;LLFS;MESA;NEO;RS2;RS;SHIP_TREND_B2;SHIP_TREND_B1;WHI_garnet;WHI_whims;CHS;FINNGEN	t	c	0.4266	MAF >=1%	229918	12	121524144	GL	LTST	FEMALE	rs6489811 [120955823 to 121955823]T2D Knowledge Portal - Glucose Traits - Random and fasting glucose (Ancestry: All); rs10628527 [120968908 to 121968908]T2D Knowledge Portal - Glucose Traits - Fasting glucose (Ancestry: All); rs7962128 [120969533 to 121969533]T2D Knowledge Portal - Glucose Traits - Fasting glucose adj BMI (Ancestry: All)	0.7943	KDM2B; Gene dist: 58135	KDM2B; TSS dist: 56879	-0.1689	0.0284	2.639e-09	-0.155	0.031	5.813e-07	-0.0778	0.0757	0.3038	-0.1556	0.03163	1.464e-08	No		0.000120052
	12:121524144:C_T	EUR	AGES_hu370CNV;AGES_gsa;ARIC;ASPREE;BHS;CFS;UKBB-F;UKBB-NF;DRSEXTRA;Fenland;FHS;GAPP;GS;HCS;LL-CS;LL-GSA;LL-Affy;LLFS;MESA;NEO;RS;RS2;SHIP_TREND_B1;SHIP_TREND_B2;WHI_whims;WHI_garnet;YFS;CHS;FINNGEN	t	c	0.4263	MAF >=1%	230805	12	121524144	GL	STST	FEMALE	rs6489811 [120955823 to 121955823]T2D Knowledge Portal - Glucose Traits - Random and fasting glucose (Ancestry: All); rs10628527 [120968908 to 121968908]T2D Knowledge Portal - Glucose Traits - Fasting glucose (Ancestry: All); rs7962128 [120969533 to 121969533]T2D Knowledge Portal - Glucose Traits - Fasting glucose adj BMI (Ancestry: All)	0.2431	KDM2B; Gene dist: 58135	KDM2B; TSS dist: 56879	-0.1704	0.0283	1.755e-09	-0.2081	0.0319	7.007e-11	0.1781	0.0686	0.009427	-0.2086	0.03187	4.127e-10	*Yes*		4.26851e-06
	12:121524144:C_T	CPMA	EUR;AFR;EAS;HIS;SAS;MID;AMR	t	c	0.4638	MAF >=1%	280613	12	121524144	GL	LTST	FEMALE	rs6489811 [120955823 to 121955823]T2D Knowledge Portal - Glucose Traits - Random and fasting glucose (Ancestry: All); rs10628527 [120968908 to 121968908]T2D Knowledge Portal - Glucose Traits - Fasting glucose (Ancestry: All); rs7962128 [120969533 to 121969533]T2D Knowledge Portal - Glucose Traits - Fasting glucose adj BMI (Ancestry: All)	0.97	KDM2B; Gene dist: 58135	KDM2B; TSS dist: 56879	-0.1616	0.0259	4.634e-10	-0.1495	0.0283	1.333e-07	-0.0714	0.0674	0.2896	-0.1497	0.02869	1.556e-09	*Yes*		1.04307e-05
	12:121524144:C_T	CPMA	EUR;HIS;EAS;SAS;AFR;AMR;MID	t	c	0.4636	MAF >=1%	281707	12	121524144	GL	STST	FEMALE	rs6489811 [120955823 to 121955823]T2D Knowledge Portal - Glucose Traits - Random and fasting glucose (Ancestry: All); rs10628527 [120968908 to 121968908]T2D Knowledge Portal - Glucose Traits - Fasting glucose (Ancestry: All); rs7962128 [120969533 to 121969533]T2D Knowledge Portal - Glucose Traits - Fasting glucose adj BMI (Ancestry: All)	0.2879	KDM2B; Gene dist: 58135	KDM2B; TSS dist: 56879	-0.1637	0.0258	2.387e-10	-0.1829	0.029	2.634e-10	0.1012	0.0623	0.1044	-0.1841	0.02888	4.012e-10	*Yes*		2.99275e-06
	12:121524144:C_T	CPMA	EUR;AFR;AMR;MID;EAS;HIS;SAS	t	c	0.4644	MAF >=1%	489085	12	121524144	GL	LTST	COMBINED	rs6489811 [120955823 to 121955823]T2D Knowledge Portal - Glucose Traits - Random and fasting glucose (Ancestry: All); rs10628527 [120968908 to 121968908]T2D Knowledge Portal - Glucose Traits - Fasting glucose (Ancestry: All); rs7962128 [120969533 to 121969533]T2D Knowledge Portal - Glucose Traits - Fasting glucose adj BMI (Ancestry: All)	0.785	KDM2B; Gene dist: 58135	KDM2B; TSS dist: 56879	-0.1425	0.0203	2.042e-12	-0.1411	0.0223	2.568e-10	-0.0072	0.0496	0.8849	-0.1418	0.0224	8.934e-12	*Yes*		4.63148e-08
	12:121781881:C_T	CPMA	MID;SAS;AFR;EUR;HIS;AMR;EAS	t	c	0.4158	MAF >=1%	484723	12	121781881	HbA1c	STST	COMBINED	rs6489811 [120955823 to 121955823]T2D Knowledge Portal - Glucose Traits - Random and fasting glucose (Ancestry: All); rs10628527 [120968908 to 121968908]T2D Knowledge Portal - Glucose Traits - Fasting glucose (Ancestry: All); rs7962128 [120969533 to 121969533]T2D Knowledge Portal - Glucose Traits - Fasting glucose adj BMI (Ancestry: All)	0.5531	RHOF; Gene dist: 21522	RHOF; TSS dist: 11807	-0.0041	0.0008	1.31e-07	-0.0045	0.0008	5.161e-09	0.0026	0.0017	0.1321	-0.00458	0.0007921	2.269e-08	No		1.11691e-05
	12:121781881:C_T	CPMA	HIS;EUR;AMR;AFR;EAS;MID;SAS	t	c	0.4158	MAF >=1%	484723	12	121781881	HbA1c	LTST	COMBINED	rs6489811 [120955823 to 121955823]T2D Knowledge Portal - Glucose Traits - Random and fasting glucose (Ancestry: All); rs10628527 [120968908 to 121968908]T2D Knowledge Portal - Glucose Traits - Fasting glucose (Ancestry: All); rs7962128 [120969533 to 121969533]T2D Knowledge Portal - Glucose Traits - Fasting glucose adj BMI (Ancestry: All)	0.3312	RHOF; Gene dist: 21522	RHOF; TSS dist: 11807	-0.0041	0.0008	1.322e-07	-0.0038	0.0008	9.586e-07	-0.0017	0.0017	0.3223	-0.003833	0.0007905	2.566e-08	No		1.25126e-05
	12:121935373:C_T	CPMA	MID;SAS;AFR;EUR;HIS;AMR;EAS	t	c	0.2577	MAF >=1%	458960	12	121935373	HbA1c	STST	COMBINED	rs6489811 [120955823 to 121955823]T2D Knowledge Portal - Glucose Traits - Random and fasting glucose (Ancestry: All); rs10628527 [120968908 to 121968908]T2D Knowledge Portal - Glucose Traits - Fasting glucose (Ancestry: All); rs7962128 [120969533 to 121969533]T2D Knowledge Portal - Glucose Traits - Fasting glucose adj BMI (Ancestry: All)	0.154	CFAP251; Gene dist: 16781	CFAP251; TSS dist: 16781	0.0042	0.0007	5.003e-09	0.0049	0.0008	1.404e-09	-0.0034	0.0016	0.03349	0.004873	0.0007479	3.564e-10	*Yes*		2.43684e-07
	12:121935373:C_T	CPMA	HIS;EUR;AMR;AFR;MID;SAS	t	c	0.2969	MAF >=1%	456666	12	121935373	HbA1c	LTST	COMBINED	rs6489811 [120955823 to 121955823]T2D Knowledge Portal - Glucose Traits - Random and fasting glucose (Ancestry: All); rs10628527 [120968908 to 121968908]T2D Knowledge Portal - Glucose Traits - Fasting glucose (Ancestry: All); rs7962128 [120969533 to 121969533]T2D Knowledge Portal - Glucose Traits - Fasting glucose adj BMI (Ancestry: All)	0.1041	CFAP251; Gene dist: 16781	CFAP251; TSS dist: 16781	0.0042	0.0007	4.91e-09	0.0041	0.0008	3.127e-07	0.0005	0.0016	0.7615	0.004177	0.0007468	1.555e-09	*Yes*		9.48332e-07
	12:121936982:C_T	EUR	AGES_hu370CNV;AGES_gsa;ARIC;BHS;UKBB;EPIC-Norfolk;Fenland;FHS;GAPP;LBC1936;LL-GSA;LL-Affy;LL-CS;LLFS;NEO;SHIP_TREND_B1;SHIP_TREND_B2;SHIP_START;YFS;FINNGEN	t	c	0.4903	MAF >=1%	433358	12	121936982	HbA1c	STST	COMBINED	rs6489811 [120955823 to 121955823]T2D Knowledge Portal - Glucose Traits - Random and fasting glucose (Ancestry: All); rs10628527 [120968908 to 121968908]T2D Knowledge Portal - Glucose Traits - Fasting glucose (Ancestry: All); rs7962128 [120969533 to 121969533]T2D Knowledge Portal - Glucose Traits - Fasting glucose adj BMI (Ancestry: All)	0.8746	CFAP251; Gene dist: 18390	CFAP251; TSS dist: 18390	0.0042	0.0007	1.072e-09	0.0049	0.0008	1.317e-10	-0.0034	0.0016	0.03561	0.004917	0.0007486	2.624e-10	*Yes*		3.0183e-07
	12:121936982:C_T	EUR	AGES_hu370CNV;AGES_gsa;ARIC;BHS;UKBB;EPIC-Norfolk;Fenland;FHS;GAPP;LBC1936;LL-CS;LL-GSA;LL-Affy;LLFS;NEO;SHIP_START;SHIP_TREND_B1;SHIP_TREND_B2;YFS;FINNGEN	t	c	0.4903	MAF >=1%	433358	12	121936982	HbA1c	LTST	COMBINED	rs6489811 [120955823 to 121955823]T2D Knowledge Portal - Glucose Traits - Random and fasting glucose (Ancestry: All); rs10628527 [120968908 to 121968908]T2D Knowledge Portal - Glucose Traits - Fasting glucose (Ancestry: All); rs7962128 [120969533 to 121969533]T2D Knowledge Portal - Glucose Traits - Fasting glucose adj BMI (Ancestry: All)	0.658	CFAP251; Gene dist: 18390	CFAP251; TSS dist: 18390	0.0042	0.0007	1.114e-09	0.0041	0.0008	9.334e-08	0.001	0.0016	0.5372	0.004098	0.0007482	1.06e-09	*Yes*		9.64605e-07
	12:121936982:C_T	CPMA	HIS;SAS;EUR;MID;AMR;AFR	t	c	0.338	MAF >=1%	251091	12	121936982	HbA1c	STST	FEMALE	rs6489811 [120955823 to 121955823]T2D Knowledge Portal - Glucose Traits - Random and fasting glucose (Ancestry: All); rs10628527 [120968908 to 121968908]T2D Knowledge Portal - Glucose Traits - Fasting glucose (Ancestry: All); rs7962128 [120969533 to 121969533]T2D Knowledge Portal - Glucose Traits - Fasting glucose adj BMI (Ancestry: All)	0.4064	CFAP251; Gene dist: 18390	CFAP251; TSS dist: 18390	0.0047	0.0009	1.522e-07	0.0055	0.001	3.598e-08	-0.0038	0.0021	0.06589	0.005534	0.0009649	4.588e-08	No		3.90801e-05
	12:122045233:C_T	EUR	AGES_hu370CNV;AGES_gsa;ARIC;BHS;UKBB;EPIC-Norfolk;Fenland;FHS;GAPP;LBC1936;LL-GSA;LL-Affy;LL-CS;LLFS;NEO;SHIP_TREND_B1;SHIP_TREND_B2;SHIP_START;YFS;FINNGEN	t	c	0.3737	MAF >=1%	433358	12	122045233	HbA1c	STST	COMBINED	*	0.6996	BCL7A; Gene dist: 25811	BCL7A; TSS dist: 23349	-0.0047	0.0008	1.36e-09	-0.0051	0.0008	2.621e-09	0.0019	0.0018	0.2909	-0.005103	0.0008341	1.192e-09	*Yes*		1.15666e-06
	12:122045233:C_T	EUR	AGES_hu370CNV;AGES_gsa;ARIC;BHS;UKBB;EPIC-Norfolk;Fenland;FHS;GAPP;LBC1936;LL-CS;LL-GSA;LL-Affy;LLFS;NEO;SHIP_START;SHIP_TREND_B1;SHIP_TREND_B2;YFS;FINNGEN	t	c	0.3737	MAF >=1%	433358	12	122045233	HbA1c	LTST	COMBINED	*	0.9789	BCL7A; Gene dist: 25811	BCL7A; TSS dist: 23349	-0.0047	0.0008	1.375e-09	-0.0047	0.0009	3.25e-08	0	0.0018	0.9909	-0.004755	0.0008331	1.515e-09	*Yes*		1.31609e-06
	12:122045233:C_T	CPMA	MID;SAS;AFR;EUR;HIS;AMR;EAS	t	c	0.4063	MAF >=1%	459095	12	122045233	HbA1c	STST	COMBINED	*	0.1023	BCL7A; Gene dist: 25811	BCL7A; TSS dist: 23349	-0.0044	0.0008	4.515e-08	-0.0047	0.0008	3.927e-09	0.0011	0.0018	0.5131	-0.004678	0.0008244	9.467e-09	No		4.96231e-06
	12:122045233:C_T	CPMA	HIS;EUR;AMR;AFR;EAS;MID;SAS	t	c	0.4063	MAF >=1%	459095	12	122045233	HbA1c	LTST	COMBINED	*	0.1966	BCL7A; Gene dist: 25811	BCL7A; TSS dist: 23349	-0.0044	0.0008	4.492e-08	-0.0044	0.0009	8.399e-07	0	0.0018	0.9899	-0.004497	0.0008222	8.67e-09	No		4.56484e-06
	12:122057534:C_G	EUR	AGES_hu370CNV;AGES_gsa;ARIC;BHS;UKBB;EPIC-Norfolk;Fenland;FHS;GAPP;LBC1936;LL-GSA;LL-Affy;LL-CS;LLFS;NEO;SHIP_TREND_B1;SHIP_TREND_B2;SHIP_START;YFS;FINNGEN	c	g	0.479	MAF >=1%	433358	12	122057534	HbA1c	STST	COMBINED	*	0.7132	MLXIP; Gene dist: 21222	MLXIP; TSS dist: 21222	0.0041	0.0007	2.385e-09	0.0046	0.0008	1.423e-09	-0.0023	0.0016	0.1497	0.004643	0.0007518	1.627e-09	*Yes*		1.51423e-06
	12:122057534:C_G	EUR	AGES_hu370CNV;AGES_gsa;ARIC;BHS;UKBB;EPIC-Norfolk;Fenland;FHS;GAPP;LBC1936;LL-CS;LL-GSA;LL-Affy;LLFS;NEO;SHIP_START;SHIP_TREND_B1;SHIP_TREND_B2;YFS;FINNGEN	c	g	0.479	MAF >=1%	433358	12	122057534	HbA1c	LTST	COMBINED	*	0.542	MLXIP; Gene dist: 21222	MLXIP; TSS dist: 21222	0.0041	0.0007	2.387e-09	0.004	0.0008	1.468e-07	0.0008	0.0016	0.6333	0.004031	0.0007502	3.973e-09	*Yes*		3.04341e-06
	12:122057534:C_G	CPMA	MID;SAS;AFR;EUR;HIS;AMR;EAS	c	g	0.4368	MAF >=1%	486913	12	122057534	HbA1c	STST	COMBINED	*	0.5341	MLXIP; Gene dist: 21222	MLXIP; TSS dist: 21222	0.0039	0.0007	9.137e-09	0.0044	0.0008	8.114e-09	-0.0024	0.0015	0.1231	0.00451	0.0007249	1.366e-09	*Yes*		8.52817e-07
	12:122057534:C_G	CPMA	HIS;EUR;AMR;AFR;EAS;MID;SAS	c	g	0.4367	MAF >=1%	487048	12	122057534	HbA1c	LTST	COMBINED	*	0.719	MLXIP; Gene dist: 21222	MLXIP; TSS dist: 21222	0.004	0.0007	7.762e-09	0.0038	0.0008	1.065e-06	0.0011	0.0015	0.4825	0.003827	0.0007225	3.255e-09	*Yes*		1.84181e-06
	12:122103776:A_G	EUR	ARIC;UKBB;EPIC-Norfolk;Fenland;FHS;LL-GSA;LL-Affy;LL-CS;SHIP_TREND_B2;SHIP_START;FINNGEN	a	g	0.0461	MAF >=1%	229807	12	122103776	HbA1c	STST	FEMALE	*	0.4672	MLXIP; Gene dist: 25020	MLXIP; TSS dist: 25020	-0.0144	0.0023	1.501e-10	-0.0126	0.0025	5.311e-07	-0.0081	0.0052	0.1149	-0.01267	0.002495	9.164e-11	*Yes*		1.71039e-07
	12:122161239:C_T	CPMA	HIS;EUR	t	c	0.0371	MAF >=1%	205321	12	122161239	HbA1c	STST	FEMALE	*	0.4682	LRRC43; Gene dist: 6499	IL31; TSS dist: 12982	-0.0158	0.0025	3.856e-10	-0.0133	0.0028	2.27e-06	-0.0107	0.0056	0.05488	-0.01335	0.002775	9.812e-11	*Yes*		1.34859e-07
	12:122161277:C_T	EUR	ARIC;UKBB;EPIC-Norfolk;Fenland;FHS;GAPP;LLFS;NEO;SHIP_TREND_B1;SHIP_TREND_B2;SHIP_START;FINNGEN	t	c	0.1535	MAF >=1%	202099	12	122161277	HbA1c	LTST	FEMALE	*	0.467	LRRC43; Gene dist: 6461	IL31; TSS dist: 12944	-0.009	0.0015	1.785e-09	-0.0098	0.0016	2.21e-09	0.004	0.0035	0.2545	-0.009807	0.001613	2.073e-09	*Yes*		2.5284e-06
	12:122161277:C_T	CPMA	HIS;SAS;EUR;MID;AMR;EAS;AFR	t	c	0.1818	MAF >=1%	236575	12	122161277	HbA1c	STST	FEMALE	*	0.7217	LRRC43; Gene dist: 6461	IL31; TSS dist: 12944	-0.0076	0.0014	5.199e-08	-0.0069	0.0016	1.233e-05	-0.0032	0.0031	0.3017	-0.007061	0.001531	2.324e-08	No		2.11701e-05
	12:122161277:C_T	CPMA	EUR;SAS;AMR;AFR;EAS;MID;HIS	t	c	0.1818	MAF >=1%	235688	12	122161277	HbA1c	LTST	FEMALE	*	0.1887	LRRC43; Gene dist: 6461	IL31; TSS dist: 12944	-0.0079	0.0014	1.853e-08	-0.0085	0.0015	1.545e-08	0.0029	0.0032	0.37	-0.008515	0.001501	1.923e-08	No		1.78492e-05
	12:122337102:G_T	CPMA	HIS;EUR;AMR;AFR;EAS;MID;SAS	t	g	0.7358	MAF >=1%	487048	12	122337102	HbA1c	LTST	COMBINED	*	0.3132	VPS33A; Gene dist: 70600	CLIP1; TSS dist: 43458	0.0043	0.0008	6.514e-08	0.0047	0.0009	8.891e-08	-0.002	0.0018	0.2605	0.004702	0.0008383	3.78e-08	No		1.78855e-05
	12:122337102:G_T	CPMA	EUR;SAS;AMR;AFR;EAS;MID;HIS	t	g	0.736	MAF >=1%	270835	12	122337102	HbA1c	LTST	FEMALE	*	0.534	VPS33A; Gene dist: 70600	CLIP1; TSS dist: 43458	0.0056	0.001	8.039e-09	0.0059	0.0011	2.478e-08	-0.0016	0.0025	0.504	0.005968	0.001061	2.129e-08	No		1.95684e-05
	12:122453919:A_G	EUR	AGES_hu370CNV;AGES_gsa;ARIC;BHS;UKBB;EPIC-Norfolk;Fenland;FHS;GAPP;LBC1936;LL-GSA;LL-Affy;LL-CS;LLFS;NEO;SHIP_TREND_B2;SHIP_TREND_B1;SHIP_START;YFS;FINNGEN	a	g	0.732	MAF >=1%	238279	12	122453919	HbA1c	STST	FEMALE	*	0.06522	CLIP1; Gene dist: 31250	CLIP1; TSS dist: 31250	0.0059	0.001	2.592e-09	0.0062	0.0011	2.403e-08	-0.0012	0.0023	0.6075	0.006217	0.001102	7.411e-09	No		8.96745e-06
	12:122479003:C_T	CPMA	SAS;EUR;HIS;AMR	t	c	0.0566	MAF >=1%	447724	12	122479003	HbA1c	STST	COMBINED	*	0.07389	ZCCHC8; Gene dist: 21929	ZCCHC8; TSS dist: 21929	-0.0084	0.0012	8.402e-12	-0.009	0.0014	1.692e-10	0.0033	0.0029	0.2498	-0.009083	0.001352	1.711e-11	*Yes*		1.39247e-08
	12:122539929:G_T	EUR	AGES_hu370CNV;AGES_gsa;ARIC;UKBB;EPIC-Norfolk;Fenland;FHS;GAPP;LL-GSA;LL-Affy;LL-CS;LLFS;NEO;SHIP_TREND_B1;SHIP_TREND_B2;SHIP_START;YFS;FINNGEN	t	g	0.0854	MAF >=1%	432487	12	122539929	HbA1c	STST	COMBINED	*	0.7161	KNTC1; Gene dist: 12683	KNTC1; TSS dist: 12680	-0.0084	0.0013	7.518e-11	-0.0092	0.0014	1.027e-10	0.0039	0.003	0.193	-0.009211	0.001391	5.304e-11	*Yes*		7.19692e-08
	12:122539929:G_T	EUR	AGES_hu370CNV;AGES_gsa;ARIC;UKBB;EPIC-Norfolk;Fenland;FHS;GAPP;LL-CS;LL-GSA;LL-Affy;LLFS;NEO;SHIP_START;SHIP_TREND_B1;SHIP_TREND_B2;YFS;FINNGEN	t	g	0.0854	MAF >=1%	432487	12	122539929	HbA1c	LTST	COMBINED	*	0.8543	KNTC1; Gene dist: 12683	KNTC1; TSS dist: 12680	-0.0084	0.0013	7.266e-11	-0.008	0.0014	1.953e-08	-0.0021	0.003	0.4931	-0.008052	0.001385	5.67e-11	*Yes*		7.03355e-08
	12:122539929:G_T	EUR	AGES_hu370CNV;AGES_gsa;ARIC;UKBB;EPIC-Norfolk;Fenland;FHS;LL-Affy;LL-CS;LL-GSA;LLFS;NEO;SHIP_TREND_B1;SHIP_TREND_B2;SHIP_START;FINNGEN	t	g	0.0858	MAF >=1%	236325	12	122539929	HbA1c	LTST	FEMALE	*	0.3956	KNTC1; Gene dist: 12683	KNTC1; TSS dist: 12680	-0.0106	0.0016	8.433e-11	-0.0108	0.0018	1.328e-09	0.0009	0.0041	0.8258	-0.01094	0.001769	1.412e-10	*Yes*		2.20599e-07
	12:122539929:G_T	CPMA	HIS;EUR;AMR;SAS	t	g	0.0554	MAF >=1%	447724	12	122539929	HbA1c	LTST	COMBINED	*	0.004445	KNTC1; Gene dist: 12683	KNTC1; TSS dist: 12680	-0.0087	0.0013	5.374e-11	-0.0083	0.0014	4.883e-09	-0.0021	0.003	0.4728	-0.008346	0.001388	1.191e-11	*Yes*		9.7909e-09
	12:122539929:G_T	CPMA	EUR;HIS	t	g	0.0727	MAF >=1%	241253	12	122539929	HbA1c	LTST	FEMALE	*	0.5947	KNTC1; Gene dist: 12683	KNTC1; TSS dist: 12680	-0.0108	0.0016	1.778e-11	-0.0111	0.0018	1.085e-09	0.0011	0.0041	0.7858	-0.0112	0.001765	5.053e-11	*Yes*		7.30118e-08
	12:122617126:C_G	CPMA	HIS;SAS;EUR;MID;AMR;EAS;AFR	c	g	0.7702	MAF >=1%	271492	12	122617126	HbA1c	STST	FEMALE	*	0.1202	HCAR2; Gene dist: 86231	HCAR2; TSS dist: 86231	0.0054	0.001	1.868e-08	0.0057	0.0011	7.96e-08	-0.0016	0.0022	0.4833	0.005799	0.001068	4.027e-08	No		3.47505e-05
	12:122679515:C_G	EUR	AGES_hu370CNV;AGES_gsa;ARIC;BHS;UKBB;EPIC-Norfolk;Fenland;FHS;GAPP;LBC1936;LL-GSA;LL-Affy;LL-CS;LLFS;NEO;SHIP_TREND_B1;SHIP_TREND_B2;SHIP_START;YFS;FINNGEN	c	g	0.1809	MAF >=1%	433358	12	122679515	HbA1c	STST	COMBINED	*	0.5212	HCAR2; Gene dist: 23842	HCAR2; TSS dist: 23842	0.0055	0.0009	6.984e-10	0.0056	0.001	2.071e-08	0	0.0021	0.9925	0.005593	0.0009742	1.129e-09	*Yes*		1.10203e-06
	12:122679515:C_G	EUR	AGES_hu370CNV;AGES_gsa;ARIC;BHS;UKBB;EPIC-Norfolk;Fenland;FHS;GAPP;LBC1936;LL-CS;LL-GSA;LL-Affy;LLFS;NEO;SHIP_START;SHIP_TREND_B1;SHIP_TREND_B2;YFS;FINNGEN	c	g	0.1809	MAF >=1%	433358	12	122679515	HbA1c	LTST	COMBINED	*	0.575	HCAR2; Gene dist: 23842	HCAR2; TSS dist: 23842	0.0055	0.0009	7.011e-10	0.0057	0.001	1.069e-08	-0.0005	0.0021	0.8126	0.005743	0.0009721	7.178e-10	*Yes*		6.82866e-07
	12:122686542:A_G	CPMA	MID;SAS;AFR;EUR;HIS;AMR;EAS	a	g	0.6981	MAF >=1%	487048	12	122686542	HbA1c	STST	COMBINED	*	0.1255	HCAR2; Gene dist: 16815	HCAR2; TSS dist: 16815	-0.0057	0.0009	2.99e-11	-0.0056	0.0009	2.138e-09	-0.0003	0.002	0.8698	-0.00565	0.0009145	2.842e-11	*Yes*		2.25689e-08
	12:122686542:A_G	CPMA	HIS;EUR;AMR;AFR;EAS;MID;SAS	a	g	0.6981	MAF >=1%	487048	12	122686542	HbA1c	LTST	COMBINED	*	0.72	HCAR2; Gene dist: 16815	HCAR2; TSS dist: 16815	-0.0057	0.0009	2.91e-11	-0.0058	0.0009	1.006e-09	0.0003	0.002	0.8795	-0.005836	0.0009114	1.436e-11	*Yes*		1.16896e-08
	12:123427666:C_T	EUR	AGES_hu370CNV;AGES_gsa;ARIC;BHS;UKBB;EPIC-Norfolk;Fenland;FHS;GAPP;LBC1936;LL-GSA;LL-Affy;LL-CS;LLFS;NEO;SHIP_TREND_B1;SHIP_TREND_B2;SHIP_START;YFS;FINNGEN	t	c	0.6098	MAF >=1%	433358	12	123427666	HbA1c	STST	COMBINED	*	0.8581	RILPL2; Gene dist: 9018	RILPL2; TSS dist: 8754	-0.0043	0.0007	3.141e-09	-0.0043	0.0008	4.023e-08	0.0004	0.0017	0.8268	-0.004362	0.0007782	6.682e-09	No		5.14566e-06
	12:123427666:C_T	EUR	AGES_hu370CNV;AGES_gsa;ARIC;BHS;UKBB;EPIC-Norfolk;Fenland;FHS;GAPP;LBC1936;LL-CS;LL-GSA;LL-Affy;LLFS;NEO;SHIP_START;SHIP_TREND_B1;SHIP_TREND_B2;YFS;FINNGEN	t	c	0.6098	MAF >=1%	433358	12	123427666	HbA1c	LTST	COMBINED	*	0.4884	RILPL2; Gene dist: 9018	RILPL2; TSS dist: 8754	-0.0043	0.0007	3.195e-09	-0.0046	0.0008	8.419e-09	0.0014	0.0017	0.3993	-0.0046	0.0007772	3.318e-09	*Yes*		2.59452e-06
	12:123427666:C_T	CPMA	MID;SAS;AFR;EUR;HIS;AMR;EAS	t	c	0.5019	MAF >=1%	459095	12	123427666	HbA1c	STST	COMBINED	*	0.9922	RILPL2; Gene dist: 9018	RILPL2; TSS dist: 8754	-0.0043	0.0007	1.369e-09	-0.0043	0.0008	4.825e-08	0.0006	0.0017	0.7222	-0.004393	0.0007691	4.551e-09	*Yes*		2.51055e-06
	12:123427666:C_T	CPMA	HIS;EUR;AMR;AFR;EAS;MID;SAS	t	c	0.5019	MAF >=1%	459095	12	123427666	HbA1c	LTST	COMBINED	*	0.9971	RILPL2; Gene dist: 9018	RILPL2; TSS dist: 8754	-0.0043	0.0007	1.381e-09	-0.0047	0.0008	5.007e-09	0.0018	0.0017	0.279	-0.004655	0.0007671	2.014e-09	*Yes*		1.20121e-06
	12:125100960:A_G	CPMA	EUR;AFR;EAS;HIS;SAS	a	g	0.0404	MAF >=1%	474258	12	125100960	GL	LTST	COMBINED	rs61211588 [124600960 to 125600960]T2D Knowledge Portal - Glucose Traits - Random glucose (Ancestry: All)	0.08883	AACS; Gene dist: 35526	AACS; TSS dist: 35525	0.2551	0.0455	2.013e-08	0.2206	0.05	1.031e-05	0.1738	0.1113	0.1186	0.2212	0.05031	3.174e-08	No		9.03188e-05
	12:131920665:A_C	CPMA	MID;EAS;AFR;SAS;EUR;HIS	a	c	0.7484	MAF >=1%	213813	12	131920665	HbA1c	STST	MALE	rs376749084 [131529915 to 132529915]T2D Knowledge Portal - Insulin Traits - Fasting insulin adj BMI (Ancestry: All)	0.2188	PUS1; Gene dist: 8535	PUS1; TSS dist: 8535	-0.0093	0.0018	1.664e-07	-0.0112	0.0019	1.79e-09	0.01	0.0044	0.02348	-0.01119	0.001888	2.262e-08	No		2.38503e-05
	12:131922121:C_G	CPMA	MID;SAS;AFR;EUR;HIS;AMR;EAS	c	g	0.2423	MAF >=1%	486177	12	131922121	HbA1c	STST	COMBINED	rs376749084 [131529915 to 132529915]T2D Knowledge Portal - Insulin Traits - Fasting insulin adj BMI (Ancestry: All)	0.6206	PUS1; Gene dist: 7079	PUS1; TSS dist: 7079	0.0057	0.001	4.604e-08	0.0069	0.0012	1.122e-08	-0.0056	0.0025	0.02367	0.006849	0.00115	1.687e-08	No		8.50013e-06
	12:132077442:C_T	EUR	AGES_gsa;ARIC;UKBB;EPIC-Norfolk;Fenland;FHS;LL-GSA;LL-Affy;LL-CS;NEO;SHIP_TREND_B2;SHIP_START;YFS;FINNGEN	t	c	0.0555	MAF >=1%	191905	12	132077442	HbA1c	STST	MALE	rs376749084 [131529915 to 132529915]T2D Knowledge Portal - Insulin Traits - Fasting insulin adj BMI (Ancestry: All); rs11610045 [131987182 to 132987182]T2D Knowledge Portal - Glucose Traits - Fasting glucose adj BMI (Ancestry: All); rs11610045 [131987182 to 132987182]T2D Knowledge Portal - Glucose Traits - Random glucose (Ancestry: All); rs11610045 [131987182 to 132987182]T2D Knowledge Portal - Glucose Traits - Fasting glucose (Ancestry: All); rs11610045 [131987182 to 132987182]T2D Knowledge Portal - Glucose Traits - Random and fasting glucose (Ancestry: All); rs77773608 [131989806 to 132989806]T2D Knowledge Portal - HbA1c Traits - HbA1c (Ancestry: All)	0.8936	DDX51; Gene dist: 66877	DDX51; TSS dist: 66877	0.0136	0.0024	9.47e-09	0.0159	0.0026	8.498e-10	-0.0131	0.0061	0.03099	0.01596	0.002586	4.669e-09	*Yes*		6.21088e-06
	12:132077442:C_T	EUR	AGES_gsa;ARIC;UKBB;EPIC-Norfolk;Fenland;FHS;LL-GSA;LL-CS;LL-Affy;LLFS;NEO;SHIP_START;YFS;FINNGEN	t	c	0.0555	MAF >=1%	191507	12	132077442	HbA1c	LTST	MALE	rs376749084 [131529915 to 132529915]T2D Knowledge Portal - Insulin Traits - Fasting insulin adj BMI (Ancestry: All); rs11610045 [131987182 to 132987182]T2D Knowledge Portal - Glucose Traits - Fasting glucose adj BMI (Ancestry: All); rs11610045 [131987182 to 132987182]T2D Knowledge Portal - Glucose Traits - Random glucose (Ancestry: All); rs11610045 [131987182 to 132987182]T2D Knowledge Portal - Glucose Traits - Fasting glucose (Ancestry: All); rs11610045 [131987182 to 132987182]T2D Knowledge Portal - Glucose Traits - Random and fasting glucose (Ancestry: All); rs77773608 [131989806 to 132989806]T2D Knowledge Portal - HbA1c Traits - HbA1c (Ancestry: All)	0.8285	DDX51; Gene dist: 66877	DDX51; TSS dist: 66877	0.0135	0.0024	1.285e-08	0.0113	0.0027	2.277e-05	0.0108	0.0055	0.04794	0.01123	0.002628	9.037e-09	No		1.21489e-05
	12:132487182:A_G	EUR	AGES_hu370CNV;AGES_gsa;ARIC;ASPREE;BHS;CFS;UKBB-NF;UKBB-F;Fenland;FHS;GAPP;GS;HCS;LL-Affy;LL-GSA;LL-CS;LLFS;MESA;NEO;RS2;RS;SHIP_TREND_B2;SHIP_TREND_B1;WHI_garnet;WHI_whims;CHS;FINNGEN	a	g	0.5012	MAF >=1%	229329	12	132487182	GL	LTST	FEMALE	rs376749084 [131529915 to 132529915]T2D Knowledge Portal - Insulin Traits - Fasting insulin adj BMI (Ancestry: All); rs11610045 [131987182 to 132987182]T2D Knowledge Portal - Glucose Traits - Fasting glucose adj BMI (Ancestry: All); rs11610045 [131987182 to 132987182]T2D Knowledge Portal - Glucose Traits - Random glucose (Ancestry: All); rs11610045 [131987182 to 132987182]T2D Knowledge Portal - Glucose Traits - Fasting glucose (Ancestry: All); rs11610045 [131987182 to 132987182]T2D Knowledge Portal - Glucose Traits - Random and fasting glucose (Ancestry: All); rs77773608 [131989806 to 132989806]T2D Knowledge Portal - HbA1c Traits - HbA1c (Ancestry: All)	0.53	FBRSL1; Gene dist: 2369	FBRSL1; TSS dist: 2369	0.1724	0.0279	6.071e-10	0.186	0.0304	9.664e-10	-0.0788	0.0745	0.2905	0.1869	0.03104	3.849e-09	*Yes*		3.72847e-05
	12:132487182:A_G	EUR	AGES_hu370CNV;AGES_gsa;ARIC;ASPREE;BHS;CFS;UKBB-NF;UKBB-F;Fenland;FHS;GAPP;GS;HCS;LL-GSA;LL-Affy;LL-CS;LLFS;MESA;NEO;RS;RS2;SHIP_TREND_B2;SHIP_TREND_B1;WHI_garnet;WHI_whims;YFS;CHS;FINNGEN	a	g	0.5013	MAF >=1%	412044	12	132487182	GL	LTST	COMBINED	rs376749084 [131529915 to 132529915]T2D Knowledge Portal - Insulin Traits - Fasting insulin adj BMI (Ancestry: All); rs11610045 [131987182 to 132987182]T2D Knowledge Portal - Glucose Traits - Fasting glucose adj BMI (Ancestry: All); rs11610045 [131987182 to 132987182]T2D Knowledge Portal - Glucose Traits - Random glucose (Ancestry: All); rs11610045 [131987182 to 132987182]T2D Knowledge Portal - Glucose Traits - Fasting glucose (Ancestry: All); rs11610045 [131987182 to 132987182]T2D Knowledge Portal - Glucose Traits - Random and fasting glucose (Ancestry: All); rs77773608 [131989806 to 132989806]T2D Knowledge Portal - HbA1c Traits - HbA1c (Ancestry: All)	0.3622	FBRSL1; Gene dist: 2369	FBRSL1; TSS dist: 2369	0.1719	0.0214	1.106e-15	0.1821	0.0237	1.605e-14	-0.0547	0.0536	0.3076	0.1832	0.02391	5.585e-15	*Yes*		1.02783e-10
	12:132487182:A_G	EUR	AGES_hu370CNV;AGES_gsa;ARIC;ASPREE;BHS;CFS;UKBB-F;UKBB-NF;Fenland;FHS;GAPP;GS;HCS;LL-GSA;LL-Affy;LL-CS;LLFS;MESA;NEO;RS;RS2;SHIP_TREND_B2;SHIP_TREND_B1;WHI_garnet;WHI_whims;YFS;CHS;FINNGEN	a	g	0.5013	MAF >=1%	412044	12	132487182	GL	STST	COMBINED	rs376749084 [131529915 to 132529915]T2D Knowledge Portal - Insulin Traits - Fasting insulin adj BMI (Ancestry: All); rs11610045 [131987182 to 132987182]T2D Knowledge Portal - Glucose Traits - Fasting glucose adj BMI (Ancestry: All); rs11610045 [131987182 to 132987182]T2D Knowledge Portal - Glucose Traits - Random glucose (Ancestry: All); rs11610045 [131987182 to 132987182]T2D Knowledge Portal - Glucose Traits - Fasting glucose (Ancestry: All); rs11610045 [131987182 to 132987182]T2D Knowledge Portal - Glucose Traits - Random and fasting glucose (Ancestry: All); rs77773608 [131989806 to 132989806]T2D Knowledge Portal - HbA1c Traits - HbA1c (Ancestry: All)	0.458	FBRSL1; Gene dist: 2369	FBRSL1; TSS dist: 2369	0.1718	0.0214	1.151e-15	0.163	0.0239	8.414e-12	0.0378	0.0529	0.4747	0.1625	0.02373	6.802e-15	*Yes*		1.25014e-10
	12:132487182:A_G	EUR	AGES_hu370CNV;AGES_gsa;ARIC;ASPREE;BHS;CFS;UKBB-F;UKBB-NF;Fenland;FHS;GAPP;GS;HCS;LL-CS;LL-GSA;LL-Affy;LLFS;MESA;NEO;RS;RS2;SHIP_TREND_B1;SHIP_TREND_B2;WHI_whims;WHI_garnet;YFS;CHS;FINNGEN	a	g	0.5012	MAF >=1%	230216	12	132487182	GL	STST	FEMALE	rs376749084 [131529915 to 132529915]T2D Knowledge Portal - Insulin Traits - Fasting insulin adj BMI (Ancestry: All); rs11610045 [131987182 to 132987182]T2D Knowledge Portal - Glucose Traits - Fasting glucose adj BMI (Ancestry: All); rs11610045 [131987182 to 132987182]T2D Knowledge Portal - Glucose Traits - Random glucose (Ancestry: All); rs11610045 [131987182 to 132987182]T2D Knowledge Portal - Glucose Traits - Fasting glucose (Ancestry: All); rs11610045 [131987182 to 132987182]T2D Knowledge Portal - Glucose Traits - Random and fasting glucose (Ancestry: All); rs77773608 [131989806 to 132989806]T2D Knowledge Portal - HbA1c Traits - HbA1c (Ancestry: All)	0.6705	FBRSL1; Gene dist: 2369	FBRSL1; TSS dist: 2369	0.1725	0.0278	5.466e-10	0.1611	0.0313	2.613e-07	0.052	0.0676	0.4418	0.1604	0.03124	3.332e-09	*Yes*		2.83407e-05
	12:132487182:A_G	CPMA	EUR;AFR;EAS;HIS;SAS;MID;AMR	a	g	0.3403	MAF >=1%	279373	12	132487182	GL	LTST	FEMALE	rs376749084 [131529915 to 132529915]T2D Knowledge Portal - Insulin Traits - Fasting insulin adj BMI (Ancestry: All); rs11610045 [131987182 to 132987182]T2D Knowledge Portal - Glucose Traits - Fasting glucose adj BMI (Ancestry: All); rs11610045 [131987182 to 132987182]T2D Knowledge Portal - Glucose Traits - Random glucose (Ancestry: All); rs11610045 [131987182 to 132987182]T2D Knowledge Portal - Glucose Traits - Fasting glucose (Ancestry: All); rs11610045 [131987182 to 132987182]T2D Knowledge Portal - Glucose Traits - Random and fasting glucose (Ancestry: All); rs77773608 [131989806 to 132989806]T2D Knowledge Portal - HbA1c Traits - HbA1c (Ancestry: All)	0.2086	FBRSL1; Gene dist: 2369	FBRSL1; TSS dist: 2369	0.1802	0.0264	8.344e-12	0.195	0.0287	1.184e-11	-0.0857	0.0688	0.2129	0.1964	0.02916	3.076e-11	*Yes*		3.01885e-07
	12:132487182:A_G	CPMA	EUR;HIS;EAS;SAS;AFR;AMR;MID	a	g	0.3403	MAF >=1%	280364	12	132487182	GL	STST	FEMALE	rs376749084 [131529915 to 132529915]T2D Knowledge Portal - Insulin Traits - Fasting insulin adj BMI (Ancestry: All); rs11610045 [131987182 to 132987182]T2D Knowledge Portal - Glucose Traits - Fasting glucose adj BMI (Ancestry: All); rs11610045 [131987182 to 132987182]T2D Knowledge Portal - Glucose Traits - Random glucose (Ancestry: All); rs11610045 [131987182 to 132987182]T2D Knowledge Portal - Glucose Traits - Fasting glucose (Ancestry: All); rs11610045 [131987182 to 132987182]T2D Knowledge Portal - Glucose Traits - Random and fasting glucose (Ancestry: All); rs77773608 [131989806 to 132989806]T2D Knowledge Portal - HbA1c Traits - HbA1c (Ancestry: All)	0.5159	FBRSL1; Gene dist: 2369	FBRSL1; TSS dist: 2369	0.1803	0.0263	6.877e-12	0.1642	0.0294	2.412e-08	0.0767	0.0633	0.2257	0.1632	0.0293	2.065e-11	*Yes*		2.03607e-07
	12:132487182:A_G	CPMA	EUR;AFR;AMR;MID;EAS;HIS;SAS	a	g	0.3358	MAF >=1%	487580	12	132487182	GL	LTST	COMBINED	rs376749084 [131529915 to 132529915]T2D Knowledge Portal - Insulin Traits - Fasting insulin adj BMI (Ancestry: All); rs11610045 [131987182 to 132987182]T2D Knowledge Portal - Glucose Traits - Fasting glucose adj BMI (Ancestry: All); rs11610045 [131987182 to 132987182]T2D Knowledge Portal - Glucose Traits - Random glucose (Ancestry: All); rs11610045 [131987182 to 132987182]T2D Knowledge Portal - Glucose Traits - Fasting glucose (Ancestry: All); rs11610045 [131987182 to 132987182]T2D Knowledge Portal - Glucose Traits - Random and fasting glucose (Ancestry: All); rs77773608 [131989806 to 132989806]T2D Knowledge Portal - HbA1c Traits - HbA1c (Ancestry: All)	0.3283	FBRSL1; Gene dist: 2369	FBRSL1; TSS dist: 2369	0.1766	0.0205	6.964e-18	0.1878	0.0226	9.372e-17	-0.06	0.0504	0.2333	0.1898	0.0227	1.432e-17	*Yes*		1.50244e-13
	12:132487182:A_G	CPMA	AMR;SAS;HIS;EAS;EUR;AFR;MID	a	g	0.3364	MAF >=1%	487162	12	132487182	GL	STST	COMBINED	rs376749084 [131529915 to 132529915]T2D Knowledge Portal - Insulin Traits - Fasting insulin adj BMI (Ancestry: All); rs11610045 [131987182 to 132987182]T2D Knowledge Portal - Glucose Traits - Fasting glucose adj BMI (Ancestry: All); rs11610045 [131987182 to 132987182]T2D Knowledge Portal - Glucose Traits - Random glucose (Ancestry: All); rs11610045 [131987182 to 132987182]T2D Knowledge Portal - Glucose Traits - Fasting glucose (Ancestry: All); rs11610045 [131987182 to 132987182]T2D Knowledge Portal - Glucose Traits - Random and fasting glucose (Ancestry: All); rs77773608 [131989806 to 132989806]T2D Knowledge Portal - HbA1c Traits - HbA1c (Ancestry: All)	0.2055	FBRSL1; Gene dist: 2369	FBRSL1; TSS dist: 2369	0.1765	0.0205	7.542e-18	0.1679	0.0228	1.676e-13	0.0405	0.0498	0.4161	0.167	0.02256	2.784e-17	*Yes*		2.85565e-13
	12:132495777:C_G	CPMA	EUR;AFR;AMR;MID;EAS;HIS;SAS	c	g	0.6108	MAF >=1%	488112	12	132495777	GL	LTST	COMBINED	rs376749084 [131529915 to 132529915]T2D Knowledge Portal - Insulin Traits - Fasting insulin adj BMI (Ancestry: All); rs11610045 [131987182 to 132987182]T2D Knowledge Portal - Glucose Traits - Fasting glucose adj BMI (Ancestry: All); rs11610045 [131987182 to 132987182]T2D Knowledge Portal - Glucose Traits - Random glucose (Ancestry: All); rs11610045 [131987182 to 132987182]T2D Knowledge Portal - Glucose Traits - Fasting glucose (Ancestry: All); rs11610045 [131987182 to 132987182]T2D Knowledge Portal - Glucose Traits - Random and fasting glucose (Ancestry: All); rs77773608 [131989806 to 132989806]T2D Knowledge Portal - HbA1c Traits - HbA1c (Ancestry: All)	0.6889	FBRSL1; Gene dist: 6226	FBRSL1; TSS dist: 5626	0.135	0.0204	3.54e-11	0.1495	0.0225	3.271e-11	-0.0741	0.0501	0.1391	0.15	0.02259	7.063e-11	*Yes*		3.1777e-07
	12:132495777:C_G	CPMA	AMR;SAS;HIS;EAS;EUR;AFR;MID	c	g	0.6108	MAF >=1%	487994	12	132495777	GL	STST	COMBINED	rs376749084 [131529915 to 132529915]T2D Knowledge Portal - Insulin Traits - Fasting insulin adj BMI (Ancestry: All); rs11610045 [131987182 to 132987182]T2D Knowledge Portal - Glucose Traits - Fasting glucose adj BMI (Ancestry: All); rs11610045 [131987182 to 132987182]T2D Knowledge Portal - Glucose Traits - Random glucose (Ancestry: All); rs11610045 [131987182 to 132987182]T2D Knowledge Portal - Glucose Traits - Fasting glucose (Ancestry: All); rs11610045 [131987182 to 132987182]T2D Knowledge Portal - Glucose Traits - Random and fasting glucose (Ancestry: All); rs77773608 [131989806 to 132989806]T2D Knowledge Portal - HbA1c Traits - HbA1c (Ancestry: All)	0.3759	FBRSL1; Gene dist: 6226	FBRSL1; TSS dist: 5626	0.1349	0.0204	3.803e-11	0.1297	0.0226	9.94e-09	0.0195	0.0495	0.6931	0.1286	0.02246	2.668e-10	*Yes*		1.08755e-06
	12:132512566:A_G	CPMA	EUR;AFR;EAS;HIS;SAS;MID;AMR	a	g	0.2745	MAF >=1%	279132	12	132512566	GL	LTST	FEMALE	rs376749084 [131529915 to 132529915]T2D Knowledge Portal - Insulin Traits - Fasting insulin adj BMI (Ancestry: All); rs11610045 [131987182 to 132987182]T2D Knowledge Portal - Glucose Traits - Fasting glucose adj BMI (Ancestry: All); rs11610045 [131987182 to 132987182]T2D Knowledge Portal - Glucose Traits - Random glucose (Ancestry: All); rs11610045 [131987182 to 132987182]T2D Knowledge Portal - Glucose Traits - Fasting glucose (Ancestry: All); rs11610045 [131987182 to 132987182]T2D Knowledge Portal - Glucose Traits - Random and fasting glucose (Ancestry: All); rs77773608 [131989806 to 132989806]T2D Knowledge Portal - HbA1c Traits - HbA1c (Ancestry: All)	0.5051	FBRSL1; Gene dist: 23015	FBRSL1; TSS dist: 22415	-0.1501	0.0277	6.153e-08	-0.1771	0.0303	5.153e-09	0.1583	0.0722	0.02842	-0.1789	0.0307	4.032e-08	No		0.000210632
	12:132558847:C_G	CPMA	MID;EAS;EUR;HIS;SAS;AFR	c	g	0.6041	MAF >=1%	206039	12	132558847	GL	STST	MALE	rs11610045 [131987182 to 132987182]T2D Knowledge Portal - Glucose Traits - Fasting glucose adj BMI (Ancestry: All); rs11610045 [131987182 to 132987182]T2D Knowledge Portal - Glucose Traits - Random glucose (Ancestry: All); rs11610045 [131987182 to 132987182]T2D Knowledge Portal - Glucose Traits - Fasting glucose (Ancestry: All); rs11610045 [131987182 to 132987182]T2D Knowledge Portal - Glucose Traits - Random and fasting glucose (Ancestry: All); rs77773608 [131989806 to 132989806]T2D Knowledge Portal - HbA1c Traits - HbA1c (Ancestry: All)	0.5164	LRCOL1; Gene dist: 51735	LRCOL1; TSS dist: 51735	-0.1802	0.0315	1.066e-08	-0.1582	0.0346	4.823e-06	-0.0959	0.0812	0.2374	-0.159	0.03464	3.288e-08	No		0.000246881
	12:27785142:C_T	CPMA	MID;SAS;AFR;EUR;HIS;AMR;EAS	t	c	0.7554	MAF >=1%	486695	12	27785142	HbA1c	STST	COMBINED	rs71274822 [27302138 to 28302138]T2D Knowledge Portal - Glucose Traits - Random and fasting glucose (Ancestry: All); rs10492373 [27307065 to 28307065]T2D Knowledge Portal - HbA1c Traits - HbA1c (Ancestry: All); rs10771370 [27307237 to 28307237]T2D Knowledge Portal - Glucose Traits - Random glucose (Ancestry: All)	0.7596	MANSC4; Gene dist: 4906	MANSC4; TSS dist: 4906	0.0047	0.0008	4.416e-09	0.0047	0.0009	1.126e-07	0.0005	0.0018	0.7991	0.004733	0.0008709	4.628e-09	*Yes*		2.54975e-06
	12:27802138:C_CT	EUR	ARIC;BHS;UKBB;EPIC-Norfolk;Fenland;FHS;GAPP;LBC1936;LLFS;NEO;SHIP_TREND_B1;SHIP_TREND_B2;SHIP_START;YFS;FINNGEN	ct	c	0.2019	MAF >=1%	376414	12	27802138	HbA1c	STST	COMBINED	rs71274822 [27302138 to 28302138]T2D Knowledge Portal - Glucose Traits - Random and fasting glucose (Ancestry: All); rs10492373 [27307065 to 28307065]T2D Knowledge Portal - HbA1c Traits - HbA1c (Ancestry: All); rs10771370 [27307237 to 28307237]T2D Knowledge Portal - Glucose Traits - Random glucose (Ancestry: All)	0.08695	MANSC4; Gene dist: 21902	MANSC4; TSS dist: 21902	-0.0071	0.001	6.743e-12	-0.0068	0.0011	1.994e-09	-0.0016	0.0024	0.4988	-0.006884	0.001111	2.396e-12	*Yes*		4.37635e-09
	12:27802138:C_CT	EUR	ARIC;BHS;UKBB;EPIC-Norfolk;Fenland;FHS;GAPP;LBC1936;LLFS;NEO;SHIP_START;SHIP_TREND_B1;SHIP_TREND_B2;YFS;FINNGEN	ct	c	0.2019	MAF >=1%	376414	12	27802138	HbA1c	LTST	COMBINED	rs71274822 [27302138 to 28302138]T2D Knowledge Portal - Glucose Traits - Random and fasting glucose (Ancestry: All); rs10492373 [27307065 to 28307065]T2D Knowledge Portal - HbA1c Traits - HbA1c (Ancestry: All); rs10771370 [27307237 to 28307237]T2D Knowledge Portal - Glucose Traits - Random glucose (Ancestry: All)	0.2044	MANSC4; Gene dist: 21902	MANSC4; TSS dist: 21902	-0.0071	0.001	6.694e-12	-0.0076	0.0011	2.538e-11	0.0025	0.0024	0.2916	-0.007654	0.001107	2.384e-12	*Yes*		3.98115e-09
	12:27802138:C_CT	CPMA	MID;SAS;AFR;EUR;HIS;AMR;EAS	ct	c	0.1456	MAF >=1%	429412	12	27802138	HbA1c	STST	COMBINED	rs71274822 [27302138 to 28302138]T2D Knowledge Portal - Glucose Traits - Random and fasting glucose (Ancestry: All); rs10492373 [27307065 to 28307065]T2D Knowledge Portal - HbA1c Traits - HbA1c (Ancestry: All); rs10771370 [27307237 to 28307237]T2D Knowledge Portal - Glucose Traits - Random glucose (Ancestry: All)	0.3096	MANSC4; Gene dist: 21902	MANSC4; TSS dist: 21902	-0.0066	0.001	1.138e-11	-0.0066	0.0011	5.555e-10	-0.0005	0.0023	0.82	-0.006636	0.001062	1.053e-11	*Yes*		8.77992e-09
	12:27804600:G_T	CPMA	HIS;EUR;AMR;AFR;EAS;MID;SAS	t	g	0.7894	MAF >=1%	486913	12	27804600	HbA1c	LTST	COMBINED	rs71274822 [27302138 to 28302138]T2D Knowledge Portal - Glucose Traits - Random and fasting glucose (Ancestry: All); rs10492373 [27307065 to 28307065]T2D Knowledge Portal - HbA1c Traits - HbA1c (Ancestry: All); rs10771370 [27307237 to 28307237]T2D Knowledge Portal - Glucose Traits - Random glucose (Ancestry: All)	0.07127	MANSC4; Gene dist: 24364	MANSC4; TSS dist: 24364	0.0055	0.0009	1.963e-10	0.0057	0.001	2.846e-09	-0.0011	0.0019	0.5437	0.00586	0.0008933	1.12e-11	*Yes*		9.23782e-09
	12:27808495:A_G	CPMA	EUR;HIS;EAS;SAS;AFR;AMR;MID	a	g	0.3862	MAF >=1%	281211	12	27808495	GL	STST	FEMALE	rs71274822 [27302138 to 28302138]T2D Knowledge Portal - Glucose Traits - Random and fasting glucose (Ancestry: All); rs10492373 [27307065 to 28307065]T2D Knowledge Portal - HbA1c Traits - HbA1c (Ancestry: All); rs10771370 [27307237 to 28307237]T2D Knowledge Portal - Glucose Traits - Random glucose (Ancestry: All)	0.3895	MANSC4; Gene dist: 28259	MANSC4; TSS dist: 28259	-0.1465	0.0266	3.63e-08	-0.1748	0.0298	4.349e-09	0.1356	0.064	0.03418	-0.1764	0.02969	1.753e-08	No		9.57026e-05
	12:27810906:C_T	CPMA	EUR;AFR;AMR;MID;EAS;HIS;SAS	t	c	0.8279	MAF >=1%	485383	12	27810906	GL	LTST	COMBINED	rs71274822 [27302138 to 28302138]T2D Knowledge Portal - Glucose Traits - Random and fasting glucose (Ancestry: All); rs10492373 [27307065 to 28307065]T2D Knowledge Portal - HbA1c Traits - HbA1c (Ancestry: All); rs10771370 [27307237 to 28307237]T2D Knowledge Portal - Glucose Traits - Random glucose (Ancestry: All)	0.788	MANSC4; Gene dist: 30670	MANSC4; TSS dist: 30670	0.1609	0.0249	1.053e-10	0.1631	0.0275	2.967e-09	-0.0125	0.0611	0.8381	0.1624	0.02753	6.379e-10	*Yes*		2.48374e-06
	12:27810906:C_T	CPMA	AMR;SAS;HIS;EAS;EUR;AFR;MID	t	c	0.8279	MAF >=1%	485383	12	27810906	GL	STST	COMBINED	rs71274822 [27302138 to 28302138]T2D Knowledge Portal - Glucose Traits - Random and fasting glucose (Ancestry: All); rs10492373 [27307065 to 28307065]T2D Knowledge Portal - HbA1c Traits - HbA1c (Ancestry: All); rs10771370 [27307237 to 28307237]T2D Knowledge Portal - Glucose Traits - Random glucose (Ancestry: All)	0.8266	MANSC4; Gene dist: 30670	MANSC4; TSS dist: 30670	0.1609	0.0249	1.073e-10	0.1865	0.0276	1.505e-11	-0.1268	0.0603	0.03549	0.1864	0.02742	5.21e-11	*Yes*		2.34432e-07
	12:27811948:A_G	EUR	AGES_hu370CNV;AGES_gsa;ARIC;ASPREE;BHS;UKBB-NF;UKBB-F;Fenland;FHS;GAPP;HCS;LL-GSA;LL-Affy;LL-CS;LLFS;RS;RS2;SHIP_TREND_B2;SHIP_TREND_B1;WHI_garnet;WHI_whims;YFS	a	g	0.1958	MAF >=1%	383298	12	27811948	GL	LTST	COMBINED	rs71274822 [27302138 to 28302138]T2D Knowledge Portal - Glucose Traits - Random and fasting glucose (Ancestry: All); rs10492373 [27307065 to 28307065]T2D Knowledge Portal - HbA1c Traits - HbA1c (Ancestry: All); rs10771370 [27307237 to 28307237]T2D Knowledge Portal - Glucose Traits - Random glucose (Ancestry: All)	0.646	MANSC4; Gene dist: 31712	MANSC4; TSS dist: 31712	-0.1751	0.0277	2.505e-10	-0.1812	0.0306	3.171e-09	0.037	0.0692	0.5929	-0.1811	0.03086	2.006e-09	*Yes*		1.14782e-05
	12:27811948:A_G	EUR	AGES_hu370CNV;AGES_gsa;ARIC;ASPREE;BHS;UKBB-F;UKBB-NF;Fenland;FHS;GAPP;HCS;LL-GSA;LL-Affy;LL-CS;LLFS;RS;RS2;SHIP_TREND_B2;SHIP_TREND_B1;WHI_garnet;WHI_whims;YFS	a	g	0.1958	MAF >=1%	383298	12	27811948	GL	STST	COMBINED	rs71274822 [27302138 to 28302138]T2D Knowledge Portal - Glucose Traits - Random and fasting glucose (Ancestry: All); rs10492373 [27307065 to 28307065]T2D Knowledge Portal - HbA1c Traits - HbA1c (Ancestry: All); rs10771370 [27307237 to 28307237]T2D Knowledge Portal - Glucose Traits - Random glucose (Ancestry: All)	0.562	MANSC4; Gene dist: 31712	MANSC4; TSS dist: 31712	-0.175	0.0277	2.614e-10	-0.1934	0.0308	3.539e-10	0.0908	0.068	0.1818	-0.1927	0.03066	6.659e-10	*Yes*		4.20623e-06
	12:31330018:AT_TT	EAS	KoGES	at	tt	0.8999	MAF >=1%	27953	12	31330018	HbA1c	STST	COMBINED	*	1	SINHCAF; Gene dist: 2960	SINHCAF; TSS dist: 3868	-0.0281	0.0049	1.202e-08	-0.0294	0.0055	7.542e-08	0.0066	0.012	0.5824	-0.02937	0.005278	4.421e-08	No		0.000251756
	12:31330018:AT_TT	EAS	KoGES	at	tt	0.8999	MAF >=1%	27953	12	31330018	HbA1c	LTST	COMBINED	*	1	SINHCAF; Gene dist: 2960	SINHCAF; TSS dist: 3868	-0.0281	0.0049	1.202e-08	-0.0272	0.0055	6.161e-07	-0.0054	0.012	0.6497	-0.02721	0.005284	3.747e-08	No		0.000217128
	12:4091541:A_G	EUR	UKBB;EPIC-Norfolk;LL-GSA	a	g	0.9913	MAF < 1%	162970	12	4091541	HbA1c	STST	MALE	rs76895963 [3775678 to 4775678]T2D Knowledge Portal - Glucose Traits - Random glucose (Ancestry: All); rs76895963 [3775678 to 4775678]T2D Knowledge Portal - Glucose Traits - Random glucose adj fasting time (Ancestry: All); rs76895963 [3775678 to 4775678]T2D Knowledge Portal - HbA1c Traits - HbA1c (Ancestry: All)	0.6739	CCND2; Gene dist: 178230	CCND2; TSS dist: 178230	0.037	0.0066	2.165e-08	0.0323	0.0072	7.782e-06	0.027	0.0166	0.1037	0.0322	0.007168	1.928e-08	No		2.20023e-05
	12:4275530:C_T	EUR	AGES_hu370CNV;AGES_gsa;ARIC;UKBB;EPIC-Norfolk;Fenland;FHS;GAPP;LL-GSA;LL-Affy;LL-CS;LLFS;NEO;SHIP_TREND_B1;SHIP_TREND_B2;SHIP_START;YFS	t	c	0.0859	MAF >=1%	421717	12	4275530	HbA1c	STST	COMBINED	rs76895963 [3775678 to 4775678]T2D Knowledge Portal - Glucose Traits - Random glucose (Ancestry: All); rs76895963 [3775678 to 4775678]T2D Knowledge Portal - Glucose Traits - Random glucose adj fasting time (Ancestry: All); rs76895963 [3775678 to 4775678]T2D Knowledge Portal - HbA1c Traits - HbA1c (Ancestry: All)	0.4642	ENSG00000285901; Gene dist: 1768	CCND2; TSS dist: 1768	-0.008	0.0013	6.527e-10	-0.0079	0.0014	4.337e-08	-0.0007	0.003	0.8064	-0.007941	0.001407	6.803e-10	*Yes*		7.04377e-07
	12:4275530:C_T	EUR	AGES_hu370CNV;AGES_gsa;ARIC;UKBB;EPIC-Norfolk;Fenland;FHS;GAPP;LL-CS;LL-GSA;LL-Affy;LLFS;NEO;SHIP_START;SHIP_TREND_B1;SHIP_TREND_B2;YFS	t	c	0.0859	MAF >=1%	421717	12	4275530	HbA1c	LTST	COMBINED	rs76895963 [3775678 to 4775678]T2D Knowledge Portal - Glucose Traits - Random glucose (Ancestry: All); rs76895963 [3775678 to 4775678]T2D Knowledge Portal - Glucose Traits - Random glucose adj fasting time (Ancestry: All); rs76895963 [3775678 to 4775678]T2D Knowledge Portal - HbA1c Traits - HbA1c (Ancestry: All)	0.1328	ENSG00000285901; Gene dist: 1768	CCND2; TSS dist: 1768	-0.008	0.0013	6.336e-10	-0.008	0.0014	2.603e-08	-0.001	0.003	0.7344	-0.007979	0.001401	9.246e-10	*Yes*		8.57278e-07
	12:4275530:C_T	CPMA	MID;SAS;AFR;EUR;HIS;AMR	t	c	0.0753	MAF >=1%	444115	12	4275530	HbA1c	STST	COMBINED	rs76895963 [3775678 to 4775678]T2D Knowledge Portal - Glucose Traits - Random glucose (Ancestry: All); rs76895963 [3775678 to 4775678]T2D Knowledge Portal - Glucose Traits - Random glucose adj fasting time (Ancestry: All); rs76895963 [3775678 to 4775678]T2D Knowledge Portal - HbA1c Traits - HbA1c (Ancestry: All)	0.9912	ENSG00000285901; Gene dist: 1768	CCND2; TSS dist: 1768	-0.008	0.0013	1.258e-09	-0.0079	0.0014	1.908e-08	-0.0008	0.0029	0.7803	-0.007925	0.0014	5.205e-10	*Yes*		3.47616e-07
	12:4275530:C_T	CPMA	HIS;EUR;AMR;AFR;MID;SAS	t	c	0.0753	MAF >=1%	444115	12	4275530	HbA1c	LTST	COMBINED	rs76895963 [3775678 to 4775678]T2D Knowledge Portal - Glucose Traits - Random glucose (Ancestry: All); rs76895963 [3775678 to 4775678]T2D Knowledge Portal - Glucose Traits - Random glucose adj fasting time (Ancestry: All); rs76895963 [3775678 to 4775678]T2D Knowledge Portal - HbA1c Traits - HbA1c (Ancestry: All)	0.9548	ENSG00000285901; Gene dist: 1768	CCND2; TSS dist: 1768	-0.008	0.0013	1.233e-09	-0.0079	0.0014	1.879e-08	-0.0013	0.0029	0.6463	-0.0079	0.001394	6.938e-10	*Yes*		4.46975e-07
	12:4275678:G_T	EUR	ASPREE;UKBB-NF;UKBB-F;GS;LL-Affy;LL-GSA;WHI_garnet;WHI_whims;FINNGEN	t	g	0.9786	MAF >=1%	205432	12	4275678	GL	LTST	FEMALE	rs76895963 [3775678 to 4775678]T2D Knowledge Portal - Glucose Traits - Random glucose (Ancestry: All); rs76895963 [3775678 to 4775678]T2D Knowledge Portal - Glucose Traits - Random glucose adj fasting time (Ancestry: All); rs76895963 [3775678 to 4775678]T2D Knowledge Portal - HbA1c Traits - HbA1c (Ancestry: All)	0.574	ENSG00000285901; Gene dist: 1916	CCND2; TSS dist: 1916	0.8402	0.1164	5.179e-13	0.8631	0.1272	1.138e-11	-0.11	0.3064	0.7196	0.8654	0.13	6.268e-12	*Yes*		1.10322e-07
	12:4275678:G_T	EUR	ARIC;UKBB;EPIC-Norfolk;Fenland;FHS;LL-GSA;LL-Affy;LL-CS;NEO;SHIP_TREND_B2;SHIP_START;FINNGEN	t	g	0.9789	MAF >=1%	422589	12	4275678	HbA1c	STST	COMBINED	rs76895963 [3775678 to 4775678]T2D Knowledge Portal - Glucose Traits - Random glucose (Ancestry: All); rs76895963 [3775678 to 4775678]T2D Knowledge Portal - Glucose Traits - Random glucose adj fasting time (Ancestry: All); rs76895963 [3775678 to 4775678]T2D Knowledge Portal - HbA1c Traits - HbA1c (Ancestry: All)	0.1212	ENSG00000285901; Gene dist: 1916	CCND2; TSS dist: 1916	0.0461	0.0028	2.745e-61	0.0461	0.0031	1.341e-50	0.0016	0.0064	0.8048	0.0464	0.003021	3.859e-66	*Yes*		1.12511e-59
	12:4275678:G_T	EUR	ARIC;UKBB;EPIC-Norfolk;Fenland;FHS;LL-CS;LL-GSA;LL-Affy;NEO;SHIP_START;YFS;FINNGEN	t	g	0.9788	MAF >=1%	421550	12	4275678	HbA1c	LTST	COMBINED	rs76895963 [3775678 to 4775678]T2D Knowledge Portal - Glucose Traits - Random glucose (Ancestry: All); rs76895963 [3775678 to 4775678]T2D Knowledge Portal - Glucose Traits - Random glucose adj fasting time (Ancestry: All); rs76895963 [3775678 to 4775678]T2D Knowledge Portal - HbA1c Traits - HbA1c (Ancestry: All)	0.005706	ENSG00000285901; Gene dist: 1916	CCND2; TSS dist: 1916	0.0459	0.0028	3.432e-61	0.0482	0.0031	1.438e-55	-0.0105	0.0064	0.1006	0.0486	0.002997	1.613e-66	*Yes*		3.07741e-60
	12:4275678:G_T	EUR	UKBB;EPIC-Norfolk;LL-GSA;LL-Affy;FINNGEN	t	g	0.9784	MAF >=1%	176639	12	4275678	HbA1c	STST	MALE	rs76895963 [3775678 to 4775678]T2D Knowledge Portal - Glucose Traits - Random glucose (Ancestry: All); rs76895963 [3775678 to 4775678]T2D Knowledge Portal - Glucose Traits - Random glucose adj fasting time (Ancestry: All); rs76895963 [3775678 to 4775678]T2D Knowledge Portal - HbA1c Traits - HbA1c (Ancestry: All)	0.01651	ENSG00000285901; Gene dist: 1916	CCND2; TSS dist: 1916	0.056	0.0043	4.353e-38	0.0566	0.0047	7.638e-33	0.0016	0.0109	0.8873	0.05664	0.00471	1.021e-38	*Yes*		3.07443e-34
	12:4275678:G_T	EUR	UKBB;EPIC-Norfolk;FHS;LL-GSA;LL-Affy;SHIP_START;FINNGEN	t	g	0.9784	MAF >=1%	180863	12	4275678	HbA1c	LTST	MALE	rs76895963 [3775678 to 4775678]T2D Knowledge Portal - Glucose Traits - Random glucose (Ancestry: All); rs76895963 [3775678 to 4775678]T2D Knowledge Portal - Glucose Traits - Random glucose adj fasting time (Ancestry: All); rs76895963 [3775678 to 4775678]T2D Knowledge Portal - HbA1c Traits - HbA1c (Ancestry: All)	0.02247	ENSG00000285901; Gene dist: 1916	CCND2; TSS dist: 1916	0.0542	0.0043	3.677e-37	0.0586	0.0048	2.717e-34	-0.0166	0.0097	0.08615	0.05886	0.004717	5.258e-39	*Yes*		2.73602e-34
	12:4275678:G_T	EUR	UKBB;EPIC-Norfolk;Fenland;FHS;LL-GSA;LL-Affy;LL-CS;FINNGEN	t	g	0.9792	MAF >=1%	225026	12	4275678	HbA1c	STST	FEMALE	rs76895963 [3775678 to 4775678]T2D Knowledge Portal - Glucose Traits - Random glucose (Ancestry: All); rs76895963 [3775678 to 4775678]T2D Knowledge Portal - Glucose Traits - Random glucose adj fasting time (Ancestry: All); rs76895963 [3775678 to 4775678]T2D Knowledge Portal - HbA1c Traits - HbA1c (Ancestry: All)	0.63	ENSG00000285901; Gene dist: 1916	CCND2; TSS dist: 1916	0.0413	0.0036	4.622e-30	0.0408	0.0041	1.111e-23	0.002	0.0082	0.8092	0.04104	0.004021	4.507e-31	*Yes*		1.17164e-26
	12:4275678:G_T	EUR	UKBB;EPIC-Norfolk;LL-Affy;LL-GSA;FINNGEN	t	g	0.9792	MAF >=1%	215834	12	4275678	HbA1c	LTST	FEMALE	rs76895963 [3775678 to 4775678]T2D Knowledge Portal - Glucose Traits - Random glucose (Ancestry: All); rs76895963 [3775678 to 4775678]T2D Knowledge Portal - Glucose Traits - Random glucose adj fasting time (Ancestry: All); rs76895963 [3775678 to 4775678]T2D Knowledge Portal - HbA1c Traits - HbA1c (Ancestry: All)	0.2998	ENSG00000285901; Gene dist: 1916	CCND2; TSS dist: 1916	0.0423	0.0037	1.029e-29	0.0425	0.0041	1.857e-25	-0.0013	0.0092	0.886	0.04268	0.004023	2.163e-30	*Yes*		3.33971e-26
	12:4275678:G_T	EUR	ARIC;ASPREE;UKBB-NF;UKBB-F;Fenland;FHS;GS;LL-GSA;LL-Affy;LL-CS;NEO;WHI_garnet;WHI_whims;YFS;FINNGEN	t	g	0.9783	MAF >=1%	392582	12	4275678	GL	LTST	COMBINED	rs76895963 [3775678 to 4775678]T2D Knowledge Portal - Glucose Traits - Random glucose (Ancestry: All); rs76895963 [3775678 to 4775678]T2D Knowledge Portal - Glucose Traits - Random glucose adj fasting time (Ancestry: All); rs76895963 [3775678 to 4775678]T2D Knowledge Portal - HbA1c Traits - HbA1c (Ancestry: All)	0.795	ENSG00000285901; Gene dist: 1916	CCND2; TSS dist: 1916	0.8839	0.0849	2.216e-25	0.9415	0.094	1.36e-23	-0.2937	0.2102	0.1624	0.9424	0.09484	7.972e-25	*Yes*		6.83961e-20
	12:4275678:G_T	EUR	ARIC;ASPREE;UKBB-F;UKBB-NF;Fenland;FHS;GS;LL-GSA;LL-Affy;LL-CS;NEO;WHI_garnet;WHI_whims;FINNGEN	t	g	0.9784	MAF >=1%	390986	12	4275678	GL	STST	COMBINED	rs76895963 [3775678 to 4775678]T2D Knowledge Portal - Glucose Traits - Random glucose (Ancestry: All); rs76895963 [3775678 to 4775678]T2D Knowledge Portal - Glucose Traits - Random glucose adj fasting time (Ancestry: All); rs76895963 [3775678 to 4775678]T2D Knowledge Portal - HbA1c Traits - HbA1c (Ancestry: All)	0.6574	ENSG00000285901; Gene dist: 1916	CCND2; TSS dist: 1916	0.8813	0.0853	5.295e-25	0.8341	0.0951	1.801e-18	0.2347	0.2082	0.2595	0.833	0.09448	1.675e-24	*Yes*		1.37579e-19
	12:4275678:G_T	EUR	ASPREE;UKBB-F;UKBB-NF;Fenland;FHS;GS;LL-GSA;LL-Affy;WHI_whims;WHI_garnet;FINNGEN	t	g	0.9786	MAF >=1%	211050	12	4275678	GL	STST	FEMALE	rs76895963 [3775678 to 4775678]T2D Knowledge Portal - Glucose Traits - Random glucose (Ancestry: All); rs76895963 [3775678 to 4775678]T2D Knowledge Portal - Glucose Traits - Random glucose adj fasting time (Ancestry: All); rs76895963 [3775678 to 4775678]T2D Knowledge Portal - HbA1c Traits - HbA1c (Ancestry: All)	0.5801	ENSG00000285901; Gene dist: 1916	CCND2; TSS dist: 1916	0.7999	0.1139	2.199e-12	0.7443	0.1286	7.156e-09	0.2404	0.2734	0.3793	0.7457	0.1282	1.123e-11	*Yes*		1.5488e-07
	12:4275678:G_T	EUR	ASPREE;UKBB-F;UKBB-NF;LL-GSA;LL-Affy;FINNGEN	t	g	0.978	MAF >=1%	160549	12	4275678	GL	STST	MALE	rs76895963 [3775678 to 4775678]T2D Knowledge Portal - Glucose Traits - Random glucose (Ancestry: All); rs76895963 [3775678 to 4775678]T2D Knowledge Portal - Glucose Traits - Random glucose adj fasting time (Ancestry: All); rs76895963 [3775678 to 4775678]T2D Knowledge Portal - HbA1c Traits - HbA1c (Ancestry: All)	0.05063	ENSG00000285901; Gene dist: 1916	CCND2; TSS dist: 1916	0.9873	0.1379	8.185e-13	0.9621	0.1517	2.244e-10	0.1492	0.3576	0.6766	0.9624	0.1521	6.584e-12	*Yes*		1.10858e-07
	12:4275678:G_T	EUR	ASPREE;UKBB-F;UKBB-NF;FHS;LL-GSA;LL-Affy;FINNGEN	t	g	0.978	MAF >=1%	163043	12	4275678	GL	LTST	MALE	rs76895963 [3775678 to 4775678]T2D Knowledge Portal - Glucose Traits - Random glucose (Ancestry: All); rs76895963 [3775678 to 4775678]T2D Knowledge Portal - Glucose Traits - Random glucose adj fasting time (Ancestry: All); rs76895963 [3775678 to 4775678]T2D Knowledge Portal - HbA1c Traits - HbA1c (Ancestry: All)	0.09969	ENSG00000285901; Gene dist: 1916	CCND2; TSS dist: 1916	0.9956	0.1349	1.565e-13	1.1055	0.1529	4.774e-13	-0.535	0.3199	0.09442	1.107	0.1531	3.45e-13	*Yes*		8.11561e-09
	12:4275678:G_T	CPMA	SAS;EUR;HIS	t	g	0.9853	MAF >=1%	436968	12	4275678	HbA1c	STST	COMBINED	rs76895963 [3775678 to 4775678]T2D Knowledge Portal - Glucose Traits - Random glucose (Ancestry: All); rs76895963 [3775678 to 4775678]T2D Knowledge Portal - Glucose Traits - Random glucose adj fasting time (Ancestry: All); rs76895963 [3775678 to 4775678]T2D Knowledge Portal - HbA1c Traits - HbA1c (Ancestry: All)	0.46	ENSG00000285901; Gene dist: 1916	CCND2; TSS dist: 1916	0.0456	0.0029	1.89e-56	0.0456	0.0031	1.73e-47	0.002	0.0064	0.7586	0.0459	0.003046	6.225e-64	*Yes*		4.86654e-60
	12:4275678:G_T	CPMA	EUR;SAS	t	g	0.9815	MAF >=1%	427444	12	4275678	HbA1c	LTST	COMBINED	rs76895963 [3775678 to 4775678]T2D Knowledge Portal - Glucose Traits - Random glucose (Ancestry: All); rs76895963 [3775678 to 4775678]T2D Knowledge Portal - Glucose Traits - Random glucose adj fasting time (Ancestry: All); rs76895963 [3775678 to 4775678]T2D Knowledge Portal - HbA1c Traits - HbA1c (Ancestry: All)	0.1878	ENSG00000285901; Gene dist: 1916	CCND2; TSS dist: 1916	0.0456	0.0029	9.451e-56	0.0478	0.0032	2.917e-51	-0.01	0.0064	0.1179	0.04824	0.003035	4.017e-64	*Yes*		3.02414e-60
	12:4275678:G_T	CPMA	EUR;SAS	t	g	0.9808	MAF >=1%	183915	12	4275678	HbA1c	LTST	MALE	rs76895963 [3775678 to 4775678]T2D Knowledge Portal - Glucose Traits - Random glucose (Ancestry: All); rs76895963 [3775678 to 4775678]T2D Knowledge Portal - Glucose Traits - Random glucose adj fasting time (Ancestry: All); rs76895963 [3775678 to 4775678]T2D Knowledge Portal - HbA1c Traits - HbA1c (Ancestry: All)	0.2363	ENSG00000285901; Gene dist: 1916	CCND2; TSS dist: 1916	0.0539	0.0044	6.548e-35	0.058	0.0048	4.136e-33	-0.0155	0.0097	0.1084	0.05832	0.004748	5.109e-38	*Yes*		3.95973e-34
	12:4275678:G_T	CPMA	EUR;SAS	t	g	0.9811	MAF >=1%	397430	12	4275678	GL	LTST	COMBINED	rs76895963 [3775678 to 4775678]T2D Knowledge Portal - Glucose Traits - Random glucose (Ancestry: All); rs76895963 [3775678 to 4775678]T2D Knowledge Portal - Glucose Traits - Random glucose adj fasting time (Ancestry: All); rs76895963 [3775678 to 4775678]T2D Knowledge Portal - HbA1c Traits - HbA1c (Ancestry: All)	0.8002	ENSG00000285901; Gene dist: 1916	CCND2; TSS dist: 1916	0.8869	0.0865	1.154e-24	0.9457	0.0953	3.27e-23	-0.2994	0.2097	0.1535	0.9466	0.09583	1.628e-24	*Yes*		2.55551e-20
	12:4275678:G_T	CPMA	SAS;HIS;EUR	t	g	0.9851	MAF >=1%	404350	12	4275678	GL	STST	COMBINED	rs76895963 [3775678 to 4775678]T2D Knowledge Portal - Glucose Traits - Random glucose (Ancestry: All); rs76895963 [3775678 to 4775678]T2D Knowledge Portal - Glucose Traits - Random glucose adj fasting time (Ancestry: All); rs76895963 [3775678 to 4775678]T2D Knowledge Portal - HbA1c Traits - HbA1c (Ancestry: All)	0.6909	ENSG00000285901; Gene dist: 1916	CCND2; TSS dist: 1916	0.8735	0.0861	3.554e-24	0.8224	0.0956	8.047e-18	0.2524	0.2055	0.2193	0.8216	0.09461	4.502e-24	*Yes*		6.78803e-20
	12:4289870:A_G	EUR	AGES_hu370CNV;AGES_gsa;ARIC;UKBB;EPIC-Norfolk;Fenland;FHS;GAPP;LBC1936;LL-GSA;LL-Affy;LL-CS;LLFS;NEO;SHIP_TREND_B1;SHIP_TREND_B2;SHIP_START;YFS;FINNGEN	a	g	0.1609	MAF >=1%	432992	12	4289870	HbA1c	STST	COMBINED	rs76895963 [3775678 to 4775678]T2D Knowledge Portal - Glucose Traits - Random glucose (Ancestry: All); rs76895963 [3775678 to 4775678]T2D Knowledge Portal - Glucose Traits - Random glucose adj fasting time (Ancestry: All); rs76895963 [3775678 to 4775678]T2D Knowledge Portal - HbA1c Traits - HbA1c (Ancestry: All)	0.3227	ENSG00000285901; Gene dist: 16108	CCND2; TSS dist: 16108	-0.0055	0.001	1.281e-08	-0.0055	0.0011	1.912e-07	0.0002	0.0022	0.9224	-0.005558	0.00104	2.414e-08	No		1.60776e-05
	12:4289870:A_G	EUR	AGES_hu370CNV;AGES_gsa;ARIC;BHS;UKBB;EPIC-Norfolk;Fenland;FHS;GAPP;LBC1936;LL-CS;LL-GSA;LL-Affy;LLFS;NEO;SHIP_START;SHIP_TREND_B1;SHIP_TREND_B2;YFS;FINNGEN	a	g	0.1609	MAF >=1%	433358	12	4289870	HbA1c	LTST	COMBINED	rs76895963 [3775678 to 4775678]T2D Knowledge Portal - Glucose Traits - Random glucose (Ancestry: All); rs76895963 [3775678 to 4775678]T2D Knowledge Portal - Glucose Traits - Random glucose adj fasting time (Ancestry: All); rs76895963 [3775678 to 4775678]T2D Knowledge Portal - HbA1c Traits - HbA1c (Ancestry: All)	0.942	ENSG00000285901; Gene dist: 16108	CCND2; TSS dist: 16108	-0.0054	0.001	1.491e-08	-0.0053	0.0011	5.613e-07	-0.0003	0.0022	0.9004	-0.00538	0.001038	2.458e-08	No		1.54494e-05
	12:4289884:A_G	EUR	AGES_hu370CNV;AGES_gsa;ARIC;BHS;UKBB;EPIC-Norfolk;Fenland;FHS;GAPP;LBC1936;LL-GSA;LL-Affy;LL-CS;LLFS;NEO;SHIP_TREND_B1;SHIP_TREND_B2;SHIP_START;YFS;FINNGEN	a	g	0.7483	MAF >=1%	433358	12	4289884	HbA1c	STST	COMBINED	rs76895963 [3775678 to 4775678]T2D Knowledge Portal - Glucose Traits - Random glucose (Ancestry: All); rs76895963 [3775678 to 4775678]T2D Knowledge Portal - Glucose Traits - Random glucose adj fasting time (Ancestry: All); rs76895963 [3775678 to 4775678]T2D Knowledge Portal - HbA1c Traits - HbA1c (Ancestry: All)	0.04374	ENSG00000285901; Gene dist: 16122	CCND2; TSS dist: 16122	-0.0051	0.0008	2.902e-10	-0.0049	0.0009	3.407e-08	-0.001	0.0019	0.5892	-0.004955	0.000873	3.161e-10	*Yes*		3.55952e-07
	12:4289884:A_G	EUR	AGES_hu370CNV;AGES_gsa;ARIC;BHS;UKBB;EPIC-Norfolk;Fenland;FHS;GAPP;LBC1936;LL-CS;LL-GSA;LL-Affy;LLFS;NEO;SHIP_START;SHIP_TREND_B1;SHIP_TREND_B2;YFS;FINNGEN	a	g	0.7483	MAF >=1%	433358	12	4289884	HbA1c	LTST	COMBINED	rs76895963 [3775678 to 4775678]T2D Knowledge Portal - Glucose Traits - Random glucose (Ancestry: All); rs76895963 [3775678 to 4775678]T2D Knowledge Portal - Glucose Traits - Random glucose adj fasting time (Ancestry: All); rs76895963 [3775678 to 4775678]T2D Knowledge Portal - HbA1c Traits - HbA1c (Ancestry: All)	0.07005	ENSG00000285901; Gene dist: 16122	CCND2; TSS dist: 16122	-0.0051	0.0008	2.987e-10	-0.005	0.0009	1.892e-08	-0.0009	0.0019	0.6484	-0.005048	0.0008707	2.578e-10	*Yes*		2.70788e-07
	12:4289884:A_G	EUR	AGES_hu370CNV;AGES_gsa;ARIC;BHS;UKBB;EPIC-Norfolk;Fenland;FHS;GAPP;LL-GSA;LL-Affy;LL-CS;LLFS;NEO;SHIP_TREND_B2;SHIP_TREND_B1;SHIP_START;YFS;FINNGEN	a	g	0.7484	MAF >=1%	238030	12	4289884	HbA1c	STST	FEMALE	rs76895963 [3775678 to 4775678]T2D Knowledge Portal - Glucose Traits - Random glucose (Ancestry: All); rs76895963 [3775678 to 4775678]T2D Knowledge Portal - Glucose Traits - Random glucose adj fasting time (Ancestry: All); rs76895963 [3775678 to 4775678]T2D Knowledge Portal - HbA1c Traits - HbA1c (Ancestry: All)	0.3295	ENSG00000285901; Gene dist: 16122	CCND2; TSS dist: 16122	-0.0061	0.001	3.138e-09	-0.0055	0.0011	1.304e-06	-0.0024	0.0024	0.3144	-0.005575	0.001135	4.875e-09	*Yes*		6.172e-06
	12:4289884:A_G	EUR	AGES_hu370CNV;AGES_gsa;ARIC;BHS;UKBB;EPIC-Norfolk;Fenland;FHS;GAPP;LL-Affy;LL-CS;LL-GSA;LLFS;NEO;SHIP_TREND_B1;SHIP_TREND_B2;SHIP_START;FINNGEN	a	g	0.7485	MAF >=1%	237143	12	4289884	HbA1c	LTST	FEMALE	rs76895963 [3775678 to 4775678]T2D Knowledge Portal - Glucose Traits - Random glucose (Ancestry: All); rs76895963 [3775678 to 4775678]T2D Knowledge Portal - Glucose Traits - Random glucose adj fasting time (Ancestry: All); rs76895963 [3775678 to 4775678]T2D Knowledge Portal - HbA1c Traits - HbA1c (Ancestry: All)	0.2478	ENSG00000285901; Gene dist: 16122	CCND2; TSS dist: 16122	-0.0062	0.001	2.138e-09	-0.0059	0.0011	1.227e-07	-0.0011	0.0026	0.6719	-0.00598	0.001112	5.108e-09	No		5.65541e-06
	12:4289884:A_G	CPMA	MID;SAS;AFR;EUR;HIS;AMR;EAS	a	g	0.6788	MAF >=1%	486913	12	4289884	HbA1c	STST	COMBINED	rs76895963 [3775678 to 4775678]T2D Knowledge Portal - Glucose Traits - Random glucose (Ancestry: All); rs76895963 [3775678 to 4775678]T2D Knowledge Portal - Glucose Traits - Random glucose adj fasting time (Ancestry: All); rs76895963 [3775678 to 4775678]T2D Knowledge Portal - HbA1c Traits - HbA1c (Ancestry: All)	0.9122	ENSG00000285901; Gene dist: 16122	CCND2; TSS dist: 16122	-0.0047	0.0008	9.013e-10	-0.0044	0.0009	2.973e-07	-0.0016	0.0018	0.3673	-0.004488	0.0008315	5.725e-10	*Yes*		3.79739e-07
	12:4289884:A_G	CPMA	HIS;EUR;AMR;AFR;EAS;MID;SAS	a	g	0.6788	MAF >=1%	486913	12	4289884	HbA1c	LTST	COMBINED	rs76895963 [3775678 to 4775678]T2D Knowledge Portal - Glucose Traits - Random glucose (Ancestry: All); rs76895963 [3775678 to 4775678]T2D Knowledge Portal - Glucose Traits - Random glucose adj fasting time (Ancestry: All); rs76895963 [3775678 to 4775678]T2D Knowledge Portal - HbA1c Traits - HbA1c (Ancestry: All)	0.3545	ENSG00000285901; Gene dist: 16122	CCND2; TSS dist: 16122	-0.0047	0.0008	9.013e-10	-0.0049	0.0009	1.044e-08	0.0004	0.0018	0.8226	-0.00498	0.000828	5.265e-10	*Yes*		3.44524e-07
	12:4297115:A_G	EUR	AGES_hu370CNV;AGES_gsa;ARIC;BHS;UKBB;EPIC-Norfolk;Fenland;FHS;GAPP;LBC1936;LL-GSA;LL-Affy;LL-CS;LLFS;NEO;SHIP_TREND_B1;SHIP_TREND_B2;SHIP_START;YFS;FINNGEN	a	g	0.5277	MAF >=1%	433358	12	4297115	HbA1c	STST	COMBINED	rs76895963 [3775678 to 4775678]T2D Knowledge Portal - Glucose Traits - Random glucose (Ancestry: All); rs76895963 [3775678 to 4775678]T2D Knowledge Portal - Glucose Traits - Random glucose adj fasting time (Ancestry: All); rs76895963 [3775678 to 4775678]T2D Knowledge Portal - HbA1c Traits - HbA1c (Ancestry: All)	0.4557	TIGAR; Gene dist: 10648	CCND2; TSS dist: 23353	-0.0043	0.0007	1.171e-09	-0.0039	0.0008	6.468e-07	-0.0025	0.0017	0.1267	-0.003915	0.0007679	4.72e-10	*Yes*		5.08559e-07
	12:4297115:A_G	CPMA	MID;SAS;AFR;EUR;HIS;AMR;EAS	a	g	0.5448	MAF >=1%	458960	12	4297115	HbA1c	STST	COMBINED	rs76895963 [3775678 to 4775678]T2D Knowledge Portal - Glucose Traits - Random glucose (Ancestry: All); rs76895963 [3775678 to 4775678]T2D Knowledge Portal - Glucose Traits - Random glucose adj fasting time (Ancestry: All); rs76895963 [3775678 to 4775678]T2D Knowledge Portal - HbA1c Traits - HbA1c (Ancestry: All)	0.9014	TIGAR; Gene dist: 10648	CCND2; TSS dist: 23353	-0.0042	0.0007	1.919e-09	-0.0039	0.0008	7.706e-07	-0.0021	0.0017	0.2114	-0.003946	0.0007603	7.556e-10	*Yes*		4.91783e-07
	12:4297115:A_G	CPMA	HIS;EUR;AMR;AFR;EAS;MID;SAS	a	g	0.5448	MAF >=1%	458960	12	4297115	HbA1c	LTST	COMBINED	rs76895963 [3775678 to 4775678]T2D Knowledge Portal - Glucose Traits - Random glucose (Ancestry: All); rs76895963 [3775678 to 4775678]T2D Knowledge Portal - Glucose Traits - Random glucose adj fasting time (Ancestry: All); rs76895963 [3775678 to 4775678]T2D Knowledge Portal - HbA1c Traits - HbA1c (Ancestry: All)	0.6115	TIGAR; Gene dist: 10648	CCND2; TSS dist: 23353	-0.0042	0.0007	1.933e-09	-0.0043	0.0008	7.005e-08	0.0007	0.0016	0.675	-0.004382	0.0007583	2.176e-09	*Yes*		1.28769e-06
	12:4297670:A_C	EUR	AGES_hu370CNV;AGES_gsa;ARIC;BHS;UKBB;EPIC-Norfolk;Fenland;FHS;GAPP;LBC1936;LL-CS;LL-GSA;LL-Affy;LLFS;NEO;SHIP_START;SHIP_TREND_B1;SHIP_TREND_B2;YFS;FINNGEN	a	c	0.3538	MAF >=1%	433358	12	4297670	HbA1c	LTST	COMBINED	rs76895963 [3775678 to 4775678]T2D Knowledge Portal - Glucose Traits - Random glucose (Ancestry: All); rs76895963 [3775678 to 4775678]T2D Knowledge Portal - Glucose Traits - Random glucose adj fasting time (Ancestry: All); rs76895963 [3775678 to 4775678]T2D Knowledge Portal - HbA1c Traits - HbA1c (Ancestry: All)	0.4985	TIGAR; Gene dist: 10093	TIGAR; TSS dist: 23543	0.0046	0.0007	6.12e-10	0.0048	0.0008	4.397e-09	-0.0011	0.0017	0.5311	0.00481	0.0008003	9.732e-10	*Yes*		8.96076e-07
	12:46805766:A_G	CPMA	EUR;HIS;EAS;AFR	a	g	0.0451	MAF >=1%	54344	12	46805766	INS	LTST	FEMALE	rs77562372 [46300905 to 47300905]T2D Knowledge Portal - Glucose Traits - Random and fasting glucose (Ancestry: All)	0.4739	SLC38A4; Gene dist: 26642	SLC38A4; TSS dist: 20231	-0.0337	0.0068	6.178e-07	-0.0233	0.0074	0.001728	-0.0546	0.0176	0.001853	-0.02314	0.007424	1.227e-08	No		0.00220586
	12:47891631:A_G	EUR	AGES_hu370CNV;AGES_gsa;ARIC;BHS;UKBB;EPIC-Norfolk;Fenland;FHS;GAPP;LBC1936;LL-GSA;LL-Affy;LL-CS;LLFS;NEO;SHIP_TREND_B1;SHIP_TREND_B2;SHIP_START;YFS;FINNGEN	a	g	0.509	MAF >=1%	433358	12	47891631	HbA1c	STST	COMBINED	rs111264094 [47308913 to 48308913]T2D Knowledge Portal - Insulin Traits - Fasting insulin adj BMI (Ancestry: All); rs4760682 [47618502 to 48618502]T2D Knowledge Portal - HbA1c Traits - HbA1c (Ancestry: All); rs4760682 [47618502 to 48618502]T2D Knowledge Portal - HbA1c Traits - HbA1c adj BMI (Ancestry: All)	0.3715	VDR; Gene dist: 51417	VDR; TSS dist: 13363	-0.0051	0.0007	1.809e-13	-0.0048	0.0008	5.016e-10	-0.0018	0.0016	0.2719	-0.004852	0.0007561	5.351e-14	*Yes*		1.36102e-10
	12:47891631:A_G	EUR	AGES_hu370CNV;AGES_gsa;ARIC;BHS;UKBB;EPIC-Norfolk;Fenland;FHS;GAPP;LBC1936;LL-CS;LL-GSA;LL-Affy;LLFS;NEO;SHIP_START;SHIP_TREND_B1;SHIP_TREND_B2;YFS;FINNGEN	a	g	0.509	MAF >=1%	433358	12	47891631	HbA1c	LTST	COMBINED	rs111264094 [47308913 to 48308913]T2D Knowledge Portal - Insulin Traits - Fasting insulin adj BMI (Ancestry: All); rs4760682 [47618502 to 48618502]T2D Knowledge Portal - HbA1c Traits - HbA1c (Ancestry: All); rs4760682 [47618502 to 48618502]T2D Knowledge Portal - HbA1c Traits - HbA1c adj BMI (Ancestry: All)	0.07109	VDR; Gene dist: 51417	VDR; TSS dist: 13363	-0.0051	0.0007	1.869e-13	-0.0053	0.0008	7.594e-12	0.0003	0.0016	0.8705	-0.005308	0.0007543	9.697e-14	*Yes*		2.12516e-10
	12:47891631:A_G	EUR	AGES_hu370CNV;AGES_gsa;ARIC;BHS;UKBB;EPIC-Norfolk;Fenland;FHS;GAPP;LBC1936;LL-GSA;LL-Affy;LL-CS;LLFS;NEO;SHIP_TREND_B2;SHIP_TREND_B1;SHIP_START;YFS;FINNGEN	a	g	0.5091	MAF >=1%	238279	12	47891631	HbA1c	STST	FEMALE	rs111264094 [47308913 to 48308913]T2D Knowledge Portal - Insulin Traits - Fasting insulin adj BMI (Ancestry: All); rs4760682 [47618502 to 48618502]T2D Knowledge Portal - HbA1c Traits - HbA1c (Ancestry: All); rs4760682 [47618502 to 48618502]T2D Knowledge Portal - HbA1c Traits - HbA1c adj BMI (Ancestry: All)	0.2334	VDR; Gene dist: 51417	VDR; TSS dist: 13363	-0.0052	0.0009	3.8e-09	-0.0049	0.001	9.472e-07	-0.0016	0.0021	0.4301	-0.004906	0.0009846	5.886e-09	No		7.30721e-06
	12:47891631:A_G	EUR	AGES_hu370CNV;AGES_gsa;ARIC;BHS;UKBB;EPIC-Norfolk;Fenland;FHS;GAPP;LBC1936;LL-Affy;LL-CS;LL-GSA;LLFS;NEO;SHIP_TREND_B1;SHIP_TREND_B2;SHIP_START;FINNGEN	a	g	0.509	MAF >=1%	237392	12	47891631	HbA1c	LTST	FEMALE	rs111264094 [47308913 to 48308913]T2D Knowledge Portal - Insulin Traits - Fasting insulin adj BMI (Ancestry: All); rs4760682 [47618502 to 48618502]T2D Knowledge Portal - HbA1c Traits - HbA1c (Ancestry: All); rs4760682 [47618502 to 48618502]T2D Knowledge Portal - HbA1c Traits - HbA1c adj BMI (Ancestry: All)	0.06532	VDR; Gene dist: 51417	VDR; TSS dist: 13363	-0.0053	0.0009	3.919e-09	-0.0052	0.001	1.123e-07	0	0.0022	0.9865	-0.005216	0.0009662	1.102e-08	No		1.12056e-05
	12:47891631:A_G	CPMA	MID;SAS;AFR;EUR;HIS;AMR;EAS	a	g	0.5059	MAF >=1%	486913	12	47891631	HbA1c	STST	COMBINED	rs111264094 [47308913 to 48308913]T2D Knowledge Portal - Insulin Traits - Fasting insulin adj BMI (Ancestry: All); rs4760682 [47618502 to 48618502]T2D Knowledge Portal - HbA1c Traits - HbA1c (Ancestry: All); rs4760682 [47618502 to 48618502]T2D Knowledge Portal - HbA1c Traits - HbA1c adj BMI (Ancestry: All)	0.171	VDR; Gene dist: 51417	VDR; TSS dist: 13363	-0.0046	0.0007	1.605e-11	-0.0044	0.0008	1.62e-08	-0.0016	0.0015	0.297	-0.004462	0.0007307	1.166e-12	*Yes*		1.08172e-09
	12:47891631:A_G	CPMA	HIS;EUR;AMR;AFR;EAS;MID;SAS	a	g	0.5059	MAF >=1%	486913	12	47891631	HbA1c	LTST	COMBINED	rs111264094 [47308913 to 48308913]T2D Knowledge Portal - Insulin Traits - Fasting insulin adj BMI (Ancestry: All); rs4760682 [47618502 to 48618502]T2D Knowledge Portal - HbA1c Traits - HbA1c (Ancestry: All); rs4760682 [47618502 to 48618502]T2D Knowledge Portal - HbA1c Traits - HbA1c adj BMI (Ancestry: All)	0.05449	VDR; Gene dist: 51417	VDR; TSS dist: 13363	-0.0046	0.0007	1.592e-11	-0.0048	0.0008	8.616e-10	0.0001	0.0015	0.9733	-0.004827	0.000728	1.728e-12	*Yes*		1.56492e-09
	12:47891631:A_G	CPMA	HIS;SAS;EUR;MID;AMR;EAS;AFR	a	g	0.5065	MAF >=1%	271868	12	47891631	HbA1c	STST	FEMALE	rs111264094 [47308913 to 48308913]T2D Knowledge Portal - Insulin Traits - Fasting insulin adj BMI (Ancestry: All); rs4760682 [47618502 to 48618502]T2D Knowledge Portal - HbA1c Traits - HbA1c (Ancestry: All); rs4760682 [47618502 to 48618502]T2D Knowledge Portal - HbA1c Traits - HbA1c adj BMI (Ancestry: All)	0.4779	VDR; Gene dist: 51417	VDR; TSS dist: 13363	-0.0047	0.0009	6.15e-08	-0.0044	0.001	5.749e-06	-0.0017	0.002	0.4068	-0.004403	0.000942	3.645e-08	No		3.17521e-05
	12:47926229:C_T	CPMA	MID;EAS;AFR;SAS;EUR;HIS	t	c	0.2836	MAF >=1%	214227	12	47926229	HbA1c	STST	MALE	rs111264094 [47308913 to 48308913]T2D Knowledge Portal - Insulin Traits - Fasting insulin adj BMI (Ancestry: All); rs4760682 [47618502 to 48618502]T2D Knowledge Portal - HbA1c Traits - HbA1c (Ancestry: All); rs4760682 [47618502 to 48618502]T2D Knowledge Portal - HbA1c Traits - HbA1c adj BMI (Ancestry: All)	0.5587	VDR; Gene dist: 16819	VDR; TSS dist: 16819	0.0084	0.0013	2.883e-11	0.0078	0.0014	5.162e-08	0.0031	0.0032	0.3371	0.007907	0.001398	1.859e-10	*Yes*		2.83965e-07
	12:47938858:A_C	CPMA	HIS;SAS;EUR;MID;AMR;EAS;AFR	a	c	0.1889	MAF >=1%	271421	12	47938858	HbA1c	STST	FEMALE	rs111264094 [47308913 to 48308913]T2D Knowledge Portal - Insulin Traits - Fasting insulin adj BMI (Ancestry: All); rs4760682 [47618502 to 48618502]T2D Knowledge Portal - HbA1c Traits - HbA1c (Ancestry: All); rs4760682 [47618502 to 48618502]T2D Knowledge Portal - HbA1c Traits - HbA1c adj BMI (Ancestry: All)	0.2857	VDR; Gene dist: 4190	VDR; TSS dist: 4190	0.0059	0.0011	1.471e-07	0.0059	0.0012	1.572e-06	0.0005	0.0025	0.8328	0.005988	0.001199	4.782e-08	No		4.05454e-05
	12:47938858:A_C	CPMA	AFR;AMR;EAS;HIS;EUR;MID;SAS	a	c	0.1915	MAF >=1%	214178	12	47938858	HbA1c	LTST	MALE	rs111264094 [47308913 to 48308913]T2D Knowledge Portal - Insulin Traits - Fasting insulin adj BMI (Ancestry: All); rs4760682 [47618502 to 48618502]T2D Knowledge Portal - HbA1c Traits - HbA1c (Ancestry: All); rs4760682 [47618502 to 48618502]T2D Knowledge Portal - HbA1c Traits - HbA1c adj BMI (Ancestry: All)	0.9469	VDR; Gene dist: 4190	VDR; TSS dist: 4190	0.0083	0.0014	7.253e-10	0.0091	0.0014	3.283e-10	-0.002	0.003	0.5025	0.009115	0.001451	2.023e-10	*Yes*		2.99272e-07
	12:47940672:A_AT	CPMA	AFR;AMR;EAS;HIS;EUR;MID;SAS	a	at	0.3218	MAF >=1%	181123	12	47940672	HbA1c	LTST	MALE	rs111264094 [47308913 to 48308913]T2D Knowledge Portal - Insulin Traits - Fasting insulin adj BMI (Ancestry: All); rs4760682 [47618502 to 48618502]T2D Knowledge Portal - HbA1c Traits - HbA1c (Ancestry: All); rs4760682 [47618502 to 48618502]T2D Knowledge Portal - HbA1c Traits - HbA1c adj BMI (Ancestry: All)	0.5429	VDR; Gene dist: 2376	VDR; TSS dist: 2376	-0.0107	0.0013	1.19e-16	-0.0108	0.0014	6.123e-15	0.0002	0.0029	0.9576	-0.01073	0.001359	1.731e-17	*Yes*		4.85753e-14
	12:47942836:A_C	CPMA	HIS;EUR;AMR;AFR;EAS;MID;SAS	a	c	0.3913	MAF >=1%	485932	12	47942836	HbA1c	LTST	COMBINED	rs111264094 [47308913 to 48308913]T2D Knowledge Portal - Insulin Traits - Fasting insulin adj BMI (Ancestry: All); rs4760682 [47618502 to 48618502]T2D Knowledge Portal - HbA1c Traits - HbA1c (Ancestry: All); rs4760682 [47618502 to 48618502]T2D Knowledge Portal - HbA1c Traits - HbA1c adj BMI (Ancestry: All)	0.01355	VDR; Gene dist: 212	VDR; TSS dist: 212	0.0065	0.0007	2.429e-21	0.0068	0.0008	2.798e-18	-0.0007	0.0016	0.6772	0.006812	0.0007514	5.25e-22	*Yes*		1.14398e-18
	12:47951723:A_C	CPMA	MID;EAS;AFR;SAS;EUR;HIS	a	c	0.6409	MAF >=1%	214457	12	47951723	HbA1c	STST	MALE	rs111264094 [47308913 to 48308913]T2D Knowledge Portal - Insulin Traits - Fasting insulin adj BMI (Ancestry: All); rs4760682 [47618502 to 48618502]T2D Knowledge Portal - HbA1c Traits - HbA1c (Ancestry: All); rs4760682 [47618502 to 48618502]T2D Knowledge Portal - HbA1c Traits - HbA1c adj BMI (Ancestry: All)	0.2165	VDR; Gene dist: 8675	VDR; TSS dist: 8675	0.0105	0.0011	2.363e-22	0.01	0.0012	2.08e-17	0.0039	0.0026	0.1335	0.009951	0.001119	1.237e-24	*Yes*		5.87095e-21
	12:47952192:C_T	CPMA	HIS;EUR;AMR;AFR;EAS;MID;SAS	t	c	0.4111	MAF >=1%	487048	12	47952192	HbA1c	LTST	COMBINED	rs111264094 [47308913 to 48308913]T2D Knowledge Portal - Insulin Traits - Fasting insulin adj BMI (Ancestry: All); rs4760682 [47618502 to 48618502]T2D Knowledge Portal - HbA1c Traits - HbA1c (Ancestry: All); rs4760682 [47618502 to 48618502]T2D Knowledge Portal - HbA1c Traits - HbA1c adj BMI (Ancestry: All)	0.09294	VDR; Gene dist: 9144	VDR; TSS dist: 9144	0.0076	0.0008	9.298e-23	0.0083	0.0009	4.159e-22	-0.0033	0.0018	0.06635	0.008449	0.0008184	4.705e-26	*Yes*		1.24458e-22
	12:47958498:A_G	CPMA	HIS;SAS;EUR;EAS;AFR	a	g	0.915	MAF >=1%	267382	12	47958498	HbA1c	STST	FEMALE	rs111264094 [47308913 to 48308913]T2D Knowledge Portal - Insulin Traits - Fasting insulin adj BMI (Ancestry: All); rs4760682 [47618502 to 48618502]T2D Knowledge Portal - HbA1c Traits - HbA1c (Ancestry: All); rs4760682 [47618502 to 48618502]T2D Knowledge Portal - HbA1c Traits - HbA1c adj BMI (Ancestry: All)	0.122	TMEM106C; Gene dist: 5071	TMEM106C; TSS dist: 5098	0.0097	0.0016	5.719e-10	0.0086	0.0018	1.276e-06	0.0047	0.0037	0.1991	0.008732	0.001729	3.85e-10	*Yes*		4.82906e-07
	12:47958629:C_T	CPMA	HIS;SAS;EUR;MID;AMR;EAS;AFR	t	c	0.7621	MAF >=1%	271421	12	47958629	HbA1c	STST	FEMALE	rs111264094 [47308913 to 48308913]T2D Knowledge Portal - Insulin Traits - Fasting insulin adj BMI (Ancestry: All); rs4760682 [47618502 to 48618502]T2D Knowledge Portal - HbA1c Traits - HbA1c (Ancestry: All); rs4760682 [47618502 to 48618502]T2D Knowledge Portal - HbA1c Traits - HbA1c adj BMI (Ancestry: All)	0.7977	TMEM106C; Gene dist: 4940	TMEM106C; TSS dist: 4967	-0.0094	0.0011	1.142e-16	-0.0092	0.0012	9.562e-14	-0.001	0.0025	0.7003	-0.009251	0.001237	3.289e-17	*Yes*		8.84399e-14
	12:47958629:C_T	CPMA	EUR;SAS;AMR;AFR;EAS;MID;HIS	t	c	0.7623	MAF >=1%	270637	12	47958629	HbA1c	LTST	FEMALE	rs111264094 [47308913 to 48308913]T2D Knowledge Portal - Insulin Traits - Fasting insulin adj BMI (Ancestry: All); rs4760682 [47618502 to 48618502]T2D Knowledge Portal - HbA1c Traits - HbA1c (Ancestry: All); rs4760682 [47618502 to 48618502]T2D Knowledge Portal - HbA1c Traits - HbA1c adj BMI (Ancestry: All)	0.264	TMEM106C; Gene dist: 4940	TMEM106C; TSS dist: 4967	-0.0093	0.0011	1.332e-16	-0.0097	0.0012	2.75e-15	0.0017	0.0027	0.5376	-0.009766	0.001213	4.458e-17	*Yes*		1.17637e-13
	12:47958629:C_T	CPMA	AFR;AMR;EAS;HIS;EUR;MID;SAS	t	c	0.7525	MAF >=1%	214103	12	47958629	HbA1c	LTST	MALE	rs111264094 [47308913 to 48308913]T2D Knowledge Portal - Insulin Traits - Fasting insulin adj BMI (Ancestry: All); rs4760682 [47618502 to 48618502]T2D Knowledge Portal - HbA1c Traits - HbA1c (Ancestry: All); rs4760682 [47618502 to 48618502]T2D Knowledge Portal - HbA1c Traits - HbA1c adj BMI (Ancestry: All)	0.5897	TMEM106C; Gene dist: 4940	TMEM106C; TSS dist: 4967	-0.0137	0.0014	5.432e-24	-0.0148	0.0015	3.572e-22	0.0043	0.0031	0.1564	-0.01486	0.001491	4.592e-25	*Yes*		2.18006e-21
	12:47960620:A_G	CPMA	MID;SAS;AFR;EUR;HIS;EAS	a	g	0.9199	MAF >=1%	482537	12	47960620	HbA1c	STST	COMBINED	rs111264094 [47308913 to 48308913]T2D Knowledge Portal - Insulin Traits - Fasting insulin adj BMI (Ancestry: All); rs4760682 [47618502 to 48618502]T2D Knowledge Portal - HbA1c Traits - HbA1c (Ancestry: All); rs4760682 [47618502 to 48618502]T2D Knowledge Portal - HbA1c Traits - HbA1c adj BMI (Ancestry: All)	0.23	TMEM106C; Gene dist: 2949	TMEM106C; TSS dist: 2976	0.0097	0.0013	8.1e-14	0.0097	0.0014	2.389e-12	0.0003	0.0028	0.9096	0.009805	0.001336	1.262e-15	*Yes*		1.63876e-12
	12:47961513:G_GA	CPMA	MID;SAS;AFR;EUR;HIS;AMR;EAS	g	ga	0.2872	MAF >=1%	413779	12	47961513	HbA1c	STST	COMBINED	rs111264094 [47308913 to 48308913]T2D Knowledge Portal - Insulin Traits - Fasting insulin adj BMI (Ancestry: All); rs4760682 [47618502 to 48618502]T2D Knowledge Portal - HbA1c Traits - HbA1c (Ancestry: All); rs4760682 [47618502 to 48618502]T2D Knowledge Portal - HbA1c Traits - HbA1c adj BMI (Ancestry: All)	0.1076	TMEM106C; Gene dist: 2056	TMEM106C; TSS dist: 2083	0.0105	0.001	2.115e-24	0.0098	0.0011	1.977e-18	0.004	0.0024	0.0934	0.009781	0.001116	1.169e-25	*Yes*		3.05281e-22
	12:47970680:A_T	EUR	AGES_gsa;AGES_hu370CNV;ARIC;UKBB;EPIC-Norfolk;Fenland;FHS;GAPP;LBC1936;LL-GSA;LL-Affy;LL-CS;LLFS;NEO;SHIP_TREND_B2;SHIP_TREND_B1;SHIP_START;YFS;FINNGEN	a	t	0.7957	MAF >=1%	194924	12	47970680	HbA1c	STST	MALE	rs111264094 [47308913 to 48308913]T2D Knowledge Portal - Insulin Traits - Fasting insulin adj BMI (Ancestry: All); rs4760682 [47618502 to 48618502]T2D Knowledge Portal - HbA1c Traits - HbA1c (Ancestry: All); rs4760682 [47618502 to 48618502]T2D Knowledge Portal - HbA1c Traits - HbA1c adj BMI (Ancestry: All)	0.2572	TMEM106C; Gene dist: 7111	TMEM106C; TSS dist: 7075	-0.0142	0.0013	2.017e-27	-0.0139	0.0014	1.821e-22	-0.0025	0.0033	0.4526	-0.01395	0.001418	1.498e-27	*Yes*		2.01579e-23
	12:47970680:A_T	EUR	AGES_hu370CNV;AGES_gsa;ARIC;UKBB;EPIC-Norfolk;Fenland;FHS;GAPP;LBC1936;LL-GSA;LL-CS;LL-Affy;LLFS;NEO;SHIP_TREND_B2;SHIP_START;YFS;FINNGEN	a	t	0.7956	MAF >=1%	194510	12	47970680	HbA1c	LTST	MALE	rs111264094 [47308913 to 48308913]T2D Knowledge Portal - Insulin Traits - Fasting insulin adj BMI (Ancestry: All); rs4760682 [47618502 to 48618502]T2D Knowledge Portal - HbA1c Traits - HbA1c (Ancestry: All); rs4760682 [47618502 to 48618502]T2D Knowledge Portal - HbA1c Traits - HbA1c adj BMI (Ancestry: All)	0.1351	TMEM106C; Gene dist: 7111	TMEM106C; TSS dist: 7075	-0.0142	0.0013	1.464e-27	-0.0151	0.0015	1.376e-24	0.0031	0.003	0.3003	-0.01517	0.001449	2.091e-28	*Yes*		4.35792e-24
	12:47971016:A_C	CPMA	MID;SAS;AFR;EUR;HIS;AMR;EAS	a	c	0.5781	MAF >=1%	487048	12	47971016	HbA1c	STST	COMBINED	rs111264094 [47308913 to 48308913]T2D Knowledge Portal - Insulin Traits - Fasting insulin adj BMI (Ancestry: All); rs4760682 [47618502 to 48618502]T2D Knowledge Portal - HbA1c Traits - HbA1c (Ancestry: All); rs4760682 [47618502 to 48618502]T2D Knowledge Portal - HbA1c Traits - HbA1c adj BMI (Ancestry: All)	0.1475	TMEM106C; Gene dist: 7447	TMEM106C; TSS dist: 7411	-0.0047	0.0007	5.571e-12	-0.0044	0.0008	9.651e-09	-0.0016	0.0016	0.3291	-0.004635	0.0007434	7.849e-13	*Yes*		7.41089e-10
	12:47971016:A_C	CPMA	AFR;AMR;EAS;HIS;EUR;MID;SAS	a	c	0.5755	MAF >=1%	215045	12	47971016	HbA1c	LTST	MALE	rs111264094 [47308913 to 48308913]T2D Knowledge Portal - Insulin Traits - Fasting insulin adj BMI (Ancestry: All); rs4760682 [47618502 to 48618502]T2D Knowledge Portal - HbA1c Traits - HbA1c (Ancestry: All); rs4760682 [47618502 to 48618502]T2D Knowledge Portal - HbA1c Traits - HbA1c adj BMI (Ancestry: All)	0.1041	TMEM106C; Gene dist: 7447	TMEM106C; TSS dist: 7411	-0.0064	0.0011	1.733e-09	-0.0072	0.0012	6.218e-10	0.0025	0.0024	0.3057	-0.007341	0.001156	2.362e-10	*Yes*		3.46155e-07
	12:47975206:A_C	EUR	AGES_hu370CNV;AGES_gsa;ARIC;BHS;UKBB;EPIC-Norfolk;Fenland;FHS;GAPP;LBC1936;LL-GSA;LL-Affy;LL-CS;LLFS;NEO;SHIP_TREND_B1;SHIP_TREND_B2;SHIP_START;YFS;FINNGEN	a	c	0.7928	MAF >=1%	433358	12	47975206	HbA1c	STST	COMBINED	rs111264094 [47308913 to 48308913]T2D Knowledge Portal - Insulin Traits - Fasting insulin adj BMI (Ancestry: All); rs4760682 [47618502 to 48618502]T2D Knowledge Portal - HbA1c Traits - HbA1c (Ancestry: All); rs4760682 [47618502 to 48618502]T2D Knowledge Portal - HbA1c Traits - HbA1c adj BMI (Ancestry: All)	0.005653	TMEM106C; Gene dist: 11637	TMEM106C; TSS dist: 11601	-0.0119	0.0009	4.567e-43	-0.0116	0.001	3.341e-34	-0.0018	0.002	0.3627	-0.01176	0.0009375	2.581e-46	*Yes*		7.45425e-41
	12:47975206:A_C	EUR	AGES_hu370CNV;AGES_gsa;ARIC;BHS;UKBB;EPIC-Norfolk;Fenland;FHS;GAPP;LBC1936;LL-CS;LL-GSA;LL-Affy;LLFS;NEO;SHIP_START;SHIP_TREND_B1;SHIP_TREND_B2;YFS;FINNGEN	a	c	0.7928	MAF >=1%	433358	12	47975206	HbA1c	LTST	COMBINED	rs111264094 [47308913 to 48308913]T2D Knowledge Portal - Insulin Traits - Fasting insulin adj BMI (Ancestry: All); rs4760682 [47618502 to 48618502]T2D Knowledge Portal - HbA1c Traits - HbA1c (Ancestry: All); rs4760682 [47618502 to 48618502]T2D Knowledge Portal - HbA1c Traits - HbA1c adj BMI (Ancestry: All)	0.004003	TMEM106C; Gene dist: 11637	TMEM106C; TSS dist: 11601	-0.0119	0.0009	4.597e-43	-0.0122	0.001	3.689e-37	0.0012	0.002	0.5496	-0.01234	0.0009355	2.217e-46	*Yes*		4.63111e-41
	12:47975206:A_C	EUR	AGES_hu370CNV;AGES_gsa;ARIC;UKBB;EPIC-Norfolk;Fenland;FHS;GAPP;LBC1936;LL-GSA;LL-Affy;LL-CS;LLFS;NEO;SHIP_TREND_B2;SHIP_TREND_B1;SHIP_START;YFS;FINNGEN	a	c	0.792	MAF >=1%	238068	12	47975206	HbA1c	STST	FEMALE	rs111264094 [47308913 to 48308913]T2D Knowledge Portal - Insulin Traits - Fasting insulin adj BMI (Ancestry: All); rs4760682 [47618502 to 48618502]T2D Knowledge Portal - HbA1c Traits - HbA1c (Ancestry: All); rs4760682 [47618502 to 48618502]T2D Knowledge Portal - HbA1c Traits - HbA1c adj BMI (Ancestry: All)	0.0955	TMEM106C; Gene dist: 11637	TMEM106C; TSS dist: 11601	-0.0103	0.0011	8.123e-21	-0.0099	0.0012	1.108e-15	-0.0019	0.0025	0.4668	-0.009964	0.001222	3.256e-21	*Yes*		2.99059e-17
	12:47975206:A_C	EUR	AGES_hu370CNV;AGES_gsa;ARIC;UKBB;EPIC-Norfolk;Fenland;FHS;GAPP;LBC1936;LL-Affy;LL-CS;LL-GSA;LLFS;NEO;SHIP_TREND_B1;SHIP_TREND_B2;SHIP_START;FINNGEN	a	c	0.7918	MAF >=1%	237181	12	47975206	HbA1c	LTST	FEMALE	rs111264094 [47308913 to 48308913]T2D Knowledge Portal - Insulin Traits - Fasting insulin adj BMI (Ancestry: All); rs4760682 [47618502 to 48618502]T2D Knowledge Portal - HbA1c Traits - HbA1c (Ancestry: All); rs4760682 [47618502 to 48618502]T2D Knowledge Portal - HbA1c Traits - HbA1c adj BMI (Ancestry: All)	0.03046	TMEM106C; Gene dist: 11637	TMEM106C; TSS dist: 11601	-0.0103	0.0011	7.855e-21	-0.0102	0.0012	2.556e-17	-0.0004	0.0027	0.8712	-0.01029	0.001197	5.013e-21	*Yes*		3.34958e-17
	12:47975206:A_C	CPMA	MID;SAS;AFR;EUR;HIS;AMR;EAS	a	c	0.7929	MAF >=1%	486913	12	47975206	HbA1c	STST	COMBINED	rs111264094 [47308913 to 48308913]T2D Knowledge Portal - Insulin Traits - Fasting insulin adj BMI (Ancestry: All); rs4760682 [47618502 to 48618502]T2D Knowledge Portal - HbA1c Traits - HbA1c (Ancestry: All); rs4760682 [47618502 to 48618502]T2D Knowledge Portal - HbA1c Traits - HbA1c adj BMI (Ancestry: All)	0.03897	TMEM106C; Gene dist: 11637	TMEM106C; TSS dist: 11601	-0.0106	0.0009	4.723e-34	-0.0104	0.001	1.349e-27	-0.0015	0.0019	0.4312	-0.01072	0.0008989	1.201e-41	*Yes*		5.63483e-38
	12:47975206:A_C	CPMA	HIS;EUR;AMR;AFR;EAS;MID;SAS	a	c	0.7927	MAF >=1%	486560	12	47975206	HbA1c	LTST	COMBINED	rs111264094 [47308913 to 48308913]T2D Knowledge Portal - Insulin Traits - Fasting insulin adj BMI (Ancestry: All); rs4760682 [47618502 to 48618502]T2D Knowledge Portal - HbA1c Traits - HbA1c (Ancestry: All); rs4760682 [47618502 to 48618502]T2D Knowledge Portal - HbA1c Traits - HbA1c adj BMI (Ancestry: All)	0.00812	TMEM106C; Gene dist: 11637	TMEM106C; TSS dist: 11601	-0.0106	0.0009	7.254e-34	-0.0107	0.001	5.266e-29	0.0005	0.0019	0.7839	-0.01104	0.0008961	1.839e-41	*Yes*		8.5032e-38
	12:47979787:G_T	EUR	AGES_hu370CNV;AGES_gsa;ARIC;BHS;UKBB;EPIC-Norfolk;Fenland;FHS;GAPP;LBC1936;LL-GSA;LL-Affy;LL-CS;LLFS;NEO;SHIP_TREND_B1;SHIP_TREND_B2;SHIP_START;YFS;FINNGEN	t	g	0.2104	MAF >=1%	433358	12	47979787	HbA1c	STST	COMBINED	rs111264094 [47308913 to 48308913]T2D Knowledge Portal - Insulin Traits - Fasting insulin adj BMI (Ancestry: All); rs4760682 [47618502 to 48618502]T2D Knowledge Portal - HbA1c Traits - HbA1c (Ancestry: All); rs4760682 [47618502 to 48618502]T2D Knowledge Portal - HbA1c Traits - HbA1c adj BMI (Ancestry: All)	0.2742	TMEM106C; Gene dist: 16218	TMEM106C; TSS dist: 16182	0.006	0.0009	4.12e-12	0.0059	0.001	4.593e-10	0.0004	0.002	0.8295	0.005946	0.0009344	4.562e-12	*Yes*		7.88385e-09
	12:47979787:G_T	EUR	AGES_hu370CNV;AGES_gsa;ARIC;BHS;UKBB;EPIC-Norfolk;Fenland;FHS;GAPP;LBC1936;LL-CS;LL-GSA;LL-Affy;LLFS;NEO;SHIP_START;SHIP_TREND_B1;SHIP_TREND_B2;YFS;FINNGEN	t	g	0.2104	MAF >=1%	433358	12	47979787	HbA1c	LTST	COMBINED	rs111264094 [47308913 to 48308913]T2D Knowledge Portal - Insulin Traits - Fasting insulin adj BMI (Ancestry: All); rs4760682 [47618502 to 48618502]T2D Knowledge Portal - HbA1c Traits - HbA1c (Ancestry: All); rs4760682 [47618502 to 48618502]T2D Knowledge Portal - HbA1c Traits - HbA1c adj BMI (Ancestry: All)	0.479	TMEM106C; Gene dist: 16218	TMEM106C; TSS dist: 16182	0.006	0.0009	3.973e-12	0.0064	0.001	1.365e-11	-0.002	0.002	0.329	0.00644	0.0009323	2.928e-12	*Yes*		4.80749e-09
	12:47980833:C_T	CPMA	MID;AFR;SAS;EUR;HIS	t	c	0.8617	MAF >=1%	202808	12	47980833	HbA1c	STST	MALE	rs111264094 [47308913 to 48308913]T2D Knowledge Portal - Insulin Traits - Fasting insulin adj BMI (Ancestry: All); rs4760682 [47618502 to 48618502]T2D Knowledge Portal - HbA1c Traits - HbA1c (Ancestry: All); rs4760682 [47618502 to 48618502]T2D Knowledge Portal - HbA1c Traits - HbA1c adj BMI (Ancestry: All)	0.4702	TMEM106C; Gene dist: 17264	TMEM106C; TSS dist: 17228	0.0107	0.0019	1.458e-08	0.011	0.0021	1.011e-07	-0.002	0.0047	0.6754	0.01108	0.002046	4.374e-08	No		4.32761e-05
	12:47981692:C_G	CPMA	HIS;SAS;EUR;MID;AMR;EAS;AFR	c	g	0.6663	MAF >=1%	271868	12	47981692	HbA1c	STST	FEMALE	rs111264094 [47308913 to 48308913]T2D Knowledge Portal - Insulin Traits - Fasting insulin adj BMI (Ancestry: All); rs4760682 [47618502 to 48618502]T2D Knowledge Portal - HbA1c Traits - HbA1c (Ancestry: All); rs4760682 [47618502 to 48618502]T2D Knowledge Portal - HbA1c Traits - HbA1c adj BMI (Ancestry: All)	0.05381	TMEM106C; Gene dist: 18123	TMEM106C; TSS dist: 18087	-0.0097	0.0009	5.002e-29	-0.0089	0.001	2.086e-20	-0.0032	0.002	0.1127	-0.008991	0.0009651	1.139e-29	*Yes*		6.04376e-26
	12:47981692:C_G	CPMA	EUR;SAS;AMR;AFR;EAS;MID;HIS	c	g	0.666	MAF >=1%	270745	12	47981692	HbA1c	LTST	FEMALE	rs111264094 [47308913 to 48308913]T2D Knowledge Portal - Insulin Traits - Fasting insulin adj BMI (Ancestry: All); rs4760682 [47618502 to 48618502]T2D Knowledge Portal - HbA1c Traits - HbA1c (Ancestry: All); rs4760682 [47618502 to 48618502]T2D Knowledge Portal - HbA1c Traits - HbA1c adj BMI (Ancestry: All)	0.07444	TMEM106C; Gene dist: 18123	TMEM106C; TSS dist: 18087	-0.0096	0.0009	2.255e-28	-0.01	0.001	4.185e-25	0.0024	0.0022	0.2699	-0.01007	0.0009466	7.761e-29	*Yes*		4.03685e-25
	12:47981692:C_G	CPMA	MID;EAS;AFR;SAS;EUR;HIS	c	g	0.6696	MAF >=1%	214457	12	47981692	HbA1c	STST	MALE	rs111264094 [47308913 to 48308913]T2D Knowledge Portal - Insulin Traits - Fasting insulin adj BMI (Ancestry: All); rs4760682 [47618502 to 48618502]T2D Knowledge Portal - HbA1c Traits - HbA1c (Ancestry: All); rs4760682 [47618502 to 48618502]T2D Knowledge Portal - HbA1c Traits - HbA1c adj BMI (Ancestry: All)	0.9161	TMEM106C; Gene dist: 18123	TMEM106C; TSS dist: 18087	-0.013	0.0011	1.106e-33	-0.0132	0.0012	1.324e-29	-0.0002	0.0027	0.9311	-0.0132	0.001131	1.949e-36	*Yes*		1.47978e-32
	12:47981692:C_G	CPMA	AFR;AMR;EAS;HIS;EUR;MID;SAS	c	g	0.6676	MAF >=1%	214747	12	47981692	HbA1c	LTST	MALE	rs111264094 [47308913 to 48308913]T2D Knowledge Portal - Insulin Traits - Fasting insulin adj BMI (Ancestry: All); rs4760682 [47618502 to 48618502]T2D Knowledge Portal - HbA1c Traits - HbA1c (Ancestry: All); rs4760682 [47618502 to 48618502]T2D Knowledge Portal - HbA1c Traits - HbA1c adj BMI (Ancestry: All)	0.7408	TMEM106C; Gene dist: 18123	TMEM106C; TSS dist: 18087	-0.013	0.0011	1.158e-33	-0.0125	0.0012	1.255e-26	-0.0034	0.0024	0.1576	-0.01254	0.001159	4.096e-37	*Yes*		3.10174e-33
	12:47994319:A_G	CPMA	HIS;EUR;AMR;AFR;SAS	a	g	0.0663	MAF >=1%	454205	12	47994319	HbA1c	LTST	COMBINED	rs111264094 [47308913 to 48308913]T2D Knowledge Portal - Insulin Traits - Fasting insulin adj BMI (Ancestry: All); rs4760682 [47618502 to 48618502]T2D Knowledge Portal - HbA1c Traits - HbA1c (Ancestry: All); rs4760682 [47618502 to 48618502]T2D Knowledge Portal - HbA1c Traits - HbA1c adj BMI (Ancestry: All)	0.1243	COL2A1; Gene dist: 10235	COL2A1; TSS dist: 10157	-0.0105	0.0013	2.063e-15	-0.0109	0.0015	4.811e-13	0.0017	0.003	0.5812	-0.011	0.001444	1.532e-15	*Yes*		1.93987e-12
	12:47994319:A_G	CPMA	EUR;AFR;HIS	a	g	0.0893	MAF >=1%	244641	12	47994319	HbA1c	LTST	FEMALE	rs111264094 [47308913 to 48308913]T2D Knowledge Portal - Insulin Traits - Fasting insulin adj BMI (Ancestry: All); rs4760682 [47618502 to 48618502]T2D Knowledge Portal - HbA1c Traits - HbA1c (Ancestry: All); rs4760682 [47618502 to 48618502]T2D Knowledge Portal - HbA1c Traits - HbA1c adj BMI (Ancestry: All)	0.01436	COL2A1; Gene dist: 10235	COL2A1; TSS dist: 10157	-0.0106	0.0017	4.43e-10	-0.0101	0.0019	9.548e-08	-0.0022	0.0042	0.5943	-0.01028	0.001838	7.137e-10	*Yes*		8.66108e-07
	12:48010760:A_T	EUR	AGES_hu370CNV;AGES_gsa;ARIC;UKBB;EPIC-Norfolk;Fenland;FHS;LL-GSA;LL-Affy;LL-CS;LLFS;NEO;SHIP_TREND_B2;SHIP_START;YFS;FINNGEN	a	t	0.9504	MAF >=1%	430422	12	48010760	HbA1c	STST	COMBINED	rs111264094 [47308913 to 48308913]T2D Knowledge Portal - Insulin Traits - Fasting insulin adj BMI (Ancestry: All); rs4760682 [47618502 to 48618502]T2D Knowledge Portal - HbA1c Traits - HbA1c (Ancestry: All); rs4760682 [47618502 to 48618502]T2D Knowledge Portal - HbA1c Traits - HbA1c adj BMI (Ancestry: All)	0.3285	COL2A1; Gene dist: 6206	COL2A1; TSS dist: 6284	0.017	0.0016	3.7e-26	0.016	0.0018	1.837e-19	0.0059	0.0038	0.1163	0.0162	0.001742	3.404e-28	*Yes*		8.78138e-24
	12:48010760:A_T	EUR	AGES_hu370CNV;AGES_gsa;ARIC;UKBB;EPIC-Norfolk;Fenland;FHS;LL-CS;LL-GSA;LL-Affy;LLFS;NEO;SHIP_START;SHIP_TREND_B2;YFS;FINNGEN	a	t	0.9504	MAF >=1%	430422	12	48010760	HbA1c	LTST	COMBINED	rs111264094 [47308913 to 48308913]T2D Knowledge Portal - Insulin Traits - Fasting insulin adj BMI (Ancestry: All); rs4760682 [47618502 to 48618502]T2D Knowledge Portal - HbA1c Traits - HbA1c (Ancestry: All); rs4760682 [47618502 to 48618502]T2D Knowledge Portal - HbA1c Traits - HbA1c adj BMI (Ancestry: All)	0.1799	COL2A1; Gene dist: 6206	COL2A1; TSS dist: 6284	0.017	0.0016	3.338e-26	0.018	0.0018	2.525e-24	-0.0043	0.0038	0.2578	0.01824	0.001737	5.986e-28	*Yes*		1.23412e-23
	12:48010760:A_T	EUR	AGES_gsa;ARIC;UKBB;EPIC-Norfolk;Fenland;FHS;LL-GSA;LL-Affy;LL-CS;NEO;SHIP_START;FINNGEN	a	t	0.9505	MAF >=1%	231921	12	48010760	HbA1c	STST	FEMALE	rs111264094 [47308913 to 48308913]T2D Knowledge Portal - Insulin Traits - Fasting insulin adj BMI (Ancestry: All); rs4760682 [47618502 to 48618502]T2D Knowledge Portal - HbA1c Traits - HbA1c (Ancestry: All); rs4760682 [47618502 to 48618502]T2D Knowledge Portal - HbA1c Traits - HbA1c adj BMI (Ancestry: All)	0.2487	COL2A1; Gene dist: 6206	COL2A1; TSS dist: 6284	0.0151	0.0021	2.819e-13	0.0131	0.0023	1.474e-08	0.0088	0.0048	0.06929	0.01325	0.002293	6.106e-14	*Yes*		2.04755e-10
	12:48010760:A_T	EUR	AGES_hu370CNV;AGES_gsa;ARIC;UKBB;EPIC-Norfolk;Fenland;FHS;LL-Affy;LL-CS;LL-GSA;NEO;SHIP_TREND_B2;FINNGEN	a	t	0.9504	MAF >=1%	232833	12	48010760	HbA1c	LTST	FEMALE	rs111264094 [47308913 to 48308913]T2D Knowledge Portal - Insulin Traits - Fasting insulin adj BMI (Ancestry: All); rs4760682 [47618502 to 48618502]T2D Knowledge Portal - HbA1c Traits - HbA1c (Ancestry: All); rs4760682 [47618502 to 48618502]T2D Knowledge Portal - HbA1c Traits - HbA1c adj BMI (Ancestry: All)	0.7736	COL2A1; Gene dist: 6206	COL2A1; TSS dist: 6284	0.0149	0.0021	6.143e-13	0.0157	0.0023	3.405e-12	-0.0051	0.0052	0.3306	0.01575	0.002234	1.033e-12	*Yes*		2.37754e-09
	12:48016783:A_T	EUR	AGES_hu370CNV;AGES_gsa;ARIC;BHS;UKBB;EPIC-Norfolk;Fenland;FHS;GAPP;LBC1936;LL-GSA;LL-Affy;LL-CS;LLFS;NEO;SHIP_TREND_B1;SHIP_TREND_B2;SHIP_START;YFS;FINNGEN	a	t	0.717	MAF >=1%	433358	12	48016783	HbA1c	STST	COMBINED	rs111264094 [47308913 to 48308913]T2D Knowledge Portal - Insulin Traits - Fasting insulin adj BMI (Ancestry: All); rs4760682 [47618502 to 48618502]T2D Knowledge Portal - HbA1c Traits - HbA1c (Ancestry: All); rs4760682 [47618502 to 48618502]T2D Knowledge Portal - HbA1c Traits - HbA1c adj BMI (Ancestry: All)	0.005538	COL2A1; Gene dist: 12229	COL2A1; TSS dist: 12307	-0.0116	0.0008	6.353e-51	-0.0116	0.0009	1.241e-42	-0.0004	0.0018	0.844	-0.01172	0.000836	1.519e-54	*Yes*		1.13861e-48
	12:48016783:A_T	EUR	AGES_hu370CNV;AGES_gsa;ARIC;BHS;UKBB;EPIC-Norfolk;Fenland;FHS;GAPP;LBC1936;LL-CS;LL-GSA;LL-Affy;LLFS;NEO;SHIP_START;SHIP_TREND_B1;SHIP_TREND_B2;YFS;FINNGEN	a	t	0.717	MAF >=1%	433358	12	48016783	HbA1c	LTST	COMBINED	rs111264094 [47308913 to 48308913]T2D Knowledge Portal - Insulin Traits - Fasting insulin adj BMI (Ancestry: All); rs4760682 [47618502 to 48618502]T2D Knowledge Portal - HbA1c Traits - HbA1c (Ancestry: All); rs4760682 [47618502 to 48618502]T2D Knowledge Portal - HbA1c Traits - HbA1c adj BMI (Ancestry: All)	0.01037	COL2A1; Gene dist: 12229	COL2A1; TSS dist: 12307	-0.0116	0.0008	6.094e-51	-0.0114	0.0009	1.342e-40	-0.0014	0.0018	0.4407	-0.0115	0.0008347	7.031e-55	*Yes*		3.71515e-49
	12:48016783:A_T	EUR	AGES_hu370CNV;AGES_gsa;ARIC;BHS;UKBB;EPIC-Norfolk;Fenland;FHS;GAPP;LBC1936;LL-GSA;LL-Affy;LL-CS;LLFS;NEO;SHIP_TREND_B2;SHIP_TREND_B1;SHIP_START;YFS;FINNGEN	a	t	0.7183	MAF >=1%	238279	12	48016783	HbA1c	STST	FEMALE	rs111264094 [47308913 to 48308913]T2D Knowledge Portal - Insulin Traits - Fasting insulin adj BMI (Ancestry: All); rs4760682 [47618502 to 48618502]T2D Knowledge Portal - HbA1c Traits - HbA1c (Ancestry: All); rs4760682 [47618502 to 48618502]T2D Knowledge Portal - HbA1c Traits - HbA1c adj BMI (Ancestry: All)	0.02707	COL2A1; Gene dist: 12229	COL2A1; TSS dist: 12307	-0.0108	0.001	3.502e-28	-0.0112	0.0011	2.222e-24	0.0017	0.0023	0.4696	-0.01123	0.001087	5.574e-29	*Yes*		1.18871e-24
	12:48016783:A_T	EUR	AGES_hu370CNV;AGES_gsa;ARIC;BHS;UKBB;EPIC-Norfolk;Fenland;FHS;GAPP;LBC1936;LL-Affy;LL-CS;LL-GSA;LLFS;NEO;SHIP_TREND_B1;SHIP_TREND_B2;SHIP_START;FINNGEN	a	t	0.7187	MAF >=1%	237392	12	48016783	HbA1c	LTST	FEMALE	rs111264094 [47308913 to 48308913]T2D Knowledge Portal - Insulin Traits - Fasting insulin adj BMI (Ancestry: All); rs4760682 [47618502 to 48618502]T2D Knowledge Portal - HbA1c Traits - HbA1c (Ancestry: All); rs4760682 [47618502 to 48618502]T2D Knowledge Portal - HbA1c Traits - HbA1c adj BMI (Ancestry: All)	0.06643	COL2A1; Gene dist: 12229	COL2A1; TSS dist: 12307	-0.0108	0.001	5.566e-28	-0.0103	0.0011	1.388e-21	-0.0026	0.0025	0.2832	-0.01038	0.001068	6.812e-29	*Yes*		9.43259e-25
	12:48016900:A_G	CPMA	HIS;EUR	a	g	0.9313	MAF >=1%	241605	12	48016900	HbA1c	STST	FEMALE	rs111264094 [47308913 to 48308913]T2D Knowledge Portal - Insulin Traits - Fasting insulin adj BMI (Ancestry: All); rs4760682 [47618502 to 48618502]T2D Knowledge Portal - HbA1c Traits - HbA1c (Ancestry: All); rs4760682 [47618502 to 48618502]T2D Knowledge Portal - HbA1c Traits - HbA1c adj BMI (Ancestry: All)	0.2105	COL2A1; Gene dist: 12346	COL2A1; TSS dist: 12424	0.0145	0.0015	1.08e-21	0.0138	0.0016	1.416e-17	0.0031	0.0034	0.3675	0.01389	0.001613	5.672e-24	*Yes*		2.4052e-20
	12:48033001:A_ATTCC	EUR	UKBB;EPIC-Norfolk;Fenland;FHS;NEO;SHIP_START;FINNGEN	a	attcc	0.0403	MAF >=1%	167622	12	48033001	HbA1c	LTST	MALE	rs111264094 [47308913 to 48308913]T2D Knowledge Portal - Insulin Traits - Fasting insulin adj BMI (Ancestry: All); rs4760682 [47618502 to 48618502]T2D Knowledge Portal - HbA1c Traits - HbA1c (Ancestry: All); rs4760682 [47618502 to 48618502]T2D Knowledge Portal - HbA1c Traits - HbA1c adj BMI (Ancestry: All)	0.147	COL2A1; Gene dist: 28447	COL2A1; TSS dist: 28525	-0.0223	0.0032	3.247e-12	-0.0242	0.0036	9.875e-12	0.0095	0.0075	0.205	-0.02419	0.003486	3.484e-12	*Yes*		9.53923e-09
	12:48033001:A_ATTCC	CPMA	EUR;HIS	a	attcc	0.0279	MAF >=1%	169449	12	48033001	HbA1c	STST	MALE	rs111264094 [47308913 to 48308913]T2D Knowledge Portal - Insulin Traits - Fasting insulin adj BMI (Ancestry: All); rs4760682 [47618502 to 48618502]T2D Knowledge Portal - HbA1c Traits - HbA1c (Ancestry: All); rs4760682 [47618502 to 48618502]T2D Knowledge Portal - HbA1c Traits - HbA1c adj BMI (Ancestry: All)	0.3228	COL2A1; Gene dist: 28447	COL2A1; TSS dist: 28525	-0.022	0.0032	1.068e-11	-0.0222	0.0035	2.643e-10	0.0001	0.0082	0.9868	-0.02219	0.003444	1.86e-11	*Yes*		3.26229e-08
	12:48033001:A_ATTCC	CPMA	HIS;EUR	a	attcc	0.0279	MAF >=1%	171179	12	48033001	HbA1c	LTST	MALE	rs111264094 [47308913 to 48308913]T2D Knowledge Portal - Insulin Traits - Fasting insulin adj BMI (Ancestry: All); rs4760682 [47618502 to 48618502]T2D Knowledge Portal - HbA1c Traits - HbA1c (Ancestry: All); rs4760682 [47618502 to 48618502]T2D Knowledge Portal - HbA1c Traits - HbA1c adj BMI (Ancestry: All)	0.2156	COL2A1; Gene dist: 28447	COL2A1; TSS dist: 28525	-0.0217	0.0032	2.006e-11	-0.0238	0.0036	4.712e-11	0.0102	0.0075	0.1705	-0.02381	0.003495	1.2e-11	*Yes*		2.11021e-08
	12:48049563:A_G	CPMA	HIS;EUR	a	g	0.0204	MAF >=1%	233078	12	48049563	HbA1c	STST	FEMALE	rs111264094 [47308913 to 48308913]T2D Knowledge Portal - Insulin Traits - Fasting insulin adj BMI (Ancestry: All); rs4760682 [47618502 to 48618502]T2D Knowledge Portal - HbA1c Traits - HbA1c (Ancestry: All); rs4760682 [47618502 to 48618502]T2D Knowledge Portal - HbA1c Traits - HbA1c adj BMI (Ancestry: All)	0.6	COL2A1; Gene dist: 45009	COL2A1; TSS dist: 45087	-0.0177	0.0027	9.337e-11	-0.0192	0.003	2.916e-10	0.0082	0.0064	0.1977	-0.01934	0.003019	1.134e-10	*Yes*		1.54089e-07
	12:48067798:C_T	CPMA	MID;SAS;AFR;EUR;HIS;AMR;EAS	t	c	0.518	MAF >=1%	485089	12	48067798	HbA1c	STST	COMBINED	rs111264094 [47308913 to 48308913]T2D Knowledge Portal - Insulin Traits - Fasting insulin adj BMI (Ancestry: All); rs4760682 [47618502 to 48618502]T2D Knowledge Portal - HbA1c Traits - HbA1c (Ancestry: All); rs4760682 [47618502 to 48618502]T2D Knowledge Portal - HbA1c Traits - HbA1c adj BMI (Ancestry: All)	0.001165	PFKM; Gene dist: 37341	SENP1; TSS dist: 33674	-0.0105	0.0007	1.652e-51	-0.0099	0.0008	7.44e-37	-0.0033	0.0016	0.04109	-0.01009	0.0007573	2.859e-56	*Yes*		1.85993e-52
	12:48067798:C_T	CPMA	HIS;EUR;AMR;AFR;EAS;MID;SAS	t	c	0.518	MAF >=1%	485089	12	48067798	HbA1c	LTST	COMBINED	rs111264094 [47308913 to 48308913]T2D Knowledge Portal - Insulin Traits - Fasting insulin adj BMI (Ancestry: All); rs4760682 [47618502 to 48618502]T2D Knowledge Portal - HbA1c Traits - HbA1c (Ancestry: All); rs4760682 [47618502 to 48618502]T2D Knowledge Portal - HbA1c Traits - HbA1c adj BMI (Ancestry: All)	0.007454	PFKM; Gene dist: 37341	SENP1; TSS dist: 33674	-0.0105	0.0007	1.686e-51	-0.0106	0.0008	2.047e-41	0.0003	0.0016	0.8729	-0.01076	0.0007548	1.955e-55	*Yes*		1.24458e-51
	12:48067798:C_T	CPMA	HIS;SAS;EUR;MID;AMR;EAS;AFR	t	c	0.5166	MAF >=1%	270753	12	48067798	HbA1c	STST	FEMALE	rs111264094 [47308913 to 48308913]T2D Knowledge Portal - Insulin Traits - Fasting insulin adj BMI (Ancestry: All); rs4760682 [47618502 to 48618502]T2D Knowledge Portal - HbA1c Traits - HbA1c (Ancestry: All); rs4760682 [47618502 to 48618502]T2D Knowledge Portal - HbA1c Traits - HbA1c adj BMI (Ancestry: All)	0.02365	PFKM; Gene dist: 37341	SENP1; TSS dist: 33674	-0.0084	0.0009	5.232e-22	-0.0078	0.001	6.802e-16	-0.0027	0.002	0.1818	-0.007963	0.0009765	6.717e-23	*Yes*		2.69622e-19
	12:48067798:C_T	CPMA	EUR;SAS;AMR;AFR;EAS;MID;HIS	t	c	0.5166	MAF >=1%	269866	12	48067798	HbA1c	LTST	FEMALE	rs111264094 [47308913 to 48308913]T2D Knowledge Portal - Insulin Traits - Fasting insulin adj BMI (Ancestry: All); rs4760682 [47618502 to 48618502]T2D Knowledge Portal - HbA1c Traits - HbA1c (Ancestry: All); rs4760682 [47618502 to 48618502]T2D Knowledge Portal - HbA1c Traits - HbA1c adj BMI (Ancestry: All)	0.05499	PFKM; Gene dist: 37341	SENP1; TSS dist: 33674	-0.0085	0.0009	1.724e-22	-0.0079	0.001	2.668e-16	-0.0025	0.0022	0.2464	-0.008071	0.0009564	1.344e-22	*Yes*		5.38574e-19
	12:48081070:A_G	EUR	AGES_hu370CNV;AGES_gsa;ARIC;BHS;UKBB;EPIC-Norfolk;Fenland;FHS;GAPP;LBC1936;LL-GSA;LL-Affy;LL-CS;LLFS;NEO;SHIP_TREND_B1;SHIP_TREND_B2;SHIP_START;YFS;FINNGEN	a	g	0.8188	MAF >=1%	433358	12	48081070	HbA1c	STST	COMBINED	rs111264094 [47308913 to 48308913]T2D Knowledge Portal - Insulin Traits - Fasting insulin adj BMI (Ancestry: All); rs4760682 [47618502 to 48618502]T2D Knowledge Portal - HbA1c Traits - HbA1c (Ancestry: All); rs4760682 [47618502 to 48618502]T2D Knowledge Portal - HbA1c Traits - HbA1c adj BMI (Ancestry: All)	0.03748	PFKM; Gene dist: 24069	SENP1; TSS dist: 20402	-0.0078	0.0009	6.115e-18	-0.008	0.001	1.385e-15	0.0003	0.0021	0.9014	-0.008026	0.0009786	1.456e-18	*Yes*		9.04692e-15
	12:48081070:A_G	EUR	AGES_hu370CNV;AGES_gsa;ARIC;BHS;UKBB;EPIC-Norfolk;Fenland;FHS;GAPP;LBC1936;LL-CS;LL-GSA;LL-Affy;LLFS;NEO;SHIP_START;SHIP_TREND_B1;SHIP_TREND_B2;YFS;FINNGEN	a	g	0.8188	MAF >=1%	433358	12	48081070	HbA1c	LTST	COMBINED	rs111264094 [47308913 to 48308913]T2D Knowledge Portal - Insulin Traits - Fasting insulin adj BMI (Ancestry: All); rs4760682 [47618502 to 48618502]T2D Knowledge Portal - HbA1c Traits - HbA1c (Ancestry: All); rs4760682 [47618502 to 48618502]T2D Knowledge Portal - HbA1c Traits - HbA1c adj BMI (Ancestry: All)	0.0105	PFKM; Gene dist: 24069	SENP1; TSS dist: 20402	-0.0078	0.0009	5.843e-18	-0.0073	0.001	1.787e-13	-0.0024	0.0021	0.2538	-0.007452	0.0009763	5.983e-19	*Yes*		3.47497e-15
	12:48099591:A_G	CPMA	MID;SAS;AFR;EUR;HIS;AMR;EAS	a	g	0.3559	MAF >=1%	487048	12	48099591	HbA1c	STST	COMBINED	rs111264094 [47308913 to 48308913]T2D Knowledge Portal - Insulin Traits - Fasting insulin adj BMI (Ancestry: All); rs4760682 [47618502 to 48618502]T2D Knowledge Portal - HbA1c Traits - HbA1c (Ancestry: All); rs4760682 [47618502 to 48618502]T2D Knowledge Portal - HbA1c Traits - HbA1c adj BMI (Ancestry: All)	0.003498	PFKM; Gene dist: 5548	SENP1; TSS dist: 1881	0.0135	0.0007	7.185e-86	0.0132	0.0008	1.078e-65	0.0014	0.0016	0.3964	0.01339	0.0007578	5.97e-89	*Yes*		8.11696e-85
	12:48099591:A_G	CPMA	HIS;EUR;AMR;AFR;EAS;MID;SAS	a	g	0.3559	MAF >=1%	487048	12	48099591	HbA1c	LTST	COMBINED	rs111264094 [47308913 to 48308913]T2D Knowledge Portal - Insulin Traits - Fasting insulin adj BMI (Ancestry: All); rs4760682 [47618502 to 48618502]T2D Knowledge Portal - HbA1c Traits - HbA1c (Ancestry: All); rs4760682 [47618502 to 48618502]T2D Knowledge Portal - HbA1c Traits - HbA1c adj BMI (Ancestry: All)	0.0007106	PFKM; Gene dist: 5548	SENP1; TSS dist: 1881	0.0135	0.0007	6.963e-86	0.0138	0.0008	8.329e-71	-0.0013	0.0016	0.4171	0.01396	0.0007563	1.33e-89	*Yes*		1.8118e-85
	12:48102782:C_G	EUR	AGES_hu370CNV;AGES_gsa;ARIC;UKBB;EPIC-Norfolk;Fenland;FHS;GAPP;LBC1936;LL-GSA;LL-Affy;LL-CS;LLFS;SHIP_TREND_B1;SHIP_TREND_B2;SHIP_START;YFS	c	g	0.0944	MAF >=1%	417783	12	48102782	HbA1c	STST	COMBINED	rs111264094 [47308913 to 48308913]T2D Knowledge Portal - Insulin Traits - Fasting insulin adj BMI (Ancestry: All); rs4760682 [47618502 to 48618502]T2D Knowledge Portal - HbA1c Traits - HbA1c (Ancestry: All); rs4760682 [47618502 to 48618502]T2D Knowledge Portal - HbA1c Traits - HbA1c adj BMI (Ancestry: All)	0.005874	PFKM; Gene dist: 2357	SENP1; TSS dist: 1310	-0.0163	0.0012	2.595e-42	-0.0164	0.0013	7.191e-36	0.0004	0.0028	0.8842	-0.0166	0.001293	5.279e-45	*Yes*		1.26388e-39
	12:48102782:C_G	EUR	AGES_hu370CNV;AGES_gsa;ARIC;UKBB;EPIC-Norfolk;Fenland;FHS;GAPP;LBC1936;LL-CS;LL-GSA;LL-Affy;LLFS;SHIP_START;SHIP_TREND_B1;SHIP_TREND_B2;YFS	c	g	0.0944	MAF >=1%	417783	12	48102782	HbA1c	LTST	COMBINED	rs111264094 [47308913 to 48308913]T2D Knowledge Portal - Insulin Traits - Fasting insulin adj BMI (Ancestry: All); rs4760682 [47618502 to 48618502]T2D Knowledge Portal - HbA1c Traits - HbA1c (Ancestry: All); rs4760682 [47618502 to 48618502]T2D Knowledge Portal - HbA1c Traits - HbA1c adj BMI (Ancestry: All)	0.0009938	PFKM; Gene dist: 2357	SENP1; TSS dist: 1310	-0.0163	0.0012	2.896e-42	-0.0156	0.0013	3.259e-32	-0.0035	0.0028	0.2134	-0.01579	0.001292	1.781e-45	*Yes*		3.27994e-40
	12:48102782:C_G	EUR	AGES_gsa;AGES_hu370CNV;ARIC;UKBB;EPIC-Norfolk;Fenland;FHS;LL-GSA;LL-Affy;LL-CS;LLFS;SHIP_TREND_B2;SHIP_START;YFS	c	g	0.094	MAF >=1%	184678	12	48102782	HbA1c	STST	MALE	rs111264094 [47308913 to 48308913]T2D Knowledge Portal - Insulin Traits - Fasting insulin adj BMI (Ancestry: All); rs4760682 [47618502 to 48618502]T2D Knowledge Portal - HbA1c Traits - HbA1c (Ancestry: All); rs4760682 [47618502 to 48618502]T2D Knowledge Portal - HbA1c Traits - HbA1c adj BMI (Ancestry: All)	0.06624	PFKM; Gene dist: 2357	SENP1; TSS dist: 1310	-0.0179	0.0018	3.134e-23	-0.019	0.002	5.318e-22	0.0047	0.0046	0.3048	-0.01907	0.001964	2.353e-23	*Yes*		2.05504e-19
	12:48102782:C_G	EUR	AGES_hu370CNV;AGES_gsa;ARIC;UKBB;EPIC-Norfolk;Fenland;FHS;LL-GSA;LL-CS;LL-Affy;LLFS;SHIP_TREND_B2;SHIP_START	c	g	0.0941	MAF >=1%	183969	12	48102782	HbA1c	LTST	MALE	rs111264094 [47308913 to 48308913]T2D Knowledge Portal - Insulin Traits - Fasting insulin adj BMI (Ancestry: All); rs4760682 [47618502 to 48618502]T2D Knowledge Portal - HbA1c Traits - HbA1c (Ancestry: All); rs4760682 [47618502 to 48618502]T2D Knowledge Portal - HbA1c Traits - HbA1c adj BMI (Ancestry: All)	0.2001	PFKM; Gene dist: 2357	SENP1; TSS dist: 1310	-0.018	0.0018	2.572e-23	-0.0176	0.002	8.117e-18	-0.0029	0.0041	0.4878	-0.01773	0.002016	1.538e-23	*Yes*		1.84154e-19
	12:48102782:C_G	EUR	AGES_hu370CNV;AGES_gsa;ARIC;UKBB;EPIC-Norfolk;Fenland;FHS;LL-GSA;LL-Affy;LL-CS;LLFS;SHIP_TREND_B2;SHIP_START;YFS	c	g	0.0947	MAF >=1%	230535	12	48102782	HbA1c	STST	FEMALE	rs111264094 [47308913 to 48308913]T2D Knowledge Portal - Insulin Traits - Fasting insulin adj BMI (Ancestry: All); rs4760682 [47618502 to 48618502]T2D Knowledge Portal - HbA1c Traits - HbA1c (Ancestry: All); rs4760682 [47618502 to 48618502]T2D Knowledge Portal - HbA1c Traits - HbA1c adj BMI (Ancestry: All)	0.02869	PFKM; Gene dist: 2357	SENP1; TSS dist: 1310	-0.0156	0.0015	1.524e-24	-0.015	0.0017	1.294e-18	-0.0026	0.0036	0.4696	-0.01504	0.001683	4.211e-25	*Yes*		6.18742e-21
	12:48102782:C_G	EUR	AGES_hu370CNV;AGES_gsa;ARIC;UKBB;EPIC-Norfolk;Fenland;FHS;LL-Affy;LL-CS;LL-GSA;LLFS;SHIP_TREND_B1;SHIP_TREND_B2;SHIP_START	c	g	0.0948	MAF >=1%	230183	12	48102782	HbA1c	LTST	FEMALE	rs111264094 [47308913 to 48308913]T2D Knowledge Portal - Insulin Traits - Fasting insulin adj BMI (Ancestry: All); rs4760682 [47618502 to 48618502]T2D Knowledge Portal - HbA1c Traits - HbA1c (Ancestry: All); rs4760682 [47618502 to 48618502]T2D Knowledge Portal - HbA1c Traits - HbA1c adj BMI (Ancestry: All)	0.03373	PFKM; Gene dist: 2357	SENP1; TSS dist: 1310	-0.0155	0.0015	3.228e-24	-0.0146	0.0017	1.578e-18	-0.0042	0.0038	0.2732	-0.01477	0.001651	5.561e-25	*Yes*		5.53936e-21
	12:48102782:C_G	CPMA	SAS;EUR;HIS	c	g	0.047	MAF >=1%	432162	12	48102782	HbA1c	STST	COMBINED	rs111264094 [47308913 to 48308913]T2D Knowledge Portal - Insulin Traits - Fasting insulin adj BMI (Ancestry: All); rs4760682 [47618502 to 48618502]T2D Knowledge Portal - HbA1c Traits - HbA1c (Ancestry: All); rs4760682 [47618502 to 48618502]T2D Knowledge Portal - HbA1c Traits - HbA1c adj BMI (Ancestry: All)	0.6447	PFKM; Gene dist: 2357	SENP1; TSS dist: 1310	-0.0163	0.0012	1.918e-39	-0.0163	0.0013	4.711e-35	0.0003	0.0028	0.9245	-0.01654	0.001306	6.673e-44	*Yes*		3.33027e-40
	12:48102782:C_G	CPMA	HIS;EUR;SAS	c	g	0.047	MAF >=1%	432162	12	48102782	HbA1c	LTST	COMBINED	rs111264094 [47308913 to 48308913]T2D Knowledge Portal - Insulin Traits - Fasting insulin adj BMI (Ancestry: All); rs4760682 [47618502 to 48618502]T2D Knowledge Portal - HbA1c Traits - HbA1c (Ancestry: All); rs4760682 [47618502 to 48618502]T2D Knowledge Portal - HbA1c Traits - HbA1c adj BMI (Ancestry: All)	0.2022	PFKM; Gene dist: 2357	SENP1; TSS dist: 1310	-0.0163	0.0012	1.918e-39	-0.0156	0.0013	6.81e-32	-0.0034	0.0028	0.2249	-0.01578	0.001304	1.935e-44	*Yes*		9.77526e-41
	12:48102782:C_G	CPMA	EUR;HIS	c	g	0.0642	MAF >=1%	235111	12	48102782	HbA1c	LTST	FEMALE	rs111264094 [47308913 to 48308913]T2D Knowledge Portal - Insulin Traits - Fasting insulin adj BMI (Ancestry: All); rs4760682 [47618502 to 48618502]T2D Knowledge Portal - HbA1c Traits - HbA1c (Ancestry: All); rs4760682 [47618502 to 48618502]T2D Knowledge Portal - HbA1c Traits - HbA1c adj BMI (Ancestry: All)	0.04	PFKM; Gene dist: 2357	SENP1; TSS dist: 1310	-0.0152	0.0015	1.482e-23	-0.0142	0.0017	2.085e-16	-0.0047	0.0038	0.2162	-0.01434	0.001656	6.941e-24	*Yes*		2.94099e-20
	12:48102782:C_G	CPMA	EUR;HIS	c	g	0.0607	MAF >=1%	188235	12	48102782	HbA1c	STST	MALE	rs111264094 [47308913 to 48308913]T2D Knowledge Portal - Insulin Traits - Fasting insulin adj BMI (Ancestry: All); rs4760682 [47618502 to 48618502]T2D Knowledge Portal - HbA1c Traits - HbA1c (Ancestry: All); rs4760682 [47618502 to 48618502]T2D Knowledge Portal - HbA1c Traits - HbA1c adj BMI (Ancestry: All)	0.3606	PFKM; Gene dist: 2357	SENP1; TSS dist: 1310	-0.0181	0.0018	3.537e-23	-0.0192	0.002	1.725e-21	0.0045	0.0046	0.3248	-0.01924	0.001971	1.097e-23	*Yes*		4.90246e-20
	12:48102782:C_G	CPMA	HIS;EUR	c	g	0.0607	MAF >=1%	187526	12	48102782	HbA1c	LTST	MALE	rs111264094 [47308913 to 48308913]T2D Knowledge Portal - Insulin Traits - Fasting insulin adj BMI (Ancestry: All); rs4760682 [47618502 to 48618502]T2D Knowledge Portal - HbA1c Traits - HbA1c (Ancestry: All); rs4760682 [47618502 to 48618502]T2D Knowledge Portal - HbA1c Traits - HbA1c adj BMI (Ancestry: All)	0.215	PFKM; Gene dist: 2357	SENP1; TSS dist: 1310	-0.0182	0.0018	2.048e-23	-0.0179	0.002	6.276e-19	-0.0025	0.0041	0.5355	-0.01804	0.002027	8.327e-24	*Yes*		3.68422e-20
	12:48105348:G_T	EUR	AGES_gsa;AGES_hu370CNV;ARIC;BHS;UKBB;EPIC-Norfolk;Fenland;FHS;GAPP;LBC1936;LL-GSA;LL-Affy;LL-CS;LLFS;NEO;SHIP_TREND_B2;SHIP_TREND_B1;SHIP_START;YFS;FINNGEN	t	g	0.5087	MAF >=1%	195079	12	48105348	HbA1c	STST	MALE	rs111264094 [47308913 to 48308913]T2D Knowledge Portal - Insulin Traits - Fasting insulin adj BMI (Ancestry: All); rs4760682 [47618502 to 48618502]T2D Knowledge Portal - HbA1c Traits - HbA1c (Ancestry: All); rs4760682 [47618502 to 48618502]T2D Knowledge Portal - HbA1c Traits - HbA1c adj BMI (Ancestry: All)	1.727e-05	PFKM; Gene dist: 209	PFKM; TSS dist: 209	0.02	0.001	6.765e-82	0.0195	0.0011	6.456e-66	0.0044	0.0027	0.09743	0.01963	0.001135	1.899e-84	*Yes*		3.69611e-78
	12:48105348:G_T	EUR	AGES_hu370CNV;AGES_gsa;ARIC;UKBB;EPIC-Norfolk;Fenland;FHS;GAPP;LBC1936;LL-GSA;LL-CS;LL-Affy;LLFS;NEO;SHIP_TREND_B2;SHIP_TREND_B1;SHIP_START;YFS;FINNGEN	t	g	0.5086	MAF >=1%	194924	12	48105348	HbA1c	LTST	MALE	rs111264094 [47308913 to 48308913]T2D Knowledge Portal - Insulin Traits - Fasting insulin adj BMI (Ancestry: All); rs4760682 [47618502 to 48618502]T2D Knowledge Portal - HbA1c Traits - HbA1c (Ancestry: All); rs4760682 [47618502 to 48618502]T2D Knowledge Portal - HbA1c Traits - HbA1c adj BMI (Ancestry: All)	8.984e-05	PFKM; Gene dist: 209	PFKM; TSS dist: 209	0.0201	0.001	2.086e-82	0.021	0.0012	2.201e-71	-0.0025	0.0024	0.2932	0.02119	0.00116	7.959e-87	*Yes*		6.14342e-80
	12:48105348:G_T	CPMA	MID;EAS;AFR;SAS;EUR;HIS	t	g	0.6524	MAF >=1%	205697	12	48105348	HbA1c	STST	MALE	rs111264094 [47308913 to 48308913]T2D Knowledge Portal - Insulin Traits - Fasting insulin adj BMI (Ancestry: All); rs4760682 [47618502 to 48618502]T2D Knowledge Portal - HbA1c Traits - HbA1c (Ancestry: All); rs4760682 [47618502 to 48618502]T2D Knowledge Portal - HbA1c Traits - HbA1c adj BMI (Ancestry: All)	0.3474	PFKM; Gene dist: 209	PFKM; TSS dist: 209	0.0201	0.001	1.24e-89	0.0196	0.0011	1.634e-72	0.0039	0.0026	0.1446	0.01977	0.00112	5.232e-87	*Yes*		3.94934e-82
	12:48105348:G_T	CPMA	AFR;AMR;HIS;EUR;MID;SAS	t	g	0.6002	MAF >=1%	205067	12	48105348	HbA1c	LTST	MALE	rs111264094 [47308913 to 48308913]T2D Knowledge Portal - Insulin Traits - Fasting insulin adj BMI (Ancestry: All); rs4760682 [47618502 to 48618502]T2D Knowledge Portal - HbA1c Traits - HbA1c (Ancestry: All); rs4760682 [47618502 to 48618502]T2D Knowledge Portal - HbA1c Traits - HbA1c adj BMI (Ancestry: All)	0.1178	PFKM; Gene dist: 209	PFKM; TSS dist: 209	0.0201	0.001	1.94e-90	0.021	0.0012	6.592e-70	-0.0022	0.0024	0.3418	0.02115	0.001146	2.9e-89	*Yes*		2.25714e-84
	12:48105781:G_GGA	EUR	UKBB;EPIC-Norfolk;Fenland;FHS;NEO;SHIP_TREND_B2;SHIP_START;FINNGEN	g	gga	0.9813	MAF >=1%	367192	12	48105781	HbA1c	STST	COMBINED	rs111264094 [47308913 to 48308913]T2D Knowledge Portal - Insulin Traits - Fasting insulin adj BMI (Ancestry: All); rs4760682 [47618502 to 48618502]T2D Knowledge Portal - HbA1c Traits - HbA1c (Ancestry: All); rs4760682 [47618502 to 48618502]T2D Knowledge Portal - HbA1c Traits - HbA1c adj BMI (Ancestry: All)	0.5657	SENP1; Gene dist: 298	PFKM; TSS dist: 160	-0.0208	0.0033	2.982e-10	-0.0224	0.0036	5.313e-10	0.0071	0.0075	0.3439	-0.02254	0.003523	1.261e-10	*Yes*		1.56712e-07
	12:48105781:G_GGA	EUR	ARIC;UKBB;EPIC-Norfolk;Fenland;FHS;LLFS;NEO;SHIP_START;FINNGEN	g	gga	0.9813	MAF >=1%	369247	12	48105781	HbA1c	LTST	COMBINED	rs111264094 [47308913 to 48308913]T2D Knowledge Portal - Insulin Traits - Fasting insulin adj BMI (Ancestry: All); rs4760682 [47618502 to 48618502]T2D Knowledge Portal - HbA1c Traits - HbA1c (Ancestry: All); rs4760682 [47618502 to 48618502]T2D Knowledge Portal - HbA1c Traits - HbA1c adj BMI (Ancestry: All)	0.3648	SENP1; Gene dist: 298	PFKM; TSS dist: 160	-0.0203	0.0032	4.102e-10	-0.0206	0.0036	9.274e-09	0.0005	0.0073	0.9419	-0.02073	0.003476	2.545e-10	*Yes*		2.67654e-07
	12:48105781:G_GGA	EUR	UKBB;EPIC-Norfolk;FHS;SHIP_TREND_B2;FINNGEN	g	gga	0.981	MAF >=1%	162556	12	48105781	HbA1c	STST	MALE	rs111264094 [47308913 to 48308913]T2D Knowledge Portal - Insulin Traits - Fasting insulin adj BMI (Ancestry: All); rs4760682 [47618502 to 48618502]T2D Knowledge Portal - HbA1c Traits - HbA1c (Ancestry: All); rs4760682 [47618502 to 48618502]T2D Knowledge Portal - HbA1c Traits - HbA1c adj BMI (Ancestry: All)	0.6184	SENP1; Gene dist: 298	PFKM; TSS dist: 160	-0.0286	0.0049	6.411e-09	-0.0306	0.0053	8.597e-09	0.0108	0.0127	0.3957	-0.03067	0.005271	1.163e-08	No		1.39733e-05
	12:48105781:G_GGA	EUR	UKBB;EPIC-Norfolk;FHS;SHIP_START;FINNGEN	g	gga	0.981	MAF >=1%	163004	12	48105781	HbA1c	LTST	MALE	rs111264094 [47308913 to 48308913]T2D Knowledge Portal - Insulin Traits - Fasting insulin adj BMI (Ancestry: All); rs4760682 [47618502 to 48618502]T2D Knowledge Portal - HbA1c Traits - HbA1c (Ancestry: All); rs4760682 [47618502 to 48618502]T2D Knowledge Portal - HbA1c Traits - HbA1c adj BMI (Ancestry: All)	0.07116	SENP1; Gene dist: 298	PFKM; TSS dist: 160	-0.0287	0.0049	5.639e-09	-0.031	0.0055	1.435e-08	0.011	0.0114	0.3328	-0.03099	0.005353	8.343e-09	No		1.13148e-05
	12:48105781:G_GGA	CPMA	SAS;EUR;HIS	g	gga	0.9795	MAF >=1%	381571	12	48105781	HbA1c	STST	COMBINED	rs111264094 [47308913 to 48308913]T2D Knowledge Portal - Insulin Traits - Fasting insulin adj BMI (Ancestry: All); rs4760682 [47618502 to 48618502]T2D Knowledge Portal - HbA1c Traits - HbA1c (Ancestry: All); rs4760682 [47618502 to 48618502]T2D Knowledge Portal - HbA1c Traits - HbA1c adj BMI (Ancestry: All)	0.6461	SENP1; Gene dist: 298	PFKM; TSS dist: 160	-0.0196	0.0033	4.041e-09	-0.0212	0.0036	3.451e-09	0.0068	0.0073	0.3519	-0.02142	0.003493	8.145e-10	*Yes*		5.27433e-07
	12:48105781:G_GGA	CPMA	HIS;EUR;SAS	g	gga	0.9795	MAF >=1%	383626	12	48105781	HbA1c	LTST	COMBINED	rs111264094 [47308913 to 48308913]T2D Knowledge Portal - Insulin Traits - Fasting insulin adj BMI (Ancestry: All); rs4760682 [47618502 to 48618502]T2D Knowledge Portal - HbA1c Traits - HbA1c (Ancestry: All); rs4760682 [47618502 to 48618502]T2D Knowledge Portal - HbA1c Traits - HbA1c adj BMI (Ancestry: All)	0.1912	SENP1; Gene dist: 298	PFKM; TSS dist: 160	-0.0192	0.0032	3.013e-09	-0.0192	0.0036	1.032e-07	-0.0008	0.0072	0.9076	-0.01938	0.003444	1.499e-09	*Yes*		9.17431e-07
	12:48105781:G_GGA	CPMA	SAS;EUR	g	gga	0.975	MAF >=1%	165608	12	48105781	HbA1c	STST	MALE	rs111264094 [47308913 to 48308913]T2D Knowledge Portal - Insulin Traits - Fasting insulin adj BMI (Ancestry: All); rs4760682 [47618502 to 48618502]T2D Knowledge Portal - HbA1c Traits - HbA1c (Ancestry: All); rs4760682 [47618502 to 48618502]T2D Knowledge Portal - HbA1c Traits - HbA1c adj BMI (Ancestry: All)	0.8758	SENP1; Gene dist: 298	PFKM; TSS dist: 160	-0.0283	0.0049	9.456e-09	-0.0302	0.0053	1.152e-08	0.01	0.0125	0.4237	-0.03027	0.005246	1.424e-08	No		1.56931e-05
	12:48105781:G_GGA	CPMA	EUR;SAS	g	gga	0.975	MAF >=1%	166056	12	48105781	HbA1c	LTST	MALE	rs111264094 [47308913 to 48308913]T2D Knowledge Portal - Insulin Traits - Fasting insulin adj BMI (Ancestry: All); rs4760682 [47618502 to 48618502]T2D Knowledge Portal - HbA1c Traits - HbA1c (Ancestry: All); rs4760682 [47618502 to 48618502]T2D Knowledge Portal - HbA1c Traits - HbA1c adj BMI (Ancestry: All)	0.4918	SENP1; Gene dist: 298	PFKM; TSS dist: 160	-0.0284	0.0049	8.408e-09	-0.0303	0.0055	3.57e-08	0.009	0.0113	0.4227	-0.03028	0.005335	1.219e-08	No		1.34518e-05
	12:48114665:A_AAGG	EUR	ARIC;UKBB;EPIC-Norfolk;Fenland;FHS;NEO;SHIP_START;FINNGEN	a	aagg	0.04	MAF >=1%	168759	12	48114665	HbA1c	STST	MALE	rs111264094 [47308913 to 48308913]T2D Knowledge Portal - Insulin Traits - Fasting insulin adj BMI (Ancestry: All); rs4760682 [47618502 to 48618502]T2D Knowledge Portal - HbA1c Traits - HbA1c (Ancestry: All); rs4760682 [47618502 to 48618502]T2D Knowledge Portal - HbA1c Traits - HbA1c adj BMI (Ancestry: All)	0.5491	SENP1; Gene dist: 8586	PFKM; TSS dist: 4662	0.0223	0.0033	1.383e-11	0.0216	0.0036	1.345e-09	0.0066	0.0086	0.4445	0.02157	0.003532	2.152e-11	*Yes*		4.54984e-08
	12:48114665:A_AAGG	EUR	UKBB;EPIC-Norfolk;Fenland;FHS;NEO;SHIP_TREND_B2;SHIP_START;FINNGEN	a	aagg	0.0401	MAF >=1%	168904	12	48114665	HbA1c	LTST	MALE	rs111264094 [47308913 to 48308913]T2D Knowledge Portal - Insulin Traits - Fasting insulin adj BMI (Ancestry: All); rs4760682 [47618502 to 48618502]T2D Knowledge Portal - HbA1c Traits - HbA1c (Ancestry: All); rs4760682 [47618502 to 48618502]T2D Knowledge Portal - HbA1c Traits - HbA1c adj BMI (Ancestry: All)	0.6712	SENP1; Gene dist: 8586	PFKM; TSS dist: 4662	0.0226	0.0033	8.079e-12	0.0219	0.0037	2.386e-09	0.0037	0.0078	0.6332	0.02191	0.003599	1.647e-11	*Yes*		4.03e-08
	12:48114665:A_AAGG	CPMA	SAS;EUR;HIS	a	aagg	0.0262	MAF >=1%	389922	12	48114665	HbA1c	STST	COMBINED	rs111264094 [47308913 to 48308913]T2D Knowledge Portal - Insulin Traits - Fasting insulin adj BMI (Ancestry: All); rs4760682 [47618502 to 48618502]T2D Knowledge Portal - HbA1c Traits - HbA1c (Ancestry: All); rs4760682 [47618502 to 48618502]T2D Knowledge Portal - HbA1c Traits - HbA1c adj BMI (Ancestry: All)	0.2315	SENP1; Gene dist: 8586	PFKM; TSS dist: 4662	0.0179	0.0022	1.59e-15	0.0179	0.0024	1.379e-13	0.001	0.005	0.8414	0.01792	0.002372	1.765e-16	*Yes*		2.48943e-13
	12:48114665:A_AAGG	CPMA	HIS;EUR;SAS	a	aagg	0.0262	MAF >=1%	389922	12	48114665	HbA1c	LTST	COMBINED	rs111264094 [47308913 to 48308913]T2D Knowledge Portal - Insulin Traits - Fasting insulin adj BMI (Ancestry: All); rs4760682 [47618502 to 48618502]T2D Knowledge Portal - HbA1c Traits - HbA1c (Ancestry: All); rs4760682 [47618502 to 48618502]T2D Knowledge Portal - HbA1c Traits - HbA1c adj BMI (Ancestry: All)	0.1794	SENP1; Gene dist: 8586	PFKM; TSS dist: 4662	0.0179	0.0022	1.59e-15	0.0174	0.0024	7.491e-13	0.003	0.0049	0.5443	0.01749	0.00237	1.551e-16	*Yes*		2.18409e-13
	12:48114665:A_AAGG	CPMA	EUR;HIS	a	aagg	0.0323	MAF >=1%	172316	12	48114665	HbA1c	STST	MALE	rs111264094 [47308913 to 48308913]T2D Knowledge Portal - Insulin Traits - Fasting insulin adj BMI (Ancestry: All); rs4760682 [47618502 to 48618502]T2D Knowledge Portal - HbA1c Traits - HbA1c (Ancestry: All); rs4760682 [47618502 to 48618502]T2D Knowledge Portal - HbA1c Traits - HbA1c adj BMI (Ancestry: All)	0.1953	SENP1; Gene dist: 8586	PFKM; TSS dist: 4662	0.0214	0.0033	1.25e-10	0.0208	0.0036	8.09e-09	0.0064	0.0085	0.4521	0.02075	0.00352	1.189e-10	*Yes*		1.86319e-07
	12:48114665:A_AAGG	CPMA	HIS;EUR	a	aagg	0.0323	MAF >=1%	172461	12	48114665	HbA1c	LTST	MALE	rs111264094 [47308913 to 48308913]T2D Knowledge Portal - Insulin Traits - Fasting insulin adj BMI (Ancestry: All); rs4760682 [47618502 to 48618502]T2D Knowledge Portal - HbA1c Traits - HbA1c (Ancestry: All); rs4760682 [47618502 to 48618502]T2D Knowledge Portal - HbA1c Traits - HbA1c adj BMI (Ancestry: All)	0.04609	SENP1; Gene dist: 8586	PFKM; TSS dist: 4662	0.0217	0.0033	6.975e-11	0.0216	0.0037	5.907e-09	0.0017	0.0077	0.8303	0.02158	0.003597	1.022e-10	*Yes*		1.57911e-07
	12:48118502:A_C	EUR	AGES_hu370CNV;AGES_gsa;ARIC;UKBB;EPIC-Norfolk;Fenland;FHS;GAPP;LBC1936;LL-GSA;LL-Affy;LL-CS;LLFS;NEO;SHIP_TREND_B2;SHIP_TREND_B1;SHIP_START;YFS;FINNGEN	a	c	0.808	MAF >=1%	238068	12	48118502	HbA1c	STST	FEMALE	rs111264094 [47308913 to 48308913]T2D Knowledge Portal - Insulin Traits - Fasting insulin adj BMI (Ancestry: All); rs4760682 [47618502 to 48618502]T2D Knowledge Portal - HbA1c Traits - HbA1c (Ancestry: All); rs4760682 [47618502 to 48618502]T2D Knowledge Portal - HbA1c Traits - HbA1c adj BMI (Ancestry: All)	0.05597	SENP1; Gene dist: 12423	PFKM; TSS dist: 825	0.0198	0.0011	1.271e-70	0.0193	0.0012	8.73e-54	0.0022	0.0026	0.3974	0.01944	0.001238	2.008e-74	*Yes*		6.24918e-68
	12:48118502:A_C	EUR	AGES_hu370CNV;AGES_gsa;ARIC;UKBB;EPIC-Norfolk;Fenland;FHS;GAPP;LBC1936;LL-Affy;LL-CS;LL-GSA;LLFS;NEO;SHIP_TREND_B1;SHIP_TREND_B2;SHIP_START;FINNGEN	a	c	0.8079	MAF >=1%	237181	12	48118502	HbA1c	LTST	FEMALE	rs111264094 [47308913 to 48308913]T2D Knowledge Portal - Insulin Traits - Fasting insulin adj BMI (Ancestry: All); rs4760682 [47618502 to 48618502]T2D Knowledge Portal - HbA1c Traits - HbA1c (Ancestry: All); rs4760682 [47618502 to 48618502]T2D Knowledge Portal - HbA1c Traits - HbA1c adj BMI (Ancestry: All)	0.02701	SENP1; Gene dist: 12423	PFKM; TSS dist: 825	0.0198	0.0011	6.336e-70	0.02	0.0012	6.609e-60	-0.0012	0.0028	0.6584	0.02013	0.001212	4.526e-73	*Yes*		4.08758e-67
	12:48118502:A_C	CPMA	MID;SAS;AFR;EUR;HIS;AMR	a	c	0.8712	MAF >=1%	455390	12	48118502	HbA1c	STST	COMBINED	rs111264094 [47308913 to 48308913]T2D Knowledge Portal - Insulin Traits - Fasting insulin adj BMI (Ancestry: All); rs4760682 [47618502 to 48618502]T2D Knowledge Portal - HbA1c Traits - HbA1c (Ancestry: All); rs4760682 [47618502 to 48618502]T2D Knowledge Portal - HbA1c Traits - HbA1c adj BMI (Ancestry: All)	0.6044	SENP1; Gene dist: 12423	PFKM; TSS dist: 825	0.0217	0.0009	1.15e-123	0.0214	0.001	9.2e-101	0.0019	0.0021	0.3478	0.0216	0.0009513	2.26e-146	*Yes*		1.31689e-141
	12:48118502:A_C	CPMA	HIS;EUR;AMR;AFR;MID;SAS	a	c	0.8711	MAF >=1%	456109	12	48118502	HbA1c	LTST	COMBINED	rs111264094 [47308913 to 48308913]T2D Knowledge Portal - Insulin Traits - Fasting insulin adj BMI (Ancestry: All); rs4760682 [47618502 to 48618502]T2D Knowledge Portal - HbA1c Traits - HbA1c (Ancestry: All); rs4760682 [47618502 to 48618502]T2D Knowledge Portal - HbA1c Traits - HbA1c adj BMI (Ancestry: All)	0.6459	SENP1; Gene dist: 12423	PFKM; TSS dist: 825	0.0216	0.0009	1.15e-122	0.0222	0.001	1.01e-107	-0.002	0.0021	0.3363	0.02242	0.0009466	3.02e-147	*Yes*		1.76781e-142
	12:48118502:A_C	CPMA	HIS;SAS;EUR;MID;AMR;AFR	a	c	0.8674	MAF >=1%	248072	12	48118502	HbA1c	STST	FEMALE	rs111264094 [47308913 to 48308913]T2D Knowledge Portal - Insulin Traits - Fasting insulin adj BMI (Ancestry: All); rs4760682 [47618502 to 48618502]T2D Knowledge Portal - HbA1c Traits - HbA1c (Ancestry: All); rs4760682 [47618502 to 48618502]T2D Knowledge Portal - HbA1c Traits - HbA1c adj BMI (Ancestry: All)	0.7609	SENP1; Gene dist: 12423	PFKM; TSS dist: 825	0.0195	0.0011	2.617e-70	0.019	0.0012	6.73e-56	0.0025	0.0026	0.3382	0.01909	0.001231	3.86e-73	*Yes*		1.69668e-68
	12:48118502:A_C	CPMA	EUR;SAS;MID;HIS	a	c	0.8418	MAF >=1%	245502	12	48118502	HbA1c	LTST	FEMALE	rs111264094 [47308913 to 48308913]T2D Knowledge Portal - Insulin Traits - Fasting insulin adj BMI (Ancestry: All); rs4760682 [47618502 to 48618502]T2D Knowledge Portal - HbA1c Traits - HbA1c (Ancestry: All); rs4760682 [47618502 to 48618502]T2D Knowledge Portal - HbA1c Traits - HbA1c adj BMI (Ancestry: All)	0.6498	SENP1; Gene dist: 12423	PFKM; TSS dist: 825	0.0196	0.0011	9.078e-71	0.0199	0.0012	6.25e-61	-0.0016	0.0028	0.5691	0.01997	0.001204	2.203e-72	*Yes*		9.58041e-68
	12:48152131:A_G	CPMA	MID;SAS;EUR;HIS	a	g	0.0364	MAF >=1%	434788	12	48152131	HbA1c	STST	COMBINED	rs111264094 [47308913 to 48308913]T2D Knowledge Portal - Insulin Traits - Fasting insulin adj BMI (Ancestry: All); rs4760682 [47618502 to 48618502]T2D Knowledge Portal - HbA1c Traits - HbA1c (Ancestry: All); rs4760682 [47618502 to 48618502]T2D Knowledge Portal - HbA1c Traits - HbA1c adj BMI (Ancestry: All)	0.3868	ASB8; Gene dist: 4342	ASB8; TSS dist: 5384	0.0105	0.0015	8.062e-12	0.0109	0.0017	2.746e-10	-0.001	0.0036	0.7896	0.01099	0.001652	2.431e-12	*Yes*		2.17936e-09
	12:48152131:A_G	CPMA	HIS;EUR;MID	a	g	0.0452	MAF >=1%	428894	12	48152131	HbA1c	LTST	COMBINED	rs111264094 [47308913 to 48308913]T2D Knowledge Portal - Insulin Traits - Fasting insulin adj BMI (Ancestry: All); rs4760682 [47618502 to 48618502]T2D Knowledge Portal - HbA1c Traits - HbA1c (Ancestry: All); rs4760682 [47618502 to 48618502]T2D Knowledge Portal - HbA1c Traits - HbA1c adj BMI (Ancestry: All)	0.07059	ASB8; Gene dist: 4342	ASB8; TSS dist: 5384	0.0106	0.0015	7.029e-12	0.0112	0.0017	1.072e-10	-0.0033	0.0035	0.3442	0.01138	0.001652	1.864e-12	*Yes*		1.68141e-09
	12:48152131:A_G	CPMA	EUR;HIS	a	g	0.0421	MAF >=1%	188705	12	48152131	HbA1c	STST	MALE	rs111264094 [47308913 to 48308913]T2D Knowledge Portal - Insulin Traits - Fasting insulin adj BMI (Ancestry: All); rs4760682 [47618502 to 48618502]T2D Knowledge Portal - HbA1c Traits - HbA1c (Ancestry: All); rs4760682 [47618502 to 48618502]T2D Knowledge Portal - HbA1c Traits - HbA1c adj BMI (Ancestry: All)	0.4301	ASB8; Gene dist: 4342	ASB8; TSS dist: 5384	0.0166	0.0023	1.02e-12	0.0163	0.0025	7.491e-11	0.0028	0.0059	0.635	0.01646	0.002495	1.01e-12	*Yes*		2.02228e-09
	12:48152131:A_G	CPMA	HIS;EUR	a	g	0.0421	MAF >=1%	186380	12	48152131	HbA1c	LTST	MALE	rs111264094 [47308913 to 48308913]T2D Knowledge Portal - Insulin Traits - Fasting insulin adj BMI (Ancestry: All); rs4760682 [47618502 to 48618502]T2D Knowledge Portal - HbA1c Traits - HbA1c (Ancestry: All); rs4760682 [47618502 to 48618502]T2D Knowledge Portal - HbA1c Traits - HbA1c adj BMI (Ancestry: All)	0.9992	ASB8; Gene dist: 4342	ASB8; TSS dist: 5384	0.0166	0.0023	1.017e-12	0.0178	0.0026	9.061e-12	-0.0049	0.0053	0.351	0.01795	0.00257	8.08e-13	*Yes*		1.61006e-09
	12:48168338:A_G	EUR	UKBB;EPIC-Norfolk;FHS;LL-GSA;LL-Affy;LL-CS;NEO	a	g	0.9774	MAF >=1%	220956	12	48168338	HbA1c	STST	FEMALE	rs111264094 [47308913 to 48308913]T2D Knowledge Portal - Insulin Traits - Fasting insulin adj BMI (Ancestry: All); rs4760682 [47618502 to 48618502]T2D Knowledge Portal - HbA1c Traits - HbA1c (Ancestry: All); rs4760682 [47618502 to 48618502]T2D Knowledge Portal - HbA1c Traits - HbA1c adj BMI (Ancestry: All)	0.3714	CCDC184; Gene dist: 15306	ASB8; TSS dist: 10743	0.0199	0.0031	7.607e-11	0.0213	0.0034	4.541e-10	-0.0077	0.0072	0.2825	0.02147	0.003385	1.055e-10	*Yes*		1.94274e-07
	12:48168338:A_G	EUR	UKBB;EPIC-Norfolk;Fenland;LL-Affy;LL-CS;LL-GSA;NEO;SHIP_TREND_B2	a	g	0.9774	MAF >=1%	222024	12	48168338	HbA1c	LTST	FEMALE	rs111264094 [47308913 to 48308913]T2D Knowledge Portal - Insulin Traits - Fasting insulin adj BMI (Ancestry: All); rs4760682 [47618502 to 48618502]T2D Knowledge Portal - HbA1c Traits - HbA1c (Ancestry: All); rs4760682 [47618502 to 48618502]T2D Knowledge Portal - HbA1c Traits - HbA1c adj BMI (Ancestry: All)	0.06997	CCDC184; Gene dist: 15306	ASB8; TSS dist: 10743	0.0192	0.0031	3.861e-10	0.021	0.0034	3.455e-10	-0.0103	0.0077	0.1814	0.02119	0.003323	3.488e-10	*Yes*		5.06525e-07
	12:48168338:A_G	CPMA	EUR;HIS	a	g	0.9838	MAF >=1%	430422	12	48168338	HbA1c	STST	COMBINED	rs111264094 [47308913 to 48308913]T2D Knowledge Portal - Insulin Traits - Fasting insulin adj BMI (Ancestry: All); rs4760682 [47618502 to 48618502]T2D Knowledge Portal - HbA1c Traits - HbA1c (Ancestry: All); rs4760682 [47618502 to 48618502]T2D Knowledge Portal - HbA1c Traits - HbA1c adj BMI (Ancestry: All)	0.3819	CCDC184; Gene dist: 15306	ASB8; TSS dist: 10743	0.0186	0.0025	4.796e-14	0.0192	0.0026	3.475e-13	-0.0029	0.0055	0.6003	0.01939	0.002588	2.628e-15	*Yes*		3.29502e-12
	12:48168338:A_G	CPMA	HIS;EUR	a	g	0.9838	MAF >=1%	433447	12	48168338	HbA1c	LTST	COMBINED	rs111264094 [47308913 to 48308913]T2D Knowledge Portal - Insulin Traits - Fasting insulin adj BMI (Ancestry: All); rs4760682 [47618502 to 48618502]T2D Knowledge Portal - HbA1c Traits - HbA1c (Ancestry: All); rs4760682 [47618502 to 48618502]T2D Knowledge Portal - HbA1c Traits - HbA1c adj BMI (Ancestry: All)	0.9642	CCDC184; Gene dist: 15306	ASB8; TSS dist: 10743	0.0191	0.0025	1.02e-14	0.0221	0.0027	8.79e-17	-0.0135	0.0055	0.01372	0.02216	0.00258	2.402e-17	*Yes*		3.74371e-14
	12:48168338:A_G	CPMA	EUR;HIS	a	g	0.9832	MAF >=1%	226952	12	48168338	HbA1c	LTST	FEMALE	rs111264094 [47308913 to 48308913]T2D Knowledge Portal - Insulin Traits - Fasting insulin adj BMI (Ancestry: All); rs4760682 [47618502 to 48618502]T2D Knowledge Portal - HbA1c Traits - HbA1c (Ancestry: All); rs4760682 [47618502 to 48618502]T2D Knowledge Portal - HbA1c Traits - HbA1c adj BMI (Ancestry: All)	0.3439	CCDC184; Gene dist: 15306	ASB8; TSS dist: 10743	0.0196	0.0031	3.356e-10	0.0213	0.0034	6.459e-10	-0.0094	0.0076	0.2169	0.02144	0.003328	1.709e-10	*Yes*		2.26395e-07
	12:48186351:A_G	EUR	UKBB;EPIC-Norfolk;Fenland;FHS;LL-GSA;LL-Affy;LL-CS;NEO;SHIP_START;FINNGEN	a	g	0.0462	MAF >=1%	187987	12	48186351	HbA1c	STST	MALE	rs111264094 [47308913 to 48308913]T2D Knowledge Portal - Insulin Traits - Fasting insulin adj BMI (Ancestry: All); rs4760682 [47618502 to 48618502]T2D Knowledge Portal - HbA1c Traits - HbA1c (Ancestry: All); rs4760682 [47618502 to 48618502]T2D Knowledge Portal - HbA1c Traits - HbA1c adj BMI (Ancestry: All)	0.3433	CCDC184; Gene dist: 2707	CCDC184; TSS dist: 2707	-0.0225	0.0025	1.09e-19	-0.0221	0.0027	3.794e-16	-0.0049	0.0063	0.4354	-0.02221	0.002701	1.573e-19	*Yes*		8.84272e-16
	12:48186351:A_G	EUR	UKBB;EPIC-Norfolk;Fenland;FHS;LL-GSA;LL-CS;LL-Affy;NEO;SHIP_TREND_B2;SHIP_START;FINNGEN	a	g	0.0462	MAF >=1%	189269	12	48186351	HbA1c	LTST	MALE	rs111264094 [47308913 to 48308913]T2D Knowledge Portal - Insulin Traits - Fasting insulin adj BMI (Ancestry: All); rs4760682 [47618502 to 48618502]T2D Knowledge Portal - HbA1c Traits - HbA1c (Ancestry: All); rs4760682 [47618502 to 48618502]T2D Knowledge Portal - HbA1c Traits - HbA1c adj BMI (Ancestry: All)	0.1961	CCDC184; Gene dist: 2707	CCDC184; TSS dist: 2707	-0.0224	0.0025	1.37e-19	-0.0235	0.0028	4.297e-17	0.0022	0.0057	0.6978	-0.02375	0.002759	5.483e-20	*Yes*		4.19633e-16
	12:48186351:A_G	CPMA	SAS;EUR	a	g	0.0644	MAF >=1%	191039	12	48186351	HbA1c	STST	MALE	rs111264094 [47308913 to 48308913]T2D Knowledge Portal - Insulin Traits - Fasting insulin adj BMI (Ancestry: All); rs4760682 [47618502 to 48618502]T2D Knowledge Portal - HbA1c Traits - HbA1c (Ancestry: All); rs4760682 [47618502 to 48618502]T2D Knowledge Portal - HbA1c Traits - HbA1c adj BMI (Ancestry: All)	0.1816	CCDC184; Gene dist: 2707	CCDC184; TSS dist: 2707	-0.0231	0.0025	5.316e-20	-0.0228	0.0027	3.318e-17	-0.0043	0.0062	0.4895	-0.02291	0.002695	1.417e-20	*Yes*		5.07854e-17
	12:48186351:A_G	CPMA	EUR;SAS	a	g	0.0644	MAF >=1%	192321	12	48186351	HbA1c	LTST	MALE	rs111264094 [47308913 to 48308913]T2D Knowledge Portal - Insulin Traits - Fasting insulin adj BMI (Ancestry: All); rs4760682 [47618502 to 48618502]T2D Knowledge Portal - HbA1c Traits - HbA1c (Ancestry: All); rs4760682 [47618502 to 48618502]T2D Knowledge Portal - HbA1c Traits - HbA1c adj BMI (Ancestry: All)	0.2009	CCDC184; Gene dist: 2707	CCDC184; TSS dist: 2707	-0.023	0.0025	7.612e-20	-0.024	0.0028	1.177e-17	0.0018	0.0057	0.7559	-0.02421	0.002757	6.171e-21	*Yes*		2.20046e-17
	12:48191631:C_CAT	CPMA	SAS;AFR;EUR;HIS;AMR	cat	c	0.9509	MAF >=1%	392840	12	48191631	HbA1c	STST	COMBINED	rs111264094 [47308913 to 48308913]T2D Knowledge Portal - Insulin Traits - Fasting insulin adj BMI (Ancestry: All); rs4760682 [47618502 to 48618502]T2D Knowledge Portal - HbA1c Traits - HbA1c (Ancestry: All); rs4760682 [47618502 to 48618502]T2D Knowledge Portal - HbA1c Traits - HbA1c adj BMI (Ancestry: All)	0.07431	CCDC184; Gene dist: 7987	CCDC184; TSS dist: 7987	-0.0122	0.0016	5.547e-14	-0.0115	0.0017	1.573e-11	-0.0034	0.0035	0.339	-0.01157	0.00168	2.356e-15	*Yes*		2.96629e-12
	12:48191631:C_CAT	CPMA	HIS;EUR;AMR;AFR;MID;SAS	cat	c	0.9504	MAF >=1%	395026	12	48191631	HbA1c	LTST	COMBINED	rs111264094 [47308913 to 48308913]T2D Knowledge Portal - Insulin Traits - Fasting insulin adj BMI (Ancestry: All); rs4760682 [47618502 to 48618502]T2D Knowledge Portal - HbA1c Traits - HbA1c (Ancestry: All); rs4760682 [47618502 to 48618502]T2D Knowledge Portal - HbA1c Traits - HbA1c adj BMI (Ancestry: All)	0.02642	CCDC184; Gene dist: 7987	CCDC184; TSS dist: 7987	-0.0119	0.0016	2.56e-13	-0.0115	0.0017	1.687e-11	-0.0022	0.0035	0.5391	-0.01161	0.001667	6.342e-15	*Yes*		7.56514e-12
	12:48191631:C_CAT	CPMA	EUR;HIS	cat	c	0.9282	MAF >=1%	174482	12	48191631	HbA1c	STST	MALE	rs111264094 [47308913 to 48308913]T2D Knowledge Portal - Insulin Traits - Fasting insulin adj BMI (Ancestry: All); rs4760682 [47618502 to 48618502]T2D Knowledge Portal - HbA1c Traits - HbA1c (Ancestry: All); rs4760682 [47618502 to 48618502]T2D Knowledge Portal - HbA1c Traits - HbA1c adj BMI (Ancestry: All)	0.07146	CCDC184; Gene dist: 7987	CCDC184; TSS dist: 7987	-0.0145	0.0023	3.911e-10	-0.0137	0.0025	3.856e-08	-0.0044	0.0059	0.4602	-0.01373	0.002471	1.162e-09	*Yes*		1.5663e-06
	12:48191631:C_CAT	CPMA	HIS;EUR;SAS	cat	c	0.9468	MAF >=1%	177534	12	48191631	HbA1c	LTST	MALE	rs111264094 [47308913 to 48308913]T2D Knowledge Portal - Insulin Traits - Fasting insulin adj BMI (Ancestry: All); rs4760682 [47618502 to 48618502]T2D Knowledge Portal - HbA1c Traits - HbA1c (Ancestry: All); rs4760682 [47618502 to 48618502]T2D Knowledge Portal - HbA1c Traits - HbA1c adj BMI (Ancestry: All)	0.05094	CCDC184; Gene dist: 7987	CCDC184; TSS dist: 7987	-0.0147	0.0023	1.898e-10	-0.0148	0.0026	1.092e-08	0.0009	0.0053	0.8674	-0.01484	0.002502	3.738e-10	*Yes*		5.34245e-07
	12:48194428:A_G	EUR	UKBB;EPIC-Norfolk;Fenland;FHS;LL-GSA;LL-Affy;LL-CS;NEO	a	g	0.0211	MAF >=1%	402889	12	48194428	HbA1c	STST	COMBINED	rs111264094 [47308913 to 48308913]T2D Knowledge Portal - Insulin Traits - Fasting insulin adj BMI (Ancestry: All); rs4760682 [47618502 to 48618502]T2D Knowledge Portal - HbA1c Traits - HbA1c (Ancestry: All); rs4760682 [47618502 to 48618502]T2D Knowledge Portal - HbA1c Traits - HbA1c adj BMI (Ancestry: All)	0.192	OR10AD1; Gene dist: 8864	OR10AD1; TSS dist: 8864	0.0162	0.0026	3.238e-10	0.015	0.0028	1.113e-07	0.0054	0.0059	0.3677	0.01517	0.002767	2.052e-10	*Yes*		2.42418e-07
	12:48194428:A_G	EUR	UKBB;EPIC-Norfolk;Fenland;FHS;LL-CS;LL-GSA;LL-Affy;NEO	a	g	0.0211	MAF >=1%	402889	12	48194428	HbA1c	LTST	COMBINED	rs111264094 [47308913 to 48308913]T2D Knowledge Portal - Insulin Traits - Fasting insulin adj BMI (Ancestry: All); rs4760682 [47618502 to 48618502]T2D Knowledge Portal - HbA1c Traits - HbA1c (Ancestry: All); rs4760682 [47618502 to 48618502]T2D Knowledge Portal - HbA1c Traits - HbA1c adj BMI (Ancestry: All)	0.02704	OR10AD1; Gene dist: 8864	OR10AD1; TSS dist: 8864	0.0162	0.0026	3.237e-10	0.0169	0.0028	2.561e-09	-0.0022	0.0059	0.7036	0.01699	0.002769	2.476e-10	*Yes*		2.6108e-07
	12:48194428:A_G	CPMA	EUR;HIS	a	g	0.0155	MAF >=1%	411374	12	48194428	HbA1c	STST	COMBINED	rs111264094 [47308913 to 48308913]T2D Knowledge Portal - Insulin Traits - Fasting insulin adj BMI (Ancestry: All); rs4760682 [47618502 to 48618502]T2D Knowledge Portal - HbA1c Traits - HbA1c (Ancestry: All); rs4760682 [47618502 to 48618502]T2D Knowledge Portal - HbA1c Traits - HbA1c adj BMI (Ancestry: All)	0.5286	OR10AD1; Gene dist: 8864	OR10AD1; TSS dist: 8864	0.0164	0.0027	9.202e-10	0.0151	0.0028	1.151e-07	0.0059	0.0059	0.3111	0.01524	0.00279	1.691e-10	*Yes*		1.2101e-07
	12:48194428:A_G	CPMA	HIS;EUR	a	g	0.0155	MAF >=1%	411374	12	48194428	HbA1c	LTST	COMBINED	rs111264094 [47308913 to 48308913]T2D Knowledge Portal - Insulin Traits - Fasting insulin adj BMI (Ancestry: All); rs4760682 [47618502 to 48618502]T2D Knowledge Portal - HbA1c Traits - HbA1c (Ancestry: All); rs4760682 [47618502 to 48618502]T2D Knowledge Portal - HbA1c Traits - HbA1c adj BMI (Ancestry: All)	0.7275	OR10AD1; Gene dist: 8864	OR10AD1; TSS dist: 8864	0.0164	0.0027	9.138e-10	0.0172	0.0029	1.841e-09	-0.0026	0.0059	0.659	0.01724	0.002791	2.181e-10	*Yes*		1.51639e-07
	12:48201462:C_G	EUR	AGES_hu370CNV;AGES_gsa;ARIC;UKBB;EPIC-Norfolk;Fenland;FHS;GAPP;LL-GSA;LL-Affy;LL-CS;LLFS;NEO;SHIP_TREND_B2;SHIP_TREND_B1;SHIP_START;YFS;FINNGEN	c	g	0.2234	MAF >=1%	237819	12	48201462	HbA1c	STST	FEMALE	rs111264094 [47308913 to 48308913]T2D Knowledge Portal - Insulin Traits - Fasting insulin adj BMI (Ancestry: All); rs4760682 [47618502 to 48618502]T2D Knowledge Portal - HbA1c Traits - HbA1c (Ancestry: All); rs4760682 [47618502 to 48618502]T2D Knowledge Portal - HbA1c Traits - HbA1c adj BMI (Ancestry: All)	0.743	OR10AD1; Gene dist: 1830	OR10AD1; TSS dist: 1830	0.0107	0.0011	2.337e-24	0.0107	0.0012	6.426e-20	-0.0006	0.0025	0.8029	0.01082	0.001166	1.574e-24	*Yes*		2.15407e-20
	12:48201462:C_G	EUR	AGES_hu370CNV;AGES_gsa;ARIC;UKBB;EPIC-Norfolk;Fenland;FHS;GAPP;LL-Affy;LL-CS;LL-GSA;LLFS;NEO;SHIP_TREND_B1;SHIP_TREND_B2;SHIP_START;FINNGEN	c	g	0.2233	MAF >=1%	236932	12	48201462	HbA1c	LTST	FEMALE	rs111264094 [47308913 to 48308913]T2D Knowledge Portal - Insulin Traits - Fasting insulin adj BMI (Ancestry: All); rs4760682 [47618502 to 48618502]T2D Knowledge Portal - HbA1c Traits - HbA1c (Ancestry: All); rs4760682 [47618502 to 48618502]T2D Knowledge Portal - HbA1c Traits - HbA1c adj BMI (Ancestry: All)	0.1004	OR10AD1; Gene dist: 1830	OR10AD1; TSS dist: 1830	0.0106	0.0011	7.375e-24	0.0111	0.0012	9.573e-22	-0.0024	0.0026	0.3585	0.0111	0.001144	3.58e-24	*Yes*		3.28227e-20
	12:48236426:A_G	EUR	AGES_hu370CNV;ARIC;UKBB;EPIC-Norfolk;Fenland;FHS;LL-CS;LL-GSA;LL-Affy;LLFS;NEO;SHIP_START;SHIP_TREND_B2;FINNGEN	a	g	0.9717	MAF >=1%	426945	12	48236426	HbA1c	LTST	COMBINED	rs111264094 [47308913 to 48308913]T2D Knowledge Portal - Insulin Traits - Fasting insulin adj BMI (Ancestry: All); rs4760682 [47618502 to 48618502]T2D Knowledge Portal - HbA1c Traits - HbA1c (Ancestry: All); rs4760682 [47618502 to 48618502]T2D Knowledge Portal - HbA1c Traits - HbA1c adj BMI (Ancestry: All)	0.2682	OR10AD1; Gene dist: 33134	OR10AD1; TSS dist: 33134	-0.0124	0.0022	1.564e-08	-0.0131	0.0024	6.825e-08	0.0026	0.0051	0.6109	-0.01329	0.002379	1.377e-08	No		9.21417e-06
	12:48276369:C_T	CPMA	HIS;SAS;EUR;MID;AMR;EAS;AFR	t	c	0.5923	MAF >=1%	271868	12	48276369	HbA1c	STST	FEMALE	rs111264094 [47308913 to 48308913]T2D Knowledge Portal - Insulin Traits - Fasting insulin adj BMI (Ancestry: All); rs4760682 [47618502 to 48618502]T2D Knowledge Portal - HbA1c Traits - HbA1c (Ancestry: All); rs4760682 [47618502 to 48618502]T2D Knowledge Portal - HbA1c Traits - HbA1c adj BMI (Ancestry: All)	0.001646	H1-7; Gene dist: 52611	H1-7; TSS dist: 52611	-0.0115	0.0009	1.397e-40	-0.0112	0.001	2.059e-31	-0.001	0.002	0.6093	-0.01128	0.0009378	2.864e-43	*Yes*		2.4388e-39
	12:48276369:C_T	CPMA	EUR;SAS;AMR;AFR;EAS;MID;HIS	t	c	0.5914	MAF >=1%	270745	12	48276369	HbA1c	LTST	FEMALE	rs111264094 [47308913 to 48308913]T2D Knowledge Portal - Insulin Traits - Fasting insulin adj BMI (Ancestry: All); rs4760682 [47618502 to 48618502]T2D Knowledge Portal - HbA1c Traits - HbA1c (Ancestry: All); rs4760682 [47618502 to 48618502]T2D Knowledge Portal - HbA1c Traits - HbA1c adj BMI (Ancestry: All)	0.004916	H1-7; Gene dist: 52611	H1-7; TSS dist: 52611	-0.0114	0.0009	5.053e-40	-0.0115	0.001	4.466e-33	0.0007	0.0021	0.7266	-0.01163	0.0009199	9.979e-43	*Yes*		8.48894e-39
	12:48276369:C_T	CPMA	AFR;AMR;EAS;HIS;EUR;MID;SAS	t	c	0.5903	MAF >=1%	214928	12	48276369	HbA1c	LTST	MALE	rs111264094 [47308913 to 48308913]T2D Knowledge Portal - Insulin Traits - Fasting insulin adj BMI (Ancestry: All); rs4760682 [47618502 to 48618502]T2D Knowledge Portal - HbA1c Traits - HbA1c (Ancestry: All); rs4760682 [47618502 to 48618502]T2D Knowledge Portal - HbA1c Traits - HbA1c adj BMI (Ancestry: All)	0.1936	H1-7; Gene dist: 52611	H1-7; TSS dist: 52611	-0.0141	0.0011	6.213e-40	-0.0146	0.0012	4.052e-36	0.0005	0.0023	0.8217	-0.0147	0.001132	7.202e-46	*Yes*		8.98904e-42
	12:48278955:A_AAAC	CPMA	MID;EAS;AFR;AMR;SAS;EUR;HIS	a	aaac	0.4102	MAF >=1%	192817	12	48278955	HbA1c	STST	MALE	rs111264094 [47308913 to 48308913]T2D Knowledge Portal - Insulin Traits - Fasting insulin adj BMI (Ancestry: All); rs4760682 [47618502 to 48618502]T2D Knowledge Portal - HbA1c Traits - HbA1c (Ancestry: All); rs4760682 [47618502 to 48618502]T2D Knowledge Portal - HbA1c Traits - HbA1c adj BMI (Ancestry: All)	0.05655	H1-7; Gene dist: 50025	H1-7; TSS dist: 50025	0.0164	0.0012	1.521e-45	0.0166	0.0012	2.748e-40	-0.0007	0.003	0.8185	0.01659	0.001261	5.186e-45	*Yes*		6.36398e-41
	12:48298693:A_AAAAC	CPMA	SAS;EUR	a	aaaac	0.9428	MAF >=1%	340178	12	48298693	HbA1c	STST	COMBINED	rs111264094 [47308913 to 48308913]T2D Knowledge Portal - Insulin Traits - Fasting insulin adj BMI (Ancestry: All); rs4760682 [47618502 to 48618502]T2D Knowledge Portal - HbA1c Traits - HbA1c (Ancestry: All); rs4760682 [47618502 to 48618502]T2D Knowledge Portal - HbA1c Traits - HbA1c adj BMI (Ancestry: All)	0.4655	H1-7; Gene dist: 30287	H1-7; TSS dist: 30287	0.0184	0.0016	2.566e-32	0.0187	0.0017	6.017e-27	-0.0015	0.0034	0.6632	0.01866	0.001646	1.53e-34	*Yes*		5.41322e-31
	12:48298693:A_AAAAC	CPMA	EUR;SAS	a	aaaac	0.9428	MAF >=1%	340178	12	48298693	HbA1c	LTST	COMBINED	rs111264094 [47308913 to 48308913]T2D Knowledge Portal - Insulin Traits - Fasting insulin adj BMI (Ancestry: All); rs4760682 [47618502 to 48618502]T2D Knowledge Portal - HbA1c Traits - HbA1c (Ancestry: All); rs4760682 [47618502 to 48618502]T2D Knowledge Portal - HbA1c Traits - HbA1c adj BMI (Ancestry: All)	0.08789	H1-7; Gene dist: 30287	H1-7; TSS dist: 30287	0.0184	0.0016	2.565e-32	0.0186	0.0017	1.483e-26	-0.0008	0.0034	0.8062	0.01854	0.001637	9.75e-35	*Yes*		3.47212e-31
	12:48298693:A_AAAAC	CPMA	EUR;SAS	a	aaaac	0.9422	MAF >=1%	156638	12	48298693	HbA1c	LTST	MALE	rs111264094 [47308913 to 48308913]T2D Knowledge Portal - Insulin Traits - Fasting insulin adj BMI (Ancestry: All); rs4760682 [47618502 to 48618502]T2D Knowledge Portal - HbA1c Traits - HbA1c (Ancestry: All); rs4760682 [47618502 to 48618502]T2D Knowledge Portal - HbA1c Traits - HbA1c adj BMI (Ancestry: All)	0.01089	H1-7; Gene dist: 30287	H1-7; TSS dist: 30287	0.019	0.0022	2.361e-17	0.0198	0.0025	4.671e-15	-0.004	0.0052	0.4386	0.01978	0.002426	2.125e-17	*Yes*		5.93379e-14
	12:48299159:T_TC	CPMA	HIS;SAS;EUR;MID;AMR	t	tc	0.1024	MAF >=1%	211875	12	48299159	HbA1c	STST	FEMALE	rs111264094 [47308913 to 48308913]T2D Knowledge Portal - Insulin Traits - Fasting insulin adj BMI (Ancestry: All); rs4760682 [47618502 to 48618502]T2D Knowledge Portal - HbA1c Traits - HbA1c (Ancestry: All); rs4760682 [47618502 to 48618502]T2D Knowledge Portal - HbA1c Traits - HbA1c adj BMI (Ancestry: All)	0.1611	H1-7; Gene dist: 29821	H1-7; TSS dist: 29821	0.0106	0.0016	2.976e-11	0.0113	0.0018	3.874e-10	-0.0037	0.0035	0.2969	0.01136	0.001782	8.23e-11	*Yes*		1.147e-07
	12:48299159:T_TC	CPMA	EUR;SAS;AFR;MID;HIS	t	tc	0.0891	MAF >=1%	212852	12	48299159	HbA1c	LTST	FEMALE	rs111264094 [47308913 to 48308913]T2D Knowledge Portal - Insulin Traits - Fasting insulin adj BMI (Ancestry: All); rs4760682 [47618502 to 48618502]T2D Knowledge Portal - HbA1c Traits - HbA1c (Ancestry: All); rs4760682 [47618502 to 48618502]T2D Knowledge Portal - HbA1c Traits - HbA1c adj BMI (Ancestry: All)	0.5355	H1-7; Gene dist: 29821	H1-7; TSS dist: 29821	0.0106	0.0016	3.663e-11	0.0107	0.0018	2.919e-09	-0.0011	0.0038	0.7797	0.01073	0.001749	1.464e-10	*Yes*		1.95756e-07
	12:48320001:C_T	EUR	UKBB;EPIC-Norfolk;Fenland;FHS;SHIP_TREND_B2;FINNGEN	t	c	0.9679	MAF >=1%	165111	12	48320001	HbA1c	STST	MALE	rs4760682 [47618502 to 48618502]T2D Knowledge Portal - HbA1c Traits - HbA1c (Ancestry: All); rs4760682 [47618502 to 48618502]T2D Knowledge Portal - HbA1c Traits - HbA1c adj BMI (Ancestry: All)	0.8562	H1-7; Gene dist: 8979	H1-7; TSS dist: 8979	0.0298	0.0039	1.618e-14	0.0304	0.0042	4.324e-13	-0.004	0.01	0.691	0.03038	0.004155	4.123e-14	*Yes*		1.26412e-10
	12:48320001:C_T	EUR	UKBB;EPIC-Norfolk;Fenland;FHS;NEO;SHIP_START;FINNGEN	t	c	0.9678	MAF >=1%	167622	12	48320001	HbA1c	LTST	MALE	rs4760682 [47618502 to 48618502]T2D Knowledge Portal - HbA1c Traits - HbA1c (Ancestry: All); rs4760682 [47618502 to 48618502]T2D Knowledge Portal - HbA1c Traits - HbA1c adj BMI (Ancestry: All)	0.435	H1-7; Gene dist: 8979	H1-7; TSS dist: 8979	0.0285	0.0038	8.997e-14	0.0306	0.0042	4.481e-13	-0.0095	0.0091	0.2933	0.03057	0.00414	7.447e-14	*Yes*		2.62559e-10
	12:48320001:C_T	CPMA	EUR;HIS	t	c	0.9732	MAF >=1%	168668	12	48320001	HbA1c	STST	MALE	rs4760682 [47618502 to 48618502]T2D Knowledge Portal - HbA1c Traits - HbA1c (Ancestry: All); rs4760682 [47618502 to 48618502]T2D Knowledge Portal - HbA1c Traits - HbA1c adj BMI (Ancestry: All)	0.1835	H1-7; Gene dist: 8979	H1-7; TSS dist: 8979	0.0286	0.0039	2.976e-13	0.0293	0.0042	2.6e-12	-0.0042	0.0098	0.6708	0.02932	0.004133	2.974e-13	*Yes*		6.2465e-10
	12:48320001:C_T	CPMA	HIS;EUR;SAS	t	c	0.9747	MAF >=1%	174231	12	48320001	HbA1c	LTST	MALE	rs4760682 [47618502 to 48618502]T2D Knowledge Portal - HbA1c Traits - HbA1c (Ancestry: All); rs4760682 [47618502 to 48618502]T2D Knowledge Portal - HbA1c Traits - HbA1c adj BMI (Ancestry: All)	0.3879	H1-7; Gene dist: 8979	H1-7; TSS dist: 8979	0.0274	0.0038	6.3e-13	0.0292	0.0042	2.72e-12	-0.0082	0.0089	0.359	0.0292	0.004108	5.061e-13	*Yes*		1.02615e-09
	12:48322866:A_T	EUR	UKBB;EPIC-Norfolk;Fenland;FHS;NEO;SHIP_TREND_B2;SHIP_START;FINNGEN	a	t	0.0495	MAF >=1%	168904	12	48322866	HbA1c	STST	MALE	rs4760682 [47618502 to 48618502]T2D Knowledge Portal - HbA1c Traits - HbA1c (Ancestry: All); rs4760682 [47618502 to 48618502]T2D Knowledge Portal - HbA1c Traits - HbA1c adj BMI (Ancestry: All)	0.05378	H1-7; Gene dist: 6114	H1-7; TSS dist: 6114	-0.0208	0.0029	1.472e-12	-0.0216	0.0032	9.967e-12	0.0047	0.0077	0.5438	-0.02159	0.003151	3.982e-12	*Yes*		9.38091e-09
	12:48370270:C_T	CPMA	MID;SAS;AFR;EUR;HIS;AMR;EAS	t	c	0.1315	MAF >=1%	485637	12	48370270	HbA1c	STST	COMBINED	rs4760682 [47618502 to 48618502]T2D Knowledge Portal - HbA1c Traits - HbA1c (Ancestry: All); rs4760682 [47618502 to 48618502]T2D Knowledge Portal - HbA1c Traits - HbA1c adj BMI (Ancestry: All)	0.09632	ZNF641; Gene dist: 18856	ZNF641; TSS dist: 19351	0.0096	0.0009	1.004e-26	0.01	0.001	1.399e-24	-0.0022	0.002	0.2838	0.01021	0.0009295	5.724e-31	*Yes*		1.79028e-27
	12:48372835:A_G	CPMA	HIS;EUR;AMR;AFR;EAS;MID;SAS	a	g	0.1315	MAF >=1%	486003	12	48372835	HbA1c	LTST	COMBINED	rs4760682 [47618502 to 48618502]T2D Knowledge Portal - HbA1c Traits - HbA1c (Ancestry: All); rs4760682 [47618502 to 48618502]T2D Knowledge Portal - HbA1c Traits - HbA1c adj BMI (Ancestry: All)	0.0783	ZNF641; Gene dist: 21421	ZNF641; TSS dist: 21916	0.0096	0.0009	1.009e-26	0.0098	0.001	3.639e-23	-0.0004	0.0019	0.8199	0.009915	0.0009264	4.09e-31	*Yes*		1.28963e-27
	12:48381981:C_T	EUR	AGES_hu370CNV;AGES_gsa;ARIC;BHS;UKBB;EPIC-Norfolk;Fenland;FHS;GAPP;LBC1936;LL-GSA;LL-Affy;LL-CS;LLFS;NEO;SHIP_TREND_B1;SHIP_TREND_B2;SHIP_START;YFS;FINNGEN	t	c	0.7238	MAF >=1%	433358	12	48381981	HbA1c	STST	COMBINED	rs4760682 [47618502 to 48618502]T2D Knowledge Portal - HbA1c Traits - HbA1c (Ancestry: All); rs4760682 [47618502 to 48618502]T2D Knowledge Portal - HbA1c Traits - HbA1c adj BMI (Ancestry: All)	0.009879	ZNF641; Gene dist: 30567	ZNF641; TSS dist: 31062	-0.0107	0.0008	6.39e-43	-0.0105	0.0009	2.509e-34	-0.0014	0.0018	0.4509	-0.01057	0.0008453	2.079e-45	*Yes*		5.30911e-40
	12:48381981:C_T	EUR	AGES_hu370CNV;AGES_gsa;ARIC;BHS;UKBB;EPIC-Norfolk;Fenland;FHS;GAPP;LBC1936;LL-CS;LL-GSA;LL-Affy;LLFS;NEO;SHIP_START;SHIP_TREND_B1;SHIP_TREND_B2;YFS;FINNGEN	t	c	0.7238	MAF >=1%	433358	12	48381981	HbA1c	LTST	COMBINED	rs4760682 [47618502 to 48618502]T2D Knowledge Portal - HbA1c Traits - HbA1c (Ancestry: All); rs4760682 [47618502 to 48618502]T2D Knowledge Portal - HbA1c Traits - HbA1c adj BMI (Ancestry: All)	0.0004608	ZNF641; Gene dist: 30567	ZNF641; TSS dist: 31062	-0.0107	0.0008	5.823e-43	-0.011	0.0009	2.07e-37	0.0016	0.0018	0.384	-0.01111	0.0008441	1.224e-45	*Yes*		2.30518e-40
	12:48381981:C_T	EUR	AGES_gsa;AGES_hu370CNV;ARIC;UKBB;EPIC-Norfolk;Fenland;FHS;GAPP;LBC1936;LL-GSA;LL-Affy;LL-CS;LLFS;NEO;SHIP_TREND_B2;SHIP_TREND_B1;SHIP_START;YFS;FINNGEN	t	c	0.723	MAF >=1%	194924	12	48381981	HbA1c	STST	MALE	rs4760682 [47618502 to 48618502]T2D Knowledge Portal - HbA1c Traits - HbA1c (Ancestry: All); rs4760682 [47618502 to 48618502]T2D Knowledge Portal - HbA1c Traits - HbA1c adj BMI (Ancestry: All)	0.0713	ZNF641; Gene dist: 30567	ZNF641; TSS dist: 31062	-0.0122	0.0012	2.839e-25	-0.012	0.0013	1.529e-20	-0.0021	0.003	0.489	-0.01198	0.001281	3.814e-25	*Yes*		3.95613e-21
	12:48381981:C_T	EUR	AGES_hu370CNV;AGES_gsa;ARIC;BHS;UKBB;EPIC-Norfolk;Fenland;FHS;GAPP;LBC1936;LL-GSA;LL-CS;LL-Affy;LLFS;NEO;SHIP_TREND_B2;SHIP_TREND_B1;SHIP_START;YFS;FINNGEN	t	c	0.723	MAF >=1%	195079	12	48381981	HbA1c	LTST	MALE	rs4760682 [47618502 to 48618502]T2D Knowledge Portal - HbA1c Traits - HbA1c (Ancestry: All); rs4760682 [47618502 to 48618502]T2D Knowledge Portal - HbA1c Traits - HbA1c adj BMI (Ancestry: All)	0.07042	ZNF641; Gene dist: 30567	ZNF641; TSS dist: 31062	-0.0122	0.0012	3.351e-25	-0.0124	0.0013	8.041e-21	0.0009	0.0027	0.7371	-0.01248	0.001307	2.596e-25	*Yes*		3.80714e-21
	12:48390998:C_T	EUR	AGES_hu370CNV;AGES_gsa;ARIC;UKBB;EPIC-Norfolk;Fenland;FHS;GAPP;LL-Affy;LL-CS;LL-GSA;LLFS;NEO;SHIP_TREND_B1;SHIP_TREND_B2;SHIP_START;FINNGEN	t	c	0.8415	MAF >=1%	236932	12	48390998	HbA1c	LTST	FEMALE	rs4760682 [47618502 to 48618502]T2D Knowledge Portal - HbA1c Traits - HbA1c (Ancestry: All); rs4760682 [47618502 to 48618502]T2D Knowledge Portal - HbA1c Traits - HbA1c adj BMI (Ancestry: All)	0.3269	ZNF641; Gene dist: 39584	ZNF641; TSS dist: 40079	-0.0084	0.0012	9.418e-12	-0.0089	0.0013	3.434e-11	0.0032	0.0031	0.2962	-0.008989	0.001335	1.154e-11	*Yes*		2.23442e-08
	12:48395643:C_T	EUR	AGES_hu370CNV;AGES_gsa;ARIC;UKBB;EPIC-Norfolk;Fenland;FHS;GAPP;LL-GSA;LL-Affy;LL-CS;LLFS;NEO;SHIP_TREND_B2;SHIP_TREND_B1;SHIP_START;YFS;FINNGEN	t	c	0.8412	MAF >=1%	237819	12	48395643	HbA1c	STST	FEMALE	rs4760682 [47618502 to 48618502]T2D Knowledge Portal - HbA1c Traits - HbA1c (Ancestry: All); rs4760682 [47618502 to 48618502]T2D Knowledge Portal - HbA1c Traits - HbA1c adj BMI (Ancestry: All)	0.2888	ZNF641; Gene dist: 44229	ZNF641; TSS dist: 44724	-0.0084	0.0012	6.49e-12	-0.0072	0.0014	1.447e-07	-0.0061	0.0029	0.03215	-0.007251	0.001356	6.241e-13	*Yes*		1.7793e-09
	12:48402146:C_T	CPMA	HIS;SAS;EUR	t	c	0.0291	MAF >=1%	238600	12	48402146	HbA1c	STST	FEMALE	rs4760682 [47618502 to 48618502]T2D Knowledge Portal - HbA1c Traits - HbA1c (Ancestry: All); rs4760682 [47618502 to 48618502]T2D Knowledge Portal - HbA1c Traits - HbA1c adj BMI (Ancestry: All)	0.4092	ZNF641; Gene dist: 50732	ZNF641; TSS dist: 51227	-0.0131	0.0023	1.577e-08	-0.014	0.0025	3.504e-08	0.0041	0.0053	0.4412	-0.01406	0.002526	1.638e-08	No		1.54227e-05
	12:48407259:A_C	EUR	ARIC;UKBB;EPIC-Norfolk;Fenland;FHS;LLFS;NEO;SHIP_START;FINNGEN	a	c	0.0225	MAF >=1%	369247	12	48407259	HbA1c	STST	COMBINED	rs4760682 [47618502 to 48618502]T2D Knowledge Portal - HbA1c Traits - HbA1c (Ancestry: All); rs4760682 [47618502 to 48618502]T2D Knowledge Portal - HbA1c Traits - HbA1c adj BMI (Ancestry: All)	0.6979	ZNF641; Gene dist: 55845	ZNF641; TSS dist: 56340	-0.0191	0.0029	3.271e-11	-0.0201	0.0032	1.942e-10	0.0056	0.0065	0.3907	-0.02012	0.003072	2.741e-11	*Yes*		3.96838e-08
	12:48417317:C_T	CPMA	HIS;SAS;EUR;MID;AMR;EAS;AFR	t	c	0.9109	MAF >=1%	270796	12	48417317	HbA1c	STST	FEMALE	rs4760682 [47618502 to 48618502]T2D Knowledge Portal - HbA1c Traits - HbA1c (Ancestry: All); rs4760682 [47618502 to 48618502]T2D Knowledge Portal - HbA1c Traits - HbA1c adj BMI (Ancestry: All)	0.2469	ANP32D; Gene dist: 55242	ANP32D; TSS dist: 55242	-0.0088	0.0014	1.465e-10	-0.0073	0.0016	3.653e-06	-0.0075	0.0031	0.01637	-0.007349	0.001509	8.551e-12	*Yes*		1.38807e-08
	12:48419914:A_G	CPMA	EUR;SAS;AFR;EAS;MID;HIS	a	g	0.0868	MAF >=1%	267812	12	48419914	HbA1c	LTST	FEMALE	rs4760682 [47618502 to 48618502]T2D Knowledge Portal - HbA1c Traits - HbA1c (Ancestry: All); rs4760682 [47618502 to 48618502]T2D Knowledge Portal - HbA1c Traits - HbA1c adj BMI (Ancestry: All)	0.7321	ANP32D; Gene dist: 52645	ANP32D; TSS dist: 52645	0.0089	0.0014	1.124e-10	0.0101	0.0015	1.244e-11	-0.006	0.0034	0.07899	0.01006	0.001482	4.021e-11	*Yes*		5.9207e-08
	12:48430761:C_T	CPMA	MID;SAS;AFR;EUR;HIS;AMR;EAS	t	c	0.9164	MAF >=1%	485637	12	48430761	HbA1c	STST	COMBINED	rs4760682 [47618502 to 48618502]T2D Knowledge Portal - HbA1c Traits - HbA1c (Ancestry: All); rs4760682 [47618502 to 48618502]T2D Knowledge Portal - HbA1c Traits - HbA1c adj BMI (Ancestry: All)	0.1062	ANP32D; Gene dist: 41798	ANP32D; TSS dist: 41798	-0.009	0.0011	6.061e-16	-0.0081	0.0012	1.496e-11	-0.0047	0.0025	0.06576	-0.008136	0.001169	7.089e-18	*Yes*		1.1687e-14
	12:48430761:C_T	CPMA	HIS;EUR;AMR;AFR;EAS;MID;SAS	t	c	0.9164	MAF >=1%	486003	12	48430761	HbA1c	LTST	COMBINED	rs4760682 [47618502 to 48618502]T2D Knowledge Portal - HbA1c Traits - HbA1c (Ancestry: All); rs4760682 [47618502 to 48618502]T2D Knowledge Portal - HbA1c Traits - HbA1c adj BMI (Ancestry: All)	0.03743	ANP32D; Gene dist: 41798	ANP32D; TSS dist: 41798	-0.009	0.0011	6.094e-16	-0.0105	0.0012	2.493e-18	0.0073	0.0024	0.002804	-0.01053	0.001167	7.892e-19	*Yes*		1.39369e-15
	12:48474439:A_G	EUR	AGES_hu370CNV;ARIC;UKBB;EPIC-Norfolk;Fenland;FHS;LL-CS;LL-GSA;LL-Affy;LLFS;NEO;SHIP_START;SHIP_TREND_B2;FINNGEN	a	g	0.0218	MAF >=1%	426945	12	48474439	HbA1c	LTST	COMBINED	rs4760682 [47618502 to 48618502]T2D Knowledge Portal - HbA1c Traits - HbA1c (Ancestry: All); rs4760682 [47618502 to 48618502]T2D Knowledge Portal - HbA1c Traits - HbA1c adj BMI (Ancestry: All)	0.882	ANP32D; Gene dist: 1880	ANP32D; TSS dist: 1880	-0.0162	0.0024	1.785e-11	-0.0191	0.0027	7.807e-13	0.0131	0.0056	0.01948	-0.01909	0.002612	1.33e-12	*Yes*		2.33615e-09
	12:48489882:C_T	EUR	AGES_hu370CNV;AGES_gsa;ARIC;UKBB;EPIC-Norfolk;Fenland;FHS;LL-GSA;LL-Affy;LL-CS;LLFS;NEO;SHIP_TREND_B2;SHIP_START;YFS;FINNGEN	t	c	0.0471	MAF >=1%	430422	12	48489882	HbA1c	STST	COMBINED	rs4760682 [47618502 to 48618502]T2D Knowledge Portal - HbA1c Traits - HbA1c (Ancestry: All); rs4760682 [47618502 to 48618502]T2D Knowledge Portal - HbA1c Traits - HbA1c adj BMI (Ancestry: All)	0.2126	C12orf54; Gene dist: 7384	C12orf54; TSS dist: 7384	-0.0146	0.0018	2.242e-16	-0.015	0.002	2.647e-14	0.0012	0.0042	0.7815	-0.01511	0.001932	8.135e-17	*Yes*		3.66831e-13
	12:48489882:C_T	EUR	AGES_hu370CNV;AGES_gsa;ARIC;UKBB;EPIC-Norfolk;Fenland;FHS;LL-CS;LL-GSA;LL-Affy;LLFS;NEO;SHIP_START;SHIP_TREND_B2;YFS;FINNGEN	t	c	0.0471	MAF >=1%	430422	12	48489882	HbA1c	LTST	COMBINED	rs4760682 [47618502 to 48618502]T2D Knowledge Portal - HbA1c Traits - HbA1c (Ancestry: All); rs4760682 [47618502 to 48618502]T2D Knowledge Portal - HbA1c Traits - HbA1c adj BMI (Ancestry: All)	0.2155	C12orf54; Gene dist: 7384	C12orf54; TSS dist: 7384	-0.0146	0.0018	2.199e-16	-0.0141	0.002	7.824e-13	-0.0032	0.0042	0.4446	-0.01426	0.001927	3.703e-17	*Yes*		1.57656e-13
	12:48489882:C_T	EUR	ARIC;UKBB;EPIC-Norfolk;Fenland;FHS;LL-GSA;LL-Affy;LL-CS;NEO;SHIP_START;FINNGEN	t	c	0.0472	MAF >=1%	230830	12	48489882	HbA1c	STST	FEMALE	rs4760682 [47618502 to 48618502]T2D Knowledge Portal - HbA1c Traits - HbA1c (Ancestry: All); rs4760682 [47618502 to 48618502]T2D Knowledge Portal - HbA1c Traits - HbA1c adj BMI (Ancestry: All)	0.4946	C12orf54; Gene dist: 7384	C12orf54; TSS dist: 7384	-0.0132	0.0023	1.021e-08	-0.0138	0.0026	8.067e-08	0.0027	0.0053	0.6147	-0.0139	0.00255	1.944e-08	No		2.08275e-05
	12:48489882:C_T	EUR	UKBB;EPIC-Norfolk;Fenland;FHS;LL-Affy;LL-CS;LL-GSA;NEO;SHIP_TREND_B2;FINNGEN	t	c	0.0472	MAF >=1%	228755	12	48489882	HbA1c	LTST	FEMALE	rs4760682 [47618502 to 48618502]T2D Knowledge Portal - HbA1c Traits - HbA1c (Ancestry: All); rs4760682 [47618502 to 48618502]T2D Knowledge Portal - HbA1c Traits - HbA1c adj BMI (Ancestry: All)	0.2001	C12orf54; Gene dist: 7384	C12orf54; TSS dist: 7384	-0.0135	0.0023	5.26e-09	-0.0138	0.0025	4.119e-08	0.0031	0.0058	0.5954	-0.01398	0.002498	1.246e-08	No		1.24975e-05
	12:48489882:C_T	CPMA	SAS;EUR;HIS	t	c	0.0306	MAF >=1%	444801	12	48489882	HbA1c	STST	COMBINED	rs4760682 [47618502 to 48618502]T2D Knowledge Portal - HbA1c Traits - HbA1c (Ancestry: All); rs4760682 [47618502 to 48618502]T2D Knowledge Portal - HbA1c Traits - HbA1c adj BMI (Ancestry: All)	0.8384	C12orf54; Gene dist: 7384	C12orf54; TSS dist: 7384	-0.0148	0.0019	1.309e-15	-0.0153	0.002	5.405e-14	0.0014	0.0042	0.7316	-0.01535	0.001946	5.732e-17	*Yes*		8.58811e-14
	12:48489882:C_T	CPMA	HIS;EUR;SAS	t	c	0.0306	MAF >=1%	444801	12	48489882	HbA1c	LTST	COMBINED	rs4760682 [47618502 to 48618502]T2D Knowledge Portal - HbA1c Traits - HbA1c (Ancestry: All); rs4760682 [47618502 to 48618502]T2D Knowledge Portal - HbA1c Traits - HbA1c adj BMI (Ancestry: All)	0.8966	C12orf54; Gene dist: 7384	C12orf54; TSS dist: 7384	-0.0148	0.0019	1.296e-15	-0.0143	0.002	2.077e-12	-0.0032	0.0042	0.4397	-0.01444	0.001939	2.505e-17	*Yes*		3.89578e-14
	12:48489882:C_T	CPMA	EUR;HIS	t	c	0.0333	MAF >=1%	233683	12	48489882	HbA1c	LTST	FEMALE	rs4760682 [47618502 to 48618502]T2D Knowledge Portal - HbA1c Traits - HbA1c (Ancestry: All); rs4760682 [47618502 to 48618502]T2D Knowledge Portal - HbA1c Traits - HbA1c adj BMI (Ancestry: All)	0.7581	C12orf54; Gene dist: 7384	C12orf54; TSS dist: 7384	-0.0134	0.0023	8.762e-09	-0.0136	0.0025	7.801e-08	0.0028	0.0058	0.6313	-0.01377	0.002503	1.979e-08	No		1.83214e-05
	12:48494906:C_G	EUR	AGES_hu370CNV;AGES_gsa;ARIC;BHS;UKBB;EPIC-Norfolk;Fenland;FHS;GAPP;LBC1936;LL-GSA;LL-Affy;LL-CS;LLFS;NEO;SHIP_TREND_B1;SHIP_TREND_B2;SHIP_START;YFS;FINNGEN	c	g	0.3377	MAF >=1%	433358	12	48494906	HbA1c	STST	COMBINED	rs4760682 [47618502 to 48618502]T2D Knowledge Portal - HbA1c Traits - HbA1c (Ancestry: All); rs4760682 [47618502 to 48618502]T2D Knowledge Portal - HbA1c Traits - HbA1c adj BMI (Ancestry: All)	0.1634	C12orf54; Gene dist: 12408	C12orf54; TSS dist: 12408	0.0067	0.0007	7.616e-20	0.0063	0.0008	4.423e-15	0.0022	0.0017	0.2007	0.006396	0.0007945	5.901e-21	*Yes*		5.58659e-17
	12:48494906:C_G	EUR	AGES_hu370CNV;AGES_gsa;ARIC;BHS;UKBB;EPIC-Norfolk;Fenland;FHS;GAPP;LBC1936;LL-CS;LL-GSA;LL-Affy;LLFS;NEO;SHIP_START;SHIP_TREND_B1;SHIP_TREND_B2;YFS;FINNGEN	c	g	0.3377	MAF >=1%	433358	12	48494906	HbA1c	LTST	COMBINED	rs4760682 [47618502 to 48618502]T2D Knowledge Portal - HbA1c Traits - HbA1c (Ancestry: All); rs4760682 [47618502 to 48618502]T2D Knowledge Portal - HbA1c Traits - HbA1c adj BMI (Ancestry: All)	0.2646	C12orf54; Gene dist: 12408	C12orf54; TSS dist: 12408	0.0067	0.0007	7.888e-20	0.0071	0.0008	2.13e-18	-0.0018	0.0017	0.2858	0.007177	0.0007929	4.162e-21	*Yes*		3.47362e-17
	12:48495454:C_T	CPMA	HIS;EUR;AMR;AFR;EAS;MID;SAS	t	c	0.2243	MAF >=1%	486329	12	48495454	HbA1c	LTST	COMBINED	rs4760682 [47618502 to 48618502]T2D Knowledge Portal - HbA1c Traits - HbA1c (Ancestry: All); rs4760682 [47618502 to 48618502]T2D Knowledge Portal - HbA1c Traits - HbA1c adj BMI (Ancestry: All)	0.09899	C12orf54; Gene dist: 12956	C12orf54; TSS dist: 12956	0.0088	0.001	1.537e-17	0.0099	0.0012	1.047e-16	-0.0056	0.0025	0.02244	0.009941	0.001132	2.524e-18	*Yes*		4.29028e-15
	12:48500139:C_G	EUR	ARIC;BHS;UKBB;EPIC-Norfolk;Fenland;FHS;LBC1936;LLFS;SHIP_TREND_B1;SHIP_TREND_B2;SHIP_START;YFS;FINNGEN	c	g	0.3799	MAF >=1%	370859	12	48500139	HbA1c	STST	COMBINED	rs4760682 [47618502 to 48618502]T2D Knowledge Portal - HbA1c Traits - HbA1c (Ancestry: All); rs4760682 [47618502 to 48618502]T2D Knowledge Portal - HbA1c Traits - HbA1c adj BMI (Ancestry: All)	0.608	C12orf54; Gene dist: 17641	C12orf54; TSS dist: 17641	0.0051	0.0009	5.337e-09	0.0043	0.001	7.61e-06	0.0043	0.002	0.02832	0.004263	0.000929	7.531e-10	*Yes*		7.70775e-07
	12:48500139:C_G	EUR	ARIC;BHS;UKBB;EPIC-Norfolk;Fenland;FHS;LBC1936;LLFS;SHIP_START;SHIP_TREND_B1;SHIP_TREND_B2;YFS;FINNGEN	c	g	0.3799	MAF >=1%	370859	12	48500139	HbA1c	LTST	COMBINED	rs4760682 [47618502 to 48618502]T2D Knowledge Portal - HbA1c Traits - HbA1c (Ancestry: All); rs4760682 [47618502 to 48618502]T2D Knowledge Portal - HbA1c Traits - HbA1c adj BMI (Ancestry: All)	0.8785	C12orf54; Gene dist: 17641	C12orf54; TSS dist: 17641	0.0051	0.0009	5.325e-09	0.0049	0.001	2.5e-07	0.0009	0.002	0.6631	0.004919	0.0009263	6.874e-09	No		4.95139e-06
	12:48506683:A_G	CPMA	AFR;AMR;EAS;HIS;EUR;MID;SAS	a	g	0.1753	MAF >=1%	213132	12	48506683	HbA1c	LTST	MALE	rs4760682 [47618502 to 48618502]T2D Knowledge Portal - HbA1c Traits - HbA1c (Ancestry: All); rs4760682 [47618502 to 48618502]T2D Knowledge Portal - HbA1c Traits - HbA1c adj BMI (Ancestry: All)	0.4804	OR8S1; Gene dist: 18949	OR8S1; TSS dist: 18949	0.0096	0.0016	1.992e-09	0.0122	0.0018	7.396e-12	-0.011	0.0037	0.003179	0.01219	0.001794	8.923e-11	*Yes*		1.39017e-07
	12:48509014:C_T	CPMA	MID;SAS;AFR;EUR;HIS;AMR;EAS	t	c	0.6255	MAF >=1%	486913	12	48509014	HbA1c	STST	COMBINED	rs4760682 [47618502 to 48618502]T2D Knowledge Portal - HbA1c Traits - HbA1c (Ancestry: All); rs4760682 [47618502 to 48618502]T2D Knowledge Portal - HbA1c Traits - HbA1c adj BMI (Ancestry: All)	0.07986	OR8S1; Gene dist: 16618	OR8S1; TSS dist: 16618	-0.007	0.0009	1.962e-16	-0.0063	0.0009	1.543e-11	-0.004	0.002	0.04688	-0.00641	0.0009346	1.426e-17	*Yes*		2.29382e-14
	12:48509014:C_T	CPMA	HIS;SAS;EUR;MID;AMR;EAS;AFR	t	c	0.6271	MAF >=1%	271619	12	48509014	HbA1c	STST	FEMALE	rs4760682 [47618502 to 48618502]T2D Knowledge Portal - HbA1c Traits - HbA1c (Ancestry: All); rs4760682 [47618502 to 48618502]T2D Knowledge Portal - HbA1c Traits - HbA1c adj BMI (Ancestry: All)	0.3931	OR8S1; Gene dist: 16618	OR8S1; TSS dist: 16618	-0.0064	0.0011	5.714e-09	-0.0055	0.0012	3.969e-06	-0.0049	0.0026	0.05412	-0.005627	0.001198	2.458e-10	*Yes*		3.16549e-07
	12:48535766:A_G	CPMA	SAS;EUR;HIS	a	g	0.0335	MAF >=1%	438951	12	48535766	HbA1c	STST	COMBINED	rs4760682 [47618502 to 48618502]T2D Knowledge Portal - HbA1c Traits - HbA1c (Ancestry: All); rs4760682 [47618502 to 48618502]T2D Knowledge Portal - HbA1c Traits - HbA1c adj BMI (Ancestry: All)	0.9409	OR8S1; Gene dist: 10134	OR8S1; TSS dist: 10134	-0.0184	0.0021	1.241e-17	-0.0174	0.0023	5.748e-14	-0.0052	0.0049	0.2844	-0.01766	0.002245	8.195e-20	*Yes*		1.57107e-16
	12:48535766:A_G	CPMA	HIS;EUR;SAS	a	g	0.0335	MAF >=1%	441324	12	48535766	HbA1c	LTST	COMBINED	rs4760682 [47618502 to 48618502]T2D Knowledge Portal - HbA1c Traits - HbA1c (Ancestry: All); rs4760682 [47618502 to 48618502]T2D Knowledge Portal - HbA1c Traits - HbA1c adj BMI (Ancestry: All)	0.9297	OR8S1; Gene dist: 10134	OR8S1; TSS dist: 10134	-0.0182	0.0021	2.711e-17	-0.0184	0.0023	2.589e-15	-0.0005	0.0048	0.9215	-0.01869	0.002232	1.374e-19	*Yes*		2.56672e-16
	12:48536023:C_G	EUR	AGES_hu370CNV;ARIC;UKBB;EPIC-Norfolk;Fenland;FHS;GAPP;LL-GSA;LL-CS;LL-Affy;LLFS;NEO;SHIP_TREND_B2;SHIP_START;YFS;FINNGEN	c	g	0.9049	MAF >=1%	193464	12	48536023	HbA1c	LTST	MALE	rs4760682 [47618502 to 48618502]T2D Knowledge Portal - HbA1c Traits - HbA1c (Ancestry: All); rs4760682 [47618502 to 48618502]T2D Knowledge Portal - HbA1c Traits - HbA1c adj BMI (Ancestry: All)	0.5141	OR8S1; Gene dist: 10391	OR8S1; TSS dist: 10391	-0.0103	0.0018	1.117e-08	-0.0133	0.002	6.895e-11	0.0127	0.0041	0.002112	-0.01335	0.002003	2.268e-10	*Yes*		4.47205e-07
	12:48536023:C_G	CPMA	MID;EAS;AFR;SAS;EUR;HIS	c	g	0.8214	MAF >=1%	213813	12	48536023	HbA1c	STST	MALE	rs4760682 [47618502 to 48618502]T2D Knowledge Portal - HbA1c Traits - HbA1c (Ancestry: All); rs4760682 [47618502 to 48618502]T2D Knowledge Portal - HbA1c Traits - HbA1c adj BMI (Ancestry: All)	0.6787	OR8S1; Gene dist: 10391	OR8S1; TSS dist: 10391	-0.01	0.0017	4.101e-09	-0.0091	0.0019	1.078e-06	-0.0052	0.0042	0.222	-0.00922	0.001827	4.449e-09	*Yes*		5.45384e-06
	12:48541947:C_G	EUR	AGES_gsa;AGES_hu370CNV;ARIC;UKBB;EPIC-Norfolk;Fenland;FHS;GAPP;LL-GSA;LL-Affy;LL-CS;LLFS;NEO;SHIP_TREND_B2;SHIP_TREND_B1;SHIP_START;YFS;FINNGEN	c	g	0.2598	MAF >=1%	194668	12	48541947	HbA1c	STST	MALE	rs4760682 [47618502 to 48618502]T2D Knowledge Portal - HbA1c Traits - HbA1c (Ancestry: All); rs4760682 [47618502 to 48618502]T2D Knowledge Portal - HbA1c Traits - HbA1c adj BMI (Ancestry: All)	0.3377	OR8S1; Gene dist: 16315	OR8S1; TSS dist: 16315	0.0073	0.0012	7.99e-10	0.0071	0.0013	5.81e-08	0.002	0.003	0.4983	0.007083	0.001297	2.638e-09	*Yes*		3.69511e-06
	12:48541947:C_G	CPMA	MID;SAS;AFR;EUR;HIS;AMR;EAS	c	g	0.3119	MAF >=1%	487048	12	48541947	HbA1c	STST	COMBINED	rs4760682 [47618502 to 48618502]T2D Knowledge Portal - HbA1c Traits - HbA1c (Ancestry: All); rs4760682 [47618502 to 48618502]T2D Knowledge Portal - HbA1c Traits - HbA1c adj BMI (Ancestry: All)	0.2787	OR8S1; Gene dist: 16315	OR8S1; TSS dist: 16315	0.0055	0.0008	1.433e-12	0.0052	0.0009	1.917e-09	0.0017	0.0017	0.318	0.005329	0.0008267	1.022e-13	*Yes*		1.0661e-10
	12:48541947:C_G	CPMA	HIS;EUR;AMR;AFR;EAS;MID;SAS	c	g	0.3123	MAF >=1%	486695	12	48541947	HbA1c	LTST	COMBINED	rs4760682 [47618502 to 48618502]T2D Knowledge Portal - HbA1c Traits - HbA1c (Ancestry: All); rs4760682 [47618502 to 48618502]T2D Knowledge Portal - HbA1c Traits - HbA1c adj BMI (Ancestry: All)	0.2385	OR8S1; Gene dist: 16315	OR8S1; TSS dist: 16315	0.0056	0.0008	9.81e-13	0.0063	0.0009	4.554e-13	-0.0034	0.0017	0.04756	0.006424	0.0008235	1.068e-14	*Yes*		1.24493e-11
	12:48541947:C_G	CPMA	MID;EAS;AFR;SAS;EUR;HIS	c	g	0.3207	MAF >=1%	214227	12	48541947	HbA1c	STST	MALE	rs4760682 [47618502 to 48618502]T2D Knowledge Portal - HbA1c Traits - HbA1c (Ancestry: All); rs4760682 [47618502 to 48618502]T2D Knowledge Portal - HbA1c Traits - HbA1c adj BMI (Ancestry: All)	0.9375	OR8S1; Gene dist: 16315	OR8S1; TSS dist: 16315	0.0073	0.0012	5.679e-10	0.007	0.0013	3.282e-08	0.0024	0.0029	0.4126	0.006951	0.001254	8.86e-10	*Yes*		1.21523e-06
	12:48541947:C_G	CPMA	AFR;AMR;EAS;HIS;EUR;MID;SAS	c	g	0.3128	MAF >=1%	214773	12	48541947	HbA1c	LTST	MALE	rs4760682 [47618502 to 48618502]T2D Knowledge Portal - HbA1c Traits - HbA1c (Ancestry: All); rs4760682 [47618502 to 48618502]T2D Knowledge Portal - HbA1c Traits - HbA1c adj BMI (Ancestry: All)	0.8337	OR8S1; Gene dist: 16315	OR8S1; TSS dist: 16315	0.0071	0.0012	1.304e-09	0.0081	0.0013	1.226e-10	-0.0039	0.0026	0.1313	0.008166	0.00128	3.45e-10	*Yes*		4.95582e-07
	12:48543286:A_G	EUR	AGES_gsa;AGES_hu370CNV;ARIC;UKBB;EPIC-Norfolk;Fenland;FHS;GAPP;LL-GSA;LL-Affy;LL-CS;LLFS;NEO;SHIP_TREND_B2;SHIP_TREND_B1;SHIP_START;YFS;FINNGEN	a	g	0.175	MAF >=1%	194668	12	48543286	HbA1c	STST	MALE	rs4760682 [47618502 to 48618502]T2D Knowledge Portal - HbA1c Traits - HbA1c (Ancestry: All); rs4760682 [47618502 to 48618502]T2D Knowledge Portal - HbA1c Traits - HbA1c adj BMI (Ancestry: All)	0.00685	OR5BS1P; Gene dist: 16596	OR5BS1P; TSS dist: 16596	-0.0165	0.0014	2.79e-31	-0.0161	0.0016	5.676e-25	-0.0044	0.0036	0.2236	-0.01613	0.001549	1.209e-31	*Yes*		2.2045e-27
	12:48543286:A_G	EUR	AGES_hu370CNV;AGES_gsa;ARIC;UKBB;EPIC-Norfolk;Fenland;FHS;GAPP;LL-GSA;LL-CS;LL-Affy;LLFS;NEO;SHIP_TREND_B2;SHIP_TREND_B1;SHIP_START;YFS;FINNGEN	a	g	0.175	MAF >=1%	194668	12	48543286	HbA1c	LTST	MALE	rs4760682 [47618502 to 48618502]T2D Knowledge Portal - HbA1c Traits - HbA1c (Ancestry: All); rs4760682 [47618502 to 48618502]T2D Knowledge Portal - HbA1c Traits - HbA1c adj BMI (Ancestry: All)	0.01185	OR5BS1P; Gene dist: 16596	OR5BS1P; TSS dist: 16596	-0.0165	0.0014	2.765e-31	-0.0156	0.0016	2.615e-22	-0.0055	0.0033	0.09385	-0.01573	0.001583	3.215e-32	*Yes*		9.42384e-28
	12:48543286:A_G	CPMA	MID;SAS;EUR;HIS	a	g	0.1547	MAF >=1%	201963	12	48543286	HbA1c	STST	MALE	rs4760682 [47618502 to 48618502]T2D Knowledge Portal - HbA1c Traits - HbA1c (Ancestry: All); rs4760682 [47618502 to 48618502]T2D Knowledge Portal - HbA1c Traits - HbA1c adj BMI (Ancestry: All)	0.6279	OR5BS1P; Gene dist: 16596	OR5BS1P; TSS dist: 16596	-0.0166	0.0014	2.562e-32	-0.0164	0.0016	6.188e-25	-0.0034	0.0035	0.3431	-0.01642	0.001536	1.787e-32	*Yes*		1.2057e-28
	12:48543286:A_G	CPMA	AMR;HIS;EUR;MID;SAS	a	g	0.1519	MAF >=1%	202253	12	48543286	HbA1c	LTST	MALE	rs4760682 [47618502 to 48618502]T2D Knowledge Portal - HbA1c Traits - HbA1c (Ancestry: All); rs4760682 [47618502 to 48618502]T2D Knowledge Portal - HbA1c Traits - HbA1c adj BMI (Ancestry: All)	0.468	OR5BS1P; Gene dist: 16596	OR5BS1P; TSS dist: 16596	-0.0166	0.0014	4.037e-32	-0.0155	0.0016	1.9e-22	-0.0061	0.0033	0.06063	-0.01564	0.001571	5.726e-33	*Yes*		3.84244e-29
	12:48551212:G_GCTCCCT	EUR	ARIC;UKBB;EPIC-Norfolk;Fenland;FHS;LLFS;NEO;SHIP_TREND_B2;SHIP_TREND_B1;SHIP_START;YFS;FINNGEN	g	gctccct	0.1641	MAF >=1%	172048	12	48551212	HbA1c	STST	MALE	rs4760682 [47618502 to 48618502]T2D Knowledge Portal - HbA1c Traits - HbA1c (Ancestry: All); rs4760682 [47618502 to 48618502]T2D Knowledge Portal - HbA1c Traits - HbA1c adj BMI (Ancestry: All)	0.4436	OR5BS1P; Gene dist: 8670	OR5BS1P; TSS dist: 8670	0.0104	0.0017	5.743e-10	0.0101	0.0018	2.047e-08	0.0021	0.0043	0.6353	0.01014	0.001792	1.396e-09	*Yes*		2.06524e-06
	12:48551212:G_GCTCCCT	CPMA	HIS;EUR;AMR;AFR;EAS;MID;SAS	g	gctccct	0.2457	MAF >=1%	400900	12	48551212	HbA1c	LTST	COMBINED	rs4760682 [47618502 to 48618502]T2D Knowledge Portal - HbA1c Traits - HbA1c (Ancestry: All); rs4760682 [47618502 to 48618502]T2D Knowledge Portal - HbA1c Traits - HbA1c adj BMI (Ancestry: All)	0.01108	OR5BS1P; Gene dist: 8670	OR5BS1P; TSS dist: 8670	0.0088	0.0011	5.028e-16	0.0093	0.0013	1.323e-13	-0.003	0.0025	0.2218	0.009488	0.001171	1.308e-16	*Yes*		1.85791e-13
	12:48551212:G_GCTCCCT	CPMA	EUR;SAS;AMR;AFR;EAS;MID;HIS	g	gctccct	0.2439	MAF >=1%	216069	12	48551212	HbA1c	LTST	FEMALE	rs4760682 [47618502 to 48618502]T2D Knowledge Portal - HbA1c Traits - HbA1c (Ancestry: All); rs4760682 [47618502 to 48618502]T2D Knowledge Portal - HbA1c Traits - HbA1c adj BMI (Ancestry: All)	0.03327	OR5BS1P; Gene dist: 8670	OR5BS1P; TSS dist: 8670	0.0082	0.0014	9.999e-09	0.0086	0.0015	2.021e-08	-0.0017	0.0033	0.6079	0.008631	0.001511	5.884e-09	No		6.0811e-06
	12:48551212:G_GCTCCCT	CPMA	MID;EAS;AFR;SAS;EUR;HIS	g	gctccct	0.2536	MAF >=1%	182666	12	48551212	HbA1c	STST	MALE	rs4760682 [47618502 to 48618502]T2D Knowledge Portal - HbA1c Traits - HbA1c (Ancestry: All); rs4760682 [47618502 to 48618502]T2D Knowledge Portal - HbA1c Traits - HbA1c adj BMI (Ancestry: All)	0.2161	OR5BS1P; Gene dist: 8670	OR5BS1P; TSS dist: 8670	0.01	0.0017	1.489e-09	0.01	0.0017	9.21e-09	0.0004	0.0041	0.9142	0.01005	0.00173	1.492e-09	*Yes*		1.98141e-06
	12:48551212:G_GCTCCCT	CPMA	AFR;AMR;EAS;HIS;EUR;MID;SAS	g	gctccct	0.2469	MAF >=1%	182361	12	48551212	HbA1c	LTST	MALE	rs4760682 [47618502 to 48618502]T2D Knowledge Portal - HbA1c Traits - HbA1c (Ancestry: All); rs4760682 [47618502 to 48618502]T2D Knowledge Portal - HbA1c Traits - HbA1c adj BMI (Ancestry: All)	0.535	OR5BS1P; Gene dist: 8670	OR5BS1P; TSS dist: 8670	0.0097	0.0017	4.017e-09	0.0109	0.0018	2.645e-09	-0.0055	0.0037	0.1438	0.01097	0.001761	1.066e-09	*Yes*		1.42834e-06
	12:48573403:C_T	CPMA	MID;SAS;AFR;EUR;HIS;EAS	t	c	0.8963	MAF >=1%	484274	12	48573403	HbA1c	STST	COMBINED	rs4760682 [47618502 to 48618502]T2D Knowledge Portal - HbA1c Traits - HbA1c (Ancestry: All); rs4760682 [47618502 to 48618502]T2D Knowledge Portal - HbA1c Traits - HbA1c adj BMI (Ancestry: All)	0.4583	LALBA; Gene dist: 3337	LALBA; TSS dist: 3357	0.0089	0.0015	4.766e-09	0.0094	0.0016	5.029e-09	-0.0021	0.0034	0.5336	0.009515	0.001606	1.368e-09	*Yes*		8.53983e-07
	12:48573403:C_T	CPMA	HIS;EUR;AFR;EAS;MID;SAS	t	c	0.8963	MAF >=1%	483158	12	48573403	HbA1c	LTST	COMBINED	rs4760682 [47618502 to 48618502]T2D Knowledge Portal - HbA1c Traits - HbA1c (Ancestry: All); rs4760682 [47618502 to 48618502]T2D Knowledge Portal - HbA1c Traits - HbA1c adj BMI (Ancestry: All)	0.4088	LALBA; Gene dist: 3337	LALBA; TSS dist: 3357	0.0089	0.0015	4.766e-09	0.0091	0.0016	1.981e-08	-0.0009	0.0034	0.7933	0.009187	0.001602	2.274e-09	*Yes*		1.33954e-06
	12:48577190:A_G	EUR	ARIC;UKBB;EPIC-Norfolk;Fenland;FHS;GAPP;LLFS;SHIP_TREND_B1;SHIP_TREND_B2;SHIP_START;YFS;FINNGEN	a	g	0.0674	MAF >=1%	371104	12	48577190	HbA1c	STST	COMBINED	rs4760682 [47618502 to 48618502]T2D Knowledge Portal - HbA1c Traits - HbA1c (Ancestry: All); rs4760682 [47618502 to 48618502]T2D Knowledge Portal - HbA1c Traits - HbA1c adj BMI (Ancestry: All)	0.06064	LALBA; Gene dist: 7124	LALBA; TSS dist: 7144	-0.0105	0.0019	2.388e-08	-0.0107	0.0021	2.471e-07	0.0001	0.0042	0.983	-0.01075	0.002018	2.347e-08	No		1.56869e-05
	12:48577190:A_G	EUR	ARIC;UKBB;EPIC-Norfolk;Fenland;FHS;LLFS;SHIP_START;SHIP_TREND_B1;SHIP_TREND_B2;FINNGEN	a	g	0.0676	MAF >=1%	368392	12	48577190	HbA1c	LTST	COMBINED	rs4760682 [47618502 to 48618502]T2D Knowledge Portal - HbA1c Traits - HbA1c (Ancestry: All); rs4760682 [47618502 to 48618502]T2D Knowledge Portal - HbA1c Traits - HbA1c adj BMI (Ancestry: All)	0.01473	LALBA; Gene dist: 7124	LALBA; TSS dist: 7144	-0.0107	0.0019	1.427e-08	-0.0108	0.0021	1.996e-07	0.0009	0.0043	0.8305	-0.01086	0.002009	1.887e-08	No		1.22076e-05
	12:48577190:A_G	CPMA	MID;SAS;EUR;HIS;AMR	a	g	0.0754	MAF >=1%	387578	12	48577190	HbA1c	STST	COMBINED	rs4760682 [47618502 to 48618502]T2D Knowledge Portal - HbA1c Traits - HbA1c (Ancestry: All); rs4760682 [47618502 to 48618502]T2D Knowledge Portal - HbA1c Traits - HbA1c adj BMI (Ancestry: All)	0.3279	LALBA; Gene dist: 7124	LALBA; TSS dist: 7144	-0.01	0.0019	1.176e-07	-0.0098	0.0021	2.41e-06	-0.0017	0.0041	0.6688	-0.009866	0.001978	4.683e-08	No		2.18321e-05
	12:48577190:A_G	CPMA	HIS;EUR;AMR;MID;SAS	a	g	0.0755	MAF >=1%	384866	12	48577190	HbA1c	LTST	COMBINED	rs4760682 [47618502 to 48618502]T2D Knowledge Portal - HbA1c Traits - HbA1c (Ancestry: All); rs4760682 [47618502 to 48618502]T2D Knowledge Portal - HbA1c Traits - HbA1c adj BMI (Ancestry: All)	0.6561	LALBA; Gene dist: 7124	LALBA; TSS dist: 7144	-0.0102	0.0019	6.868e-08	-0.0105	0.0021	3.755e-07	0.0017	0.0042	0.6913	-0.01061	0.001968	3.669e-08	No		1.7411e-05
	12:48639589:A_C	EUR	AGES_hu370CNV;AGES_gsa;ARIC;BHS;UKBB;EPIC-Norfolk;Fenland;FHS;GAPP;LBC1936;LL-GSA;LL-Affy;LL-CS;LLFS;NEO;SHIP_TREND_B1;SHIP_TREND_B2;SHIP_START;YFS;FINNGEN	a	c	0.3453	MAF >=1%	433358	12	48639589	HbA1c	STST	COMBINED	*	0.3404	KANSL2; Gene dist: 42649	KANSL2; TSS dist: 42649	-0.0062	0.0007	4.131e-17	-0.0066	0.0008	3.504e-16	0.0022	0.0017	0.2093	-0.006732	0.0008005	5.289e-18	*Yes*		2.96453e-14
	12:48639589:A_C	EUR	AGES_hu370CNV;AGES_gsa;ARIC;BHS;UKBB;EPIC-Norfolk;Fenland;FHS;GAPP;LBC1936;LL-CS;LL-GSA;LL-Affy;LLFS;NEO;SHIP_START;SHIP_TREND_B1;SHIP_TREND_B2;YFS;FINNGEN	a	c	0.3453	MAF >=1%	433358	12	48639589	HbA1c	LTST	COMBINED	*	0.5403	KANSL2; Gene dist: 42649	KANSL2; TSS dist: 42649	-0.0062	0.0007	3.92e-17	-0.0058	0.0008	8.363e-13	-0.002	0.0017	0.2512	-0.005915	0.0007978	3.896e-18	*Yes*		1.9668e-14
	12:48639589:A_C	EUR	AGES_hu370CNV;AGES_gsa;ARIC;BHS;UKBB;EPIC-Norfolk;Fenland;FHS;GAPP;LBC1936;LL-GSA;LL-Affy;LL-CS;LLFS;NEO;SHIP_TREND_B2;SHIP_TREND_B1;SHIP_START;YFS;FINNGEN	a	c	0.3465	MAF >=1%	238279	12	48639589	HbA1c	STST	FEMALE	*	0.353	KANSL2; Gene dist: 42649	KANSL2; TSS dist: 42649	-0.0055	0.0009	4.721e-09	-0.0059	0.0011	2.117e-08	0.002	0.0022	0.3529	-0.005951	0.001041	7.629e-09	No		9.19501e-06
	12:48639589:A_C	EUR	AGES_hu370CNV;AGES_gsa;ARIC;BHS;UKBB;EPIC-Norfolk;Fenland;FHS;GAPP;LBC1936;LL-Affy;LL-CS;LL-GSA;LLFS;NEO;SHIP_TREND_B1;SHIP_TREND_B2;SHIP_START;FINNGEN	a	c	0.3468	MAF >=1%	237392	12	48639589	HbA1c	LTST	FEMALE	*	0.8875	KANSL2; Gene dist: 42649	KANSL2; TSS dist: 42649	-0.0053	0.0009	1.731e-08	-0.0049	0.001	1.7e-06	-0.0023	0.0023	0.3349	-0.004975	0.00102	2.128e-08	No		1.99847e-05
	12:48639589:A_C	CPMA	MID;SAS;AFR;EUR;HIS;AMR;EAS	a	c	0.2337	MAF >=1%	458960	12	48639589	HbA1c	STST	COMBINED	*	0.2819	KANSL2; Gene dist: 42649	KANSL2; TSS dist: 42649	-0.006	0.0007	3.665e-17	-0.0064	0.0008	1.721e-15	0.0022	0.0017	0.1812	-0.006516	0.0007967	5.461e-17	*Yes*		8.19641e-14
	12:48639589:A_C	CPMA	HIS;EUR;AMR;AFR;EAS;MID;SAS	a	c	0.2338	MAF >=1%	459095	12	48639589	HbA1c	LTST	COMBINED	*	0.0676	KANSL2; Gene dist: 42649	KANSL2; TSS dist: 42649	-0.006	0.0007	3.827e-17	-0.0057	0.0008	1.236e-12	-0.0015	0.0017	0.377	-0.005825	0.0007933	5.061e-17	*Yes*		7.61e-14
	12:48639589:A_C	CPMA	HIS;SAS;EUR;MID;AMR;AFR	a	c	0.2695	MAF >=1%	251091	12	48639589	HbA1c	STST	FEMALE	*	0.4806	KANSL2; Gene dist: 42649	KANSL2; TSS dist: 42649	-0.0055	0.0009	1.005e-09	-0.0059	0.0011	5.68e-08	0.0022	0.0022	0.3006	-0.005995	0.001031	5.566e-09	No		5.74311e-06
	12:48639589:A_C	CPMA	EUR;SAS;AMR;AFR;MID;HIS	a	c	0.2696	MAF >=1%	250204	12	48639589	HbA1c	LTST	FEMALE	*	0.5169	KANSL2; Gene dist: 42649	KANSL2; TSS dist: 42649	-0.0053	0.0009	3.599e-09	-0.005	0.001	5.218e-07	-0.0017	0.0023	0.4469	-0.005097	0.001008	1.799e-08	No		1.68325e-05
	12:48673663:C_T	CPMA	SAS;EUR;HIS	t	c	0.9853	MAF >=1%	431626	12	48673663	HbA1c	STST	COMBINED	*	0.2723	KANSL2; Gene dist: 8575	KANSL2; TSS dist: 8575	0.0171	0.0029	2.445e-09	0.0172	0.0031	4.28e-08	-0.0004	0.0065	0.9542	0.01737	0.003034	1.406e-09	*Yes*		8.76066e-07
	12:48673663:C_T	CPMA	HIS;EUR;SAS	t	c	0.9853	MAF >=1%	434333	12	48673663	HbA1c	LTST	COMBINED	*	0.04537	KANSL2; Gene dist: 8575	KANSL2; TSS dist: 8575	0.0171	0.0029	2.43e-09	0.0171	0.0031	5.463e-08	0.0005	0.0064	0.9413	0.01727	0.003026	1.242e-09	*Yes*		7.7059e-07
	12:48682819:C_T	EUR	UKBB;EPIC-Norfolk;Fenland;FHS;LL-GSA;LL-Affy;LL-CS;NEO;SHIP_START	t	c	0.9843	MAF >=1%	406477	12	48682819	HbA1c	STST	COMBINED	*	0.2788	KANSL2; Gene dist: 581	KANSL2; TSS dist: 581	0.0196	0.0029	1.984e-11	0.0197	0.0032	8.16e-10	-0.0007	0.0068	0.9217	0.01989	0.003152	2.078e-11	*Yes*		3.08966e-08
	12:48682819:C_T	EUR	ARIC;UKBB;EPIC-Norfolk;Fenland;FHS;LL-CS;LL-GSA;LL-Affy;NEO;SHIP_START;FINNGEN	t	c	0.9845	MAF >=1%	419954	12	48682819	HbA1c	LTST	COMBINED	*	0.3637	KANSL2; Gene dist: 581	KANSL2; TSS dist: 581	0.0196	0.0029	1.538e-11	0.019	0.0032	3.56e-09	0.0031	0.0067	0.6456	0.01914	0.003146	1.555e-11	*Yes*		2.18113e-08
	12:48682819:C_T	EUR	UKBB;LL-GSA;LL-Affy	t	c	0.9843	MAF >=1%	164441	12	48682819	HbA1c	STST	MALE	*	0.1272	KANSL2; Gene dist: 581	KANSL2; TSS dist: 581	0.029	0.0046	3.204e-10	0.0316	0.005	3.462e-10	-0.0124	0.0118	0.2953	0.03165	0.004999	5.73e-10	*Yes*		9.29357e-07
	12:48682819:C_T	EUR	UKBB;LL-GSA;LL-Affy	t	c	0.9843	MAF >=1%	164441	12	48682819	HbA1c	LTST	MALE	*	0.2916	KANSL2; Gene dist: 581	KANSL2; TSS dist: 581	0.029	0.0046	3.186e-10	0.0312	0.0053	2.98e-09	-0.0066	0.0104	0.5238	0.03138	0.005167	5.123e-10	*Yes*		9.28274e-07
	12:48686915:A_T	EUR	AGES_gsa;AGES_hu370CNV;ARIC;UKBB;EPIC-Norfolk;Fenland;FHS;GAPP;LBC1936;LL-GSA;LL-Affy;LL-CS;LLFS;NEO;SHIP_TREND_B2;SHIP_TREND_B1;SHIP_START;YFS;FINNGEN	a	t	0.3254	MAF >=1%	194924	12	48686915	HbA1c	STST	MALE	*	0.958	KANSL2; Gene dist: 4677	KANSL2; TSS dist: 4677	-0.0076	0.0011	1.594e-11	-0.0079	0.0012	1.784e-10	0.0012	0.0029	0.6717	-0.007962	0.001234	3.729e-11	*Yes*		7.58058e-08
	12:48686915:A_T	EUR	AGES_hu370CNV;AGES_gsa;ARIC;UKBB;EPIC-Norfolk;Fenland;FHS;GAPP;LBC1936;LL-GSA;LL-CS;LL-Affy;LLFS;NEO;SHIP_TREND_B2;SHIP_TREND_B1;SHIP_START;YFS;FINNGEN	a	t	0.3254	MAF >=1%	194924	12	48686915	HbA1c	LTST	MALE	*	0.5344	KANSL2; Gene dist: 4677	KANSL2; TSS dist: 4677	-0.0076	0.0011	1.546e-11	-0.007	0.0013	3.77e-08	-0.0029	0.0026	0.266	-0.007072	0.001257	1.841e-11	*Yes*		4.47166e-08
	12:48686915:A_T	CPMA	MID;AFR;SAS;EUR;HIS	a	t	0.2208	MAF >=1%	203887	12	48686915	HbA1c	STST	MALE	*	0.05851	KANSL2; Gene dist: 4677	KANSL2; TSS dist: 4677	-0.0076	0.0011	5.98e-12	-0.0078	0.0012	6.148e-11	0.0008	0.0029	0.7795	-0.007881	0.001226	2.907e-11	*Yes*		4.94797e-08
	12:48686915:A_T	CPMA	AFR;AMR;HIS;EUR;MID;SAS	a	t	0.224	MAF >=1%	204886	12	48686915	HbA1c	LTST	MALE	*	0.1983	KANSL2; Gene dist: 4677	KANSL2; TSS dist: 4677	-0.0075	0.0011	9.957e-12	-0.0071	0.0013	3.557e-08	-0.0021	0.0026	0.422	-0.007192	0.001249	3.243e-11	*Yes*		5.35559e-08
	12:48775479:A_T	EUR	AGES_hu370CNV;AGES_gsa;ARIC;UKBB;EPIC-Norfolk;Fenland;FHS;GAPP;LBC1936;LL-CS;LL-GSA;LL-Affy;LLFS;NEO;SHIP_START;SHIP_TREND_B1;SHIP_TREND_B2;YFS;FINNGEN	a	t	0.1187	MAF >=1%	432992	12	48775479	HbA1c	LTST	COMBINED	*	0.01998	ADCY6; Gene dist: 13610	ADCY6; TSS dist: 8650	-0.0055	0.0011	4.847e-07	-0.004	0.0012	0.0009269	-0.0075	0.0025	0.003261	-0.004109	0.001177	8.692e-09	No		6.10975e-06
	12:48986290:G_T	EUR	AGES_hu370CNV;AGES_gsa;ARIC;UKBB;EPIC-Norfolk;Fenland;FHS;LL-GSA;LL-Affy;LL-CS;NEO;SHIP_TREND_B2;SHIP_START;FINNGEN	t	g	0.9596	MAF >=1%	426843	12	48986290	HbA1c	STST	COMBINED	rs539715180 [48848919 to 49848919]T2D Knowledge Portal - Insulin Traits - Fasting insulin adj BMI (Ancestry: All); rs750957020 [48849340 to 49849340]T2D Knowledge Portal - Insulin Traits - Fasting insulin adj BMI (Ancestry: All)	0.02948	WNT1; Gene dist: 7968	WNT1; TSS dist: 7968	0.011	0.0017	2.806e-10	0.0107	0.0019	2.386e-08	0.0013	0.0041	0.7451	0.01089	0.001888	2.583e-10	*Yes*		2.97637e-07
	12:48986290:G_T	EUR	AGES_hu370CNV;AGES_gsa;ARIC;UKBB;EPIC-Norfolk;Fenland;FHS;LL-CS;LL-GSA;LL-Affy;LLFS;NEO;SHIP_START;SHIP_TREND_B2;FINNGEN	t	g	0.9596	MAF >=1%	428826	12	48986290	HbA1c	LTST	COMBINED	rs539715180 [48848919 to 49848919]T2D Knowledge Portal - Insulin Traits - Fasting insulin adj BMI (Ancestry: All); rs750957020 [48849340 to 49849340]T2D Knowledge Portal - Insulin Traits - Fasting insulin adj BMI (Ancestry: All)	0.2193	WNT1; Gene dist: 7968	WNT1; TSS dist: 7968	0.0111	0.0017	1.271e-10	0.0116	0.0019	1.446e-09	-0.0019	0.0041	0.6399	0.01169	0.001872	1.038e-10	*Yes*		1.20108e-07
	12:48986290:G_T	CPMA	EUR;HIS	t	g	0.9734	MAF >=1%	435328	12	48986290	HbA1c	STST	COMBINED	rs539715180 [48848919 to 49848919]T2D Knowledge Portal - Insulin Traits - Fasting insulin adj BMI (Ancestry: All); rs750957020 [48849340 to 49849340]T2D Knowledge Portal - Insulin Traits - Fasting insulin adj BMI (Ancestry: All)	0.08779	WNT1; Gene dist: 7968	WNT1; TSS dist: 7968	0.0111	0.0018	2.347e-10	0.011	0.0019	1.411e-08	0.0007	0.0041	0.8715	0.01117	0.001909	2.708e-10	*Yes*		1.87926e-07
	12:48986290:G_T	CPMA	HIS;EUR;SAS	t	g	0.9797	MAF >=1%	443205	12	48986290	HbA1c	LTST	COMBINED	rs539715180 [48848919 to 49848919]T2D Knowledge Portal - Insulin Traits - Fasting insulin adj BMI (Ancestry: All); rs750957020 [48849340 to 49849340]T2D Knowledge Portal - Insulin Traits - Fasting insulin adj BMI (Ancestry: All)	0.6266	WNT1; Gene dist: 7968	WNT1; TSS dist: 7968	0.0111	0.0018	2.29e-10	0.0116	0.0019	2.003e-09	-0.002	0.0041	0.6307	0.01173	0.001891	1.451e-10	*Yes*		1.0365e-07
	12:49278743:C_T	EUR	ARIC;UKBB;EPIC-Norfolk;Fenland;FHS;LBC1936;LLFS;SHIP_TREND_B1;SHIP_TREND_B2;SHIP_START;YFS;FINNGEN	t	c	0.1514	MAF >=1%	370493	12	49278743	HbA1c	STST	COMBINED	rs539715180 [48848919 to 49848919]T2D Knowledge Portal - Insulin Traits - Fasting insulin adj BMI (Ancestry: All); rs750957020 [48849340 to 49849340]T2D Knowledge Portal - Insulin Traits - Fasting insulin adj BMI (Ancestry: All)	0.1022	TUBA1C; Gene dist: 4143	TUBA1C; TSS dist: 13661	-0.0067	0.0012	2.369e-08	-0.0074	0.0013	1.336e-08	0.0036	0.0027	0.1852	-0.007415	0.001275	1.772e-08	No		1.22318e-05
	12:49278746:C_T	EUR	ARIC;UKBB;EPIC-Norfolk;Fenland;FHS;GAPP;LBC1936;LLFS;SHIP_START;SHIP_TREND_B1;SHIP_TREND_B2;YFS;FINNGEN	t	c	0.8486	MAF >=1%	371609	12	49278746	HbA1c	LTST	COMBINED	rs539715180 [48848919 to 49848919]T2D Knowledge Portal - Insulin Traits - Fasting insulin adj BMI (Ancestry: All); rs750957020 [48849340 to 49849340]T2D Knowledge Portal - Insulin Traits - Fasting insulin adj BMI (Ancestry: All)	0.5562	TUBA1C; Gene dist: 4146	TUBA1C; TSS dist: 13664	0.0067	0.0012	2.239e-08	0.0073	0.0013	2.427e-08	-0.0033	0.0027	0.2245	0.0073	0.001269	1.852e-08	No		1.20106e-05
	12:49278746:C_T	CPMA	MID;SAS;AFR;EUR;HIS;AMR;EAS	t	c	0.7277	MAF >=1%	425164	12	49278746	HbA1c	STST	COMBINED	rs539715180 [48848919 to 49848919]T2D Knowledge Portal - Insulin Traits - Fasting insulin adj BMI (Ancestry: All); rs750957020 [48849340 to 49849340]T2D Knowledge Portal - Insulin Traits - Fasting insulin adj BMI (Ancestry: All)	0.4529	TUBA1C; Gene dist: 4146	TUBA1C; TSS dist: 13664	0.0062	0.0011	1.787e-08	0.007	0.0012	4.554e-09	-0.0034	0.0025	0.1699	0.00698	0.001161	4.911e-09	*Yes*		2.69336e-06
	12:49278746:C_T	CPMA	HIS;EUR;AMR;AFR;EAS;MID;SAS	t	c	0.7277	MAF >=1%	425164	12	49278746	HbA1c	LTST	COMBINED	rs539715180 [48848919 to 49848919]T2D Knowledge Portal - Insulin Traits - Fasting insulin adj BMI (Ancestry: All); rs750957020 [48849340 to 49849340]T2D Knowledge Portal - Insulin Traits - Fasting insulin adj BMI (Ancestry: All)	0.591	TUBA1C; Gene dist: 4146	TUBA1C; TSS dist: 13664	0.0062	0.0011	1.755e-08	0.0066	0.0012	2.694e-08	-0.0024	0.0025	0.3365	0.00667	0.001155	8.403e-09	No		4.43375e-06
	12:49310186:C_T	CPMA	MID;SAS;AFR;EUR;HIS	t	c	0.0476	MAF >=1%	436753	12	49310186	HbA1c	STST	COMBINED	rs539715180 [48848919 to 49848919]T2D Knowledge Portal - Insulin Traits - Fasting insulin adj BMI (Ancestry: All); rs750957020 [48849340 to 49849340]T2D Knowledge Portal - Insulin Traits - Fasting insulin adj BMI (Ancestry: All)	0.2552	TROAP; Gene dist: 13050	TROAP; TSS dist: 13050	-0.009	0.0015	4.366e-09	-0.0086	0.0017	5.251e-07	-0.0017	0.0035	0.6267	-0.0087	0.001675	8.509e-09	No		4.495e-06
	12:49310186:C_T	CPMA	HIS;EUR;AFR;MID;SAS	t	c	0.0476	MAF >=1%	437702	12	49310186	HbA1c	LTST	COMBINED	rs539715180 [48848919 to 49848919]T2D Knowledge Portal - Insulin Traits - Fasting insulin adj BMI (Ancestry: All); rs750957020 [48849340 to 49849340]T2D Knowledge Portal - Insulin Traits - Fasting insulin adj BMI (Ancestry: All)	0.287	TROAP; Gene dist: 13050	TROAP; TSS dist: 13050	-0.009	0.0015	4.305e-09	-0.0087	0.0017	3.212e-07	-0.0007	0.0035	0.8372	-0.008866	0.001669	7.603e-09	No		4.03897e-06
	12:50239630:A_ACT	CPMA	HIS;SAS;EUR;MID;AMR;EAS;AFR	a	act	0.3387	MAF >=1%	236799	12	50239630	HbA1c	STST	FEMALE	*	0.1636	LIMA1; Gene dist: 43890	LIMA1; TSS dist: 16925	0.0056	0.001	5.282e-08	0.0043	0.0011	0.0001343	0.0056	0.0023	0.0167	0.00436	0.001147	1.417e-08	No		1.35173e-05
	12:50358912:C_G	CPMA	MID;SAS;AFR;EUR;HIS;AMR;EAS	c	g	0.447	MAF >=1%	425530	12	50358912	HbA1c	STST	COMBINED	*	0.4922	FAM186A; Gene dist: 32682	FAM186A; TSS dist: 8027	-0.0063	0.0009	3.008e-13	-0.0061	0.0009	7.422e-11	-0.001	0.0019	0.6031	-0.006047	0.0008815	3.119e-14	*Yes*		3.47535e-11
	12:50358912:C_G	CPMA	HIS;EUR;AMR;AFR;EAS;MID;SAS	c	g	0.447	MAF >=1%	425530	12	50358912	HbA1c	LTST	COMBINED	*	0.7083	FAM186A; Gene dist: 32682	FAM186A; TSS dist: 8027	-0.0063	0.0009	2.987e-13	-0.0063	0.0009	2.329e-11	0.0006	0.0019	0.7589	-0.006284	0.0008769	3.316e-14	*Yes*		3.64015e-11
	12:50369496:C_CA	CPMA	SAS;EUR;MID;AMR;EAS;AFR	ca	c	0.6255	MAF >=1%	203866	12	50369496	HbA1c	STST	FEMALE	*	0.9438	LARP4; Gene dist: 22887	FAM186A; TSS dist: 18611	-0.007	0.0012	1.342e-08	-0.0056	0.0014	6.593e-05	-0.0055	0.0027	0.04322	-0.00561	0.00135	8.762e-09	No		8.70641e-06
	12:50369496:C_CA	CPMA	EUR;SAS;AMR;AFR;EAS;MID	ca	c	0.6255	MAF >=1%	203866	12	50369496	HbA1c	LTST	FEMALE	*	0.1298	LARP4; Gene dist: 22887	FAM186A; TSS dist: 18611	-0.007	0.0012	1.304e-08	-0.0072	0.0013	5.9e-08	0.0014	0.0029	0.6249	-0.007182	0.001321	4.188e-08	No		3.60709e-05
	12:50484672:C_G	CPMA	MID;EAS;AFR;AMR;SAS;EUR;HIS	c	g	0.5316	MAF >=1%	214709	12	50484672	HbA1c	STST	MALE	*	0.5281	DIP2B; Gene dist: 20313	DIP2B; TSS dist: 20313	0.0071	0.0011	3.484e-11	0.0077	0.0012	3.271e-11	-0.0025	0.0028	0.3606	0.007752	0.001171	4.536e-11	*Yes*		7.51028e-08
	12:50484672:C_G	CPMA	AFR;AMR;EAS;HIS;EUR;MID;SAS	c	g	0.5316	MAF >=1%	214864	12	50484672	HbA1c	LTST	MALE	*	0.5623	DIP2B; Gene dist: 20313	DIP2B; TSS dist: 20313	0.0071	0.0011	3.487e-11	0.0078	0.0013	3.755e-10	-0.0029	0.0025	0.2417	0.007835	0.001198	6.171e-11	*Yes*		9.81906e-08
	12:50504945:A_G	EUR	AGES_hu370CNV;AGES_gsa;ARIC;BHS;UKBB;EPIC-Norfolk;Fenland;FHS;GAPP;LBC1936;LL-CS;LL-GSA;LL-Affy;LLFS;NEO;SHIP_START;SHIP_TREND_B1;SHIP_TREND_B2;YFS;FINNGEN	a	g	0.3018	MAF >=1%	433358	12	50504945	HbA1c	LTST	COMBINED	*	0.1821	DIP2B; Gene dist: 40	DIP2B; TSS dist: 40	0.006	0.0008	3.582e-15	0.0057	0.0008	8.021e-12	0.0014	0.0018	0.4408	0.005798	0.0008193	9.019e-16	*Yes*		2.94881e-12
	12:50652441:A_G	EUR	AGES_hu370CNV;AGES_gsa;ARIC;BHS;UKBB;EPIC-Norfolk;Fenland;FHS;GAPP;LBC1936;LL-GSA;LL-Affy;LL-CS;LLFS;NEO;SHIP_TREND_B1;SHIP_TREND_B2;SHIP_START;YFS;FINNGEN	a	g	0.3042	MAF >=1%	433358	12	50652441	HbA1c	STST	COMBINED	*	0.2708	ATF1; Gene dist: 111269	ATF1; TSS dist: 111660	0.006	0.0008	3.297e-15	0.006	0.0008	5.515e-13	0.0002	0.0018	0.8915	0.006063	0.0008179	9.845e-16	*Yes*		3.5786e-12
	12:50652441:A_G	CPMA	MID;SAS;AFR;EUR;HIS;AMR;EAS	a	g	0.1944	MAF >=1%	486560	12	50652441	HbA1c	STST	COMBINED	*	0.7436	ATF1; Gene dist: 111269	ATF1; TSS dist: 111660	0.0061	0.0008	2.558e-14	0.0061	0.0008	2.374e-14	0.0003	0.0018	0.8723	0.006141	0.0008078	1.385e-16	*Yes*		1.97987e-13
	12:50652441:A_G	CPMA	HIS;EUR;AMR;AFR;EAS;MID;SAS	a	g	0.1944	MAF >=1%	486560	12	50652441	HbA1c	LTST	COMBINED	*	0.6028	ATF1; Gene dist: 111269	ATF1; TSS dist: 111660	0.0061	0.0008	2.433e-14	0.0059	0.0008	1.749e-13	0.0011	0.0018	0.5156	0.005918	0.0008057	1.264e-16	*Yes*		1.79809e-13
	12:50681090:A_T	EUR	AGES_gsa;AGES_hu370CNV;ARIC;UKBB;EPIC-Norfolk;Fenland;FHS;GAPP;LBC1936;LL-GSA;LL-Affy;LL-CS;LLFS;SHIP_TREND_B2;SHIP_TREND_B1;SHIP_START;YFS;FINNGEN	a	t	0.3042	MAF >=1%	192861	12	50681090	HbA1c	STST	MALE	*	0.644	ATF1; Gene dist: 82620	ATF1; TSS dist: 83011	0.0088	0.0011	1.269e-14	0.009	0.0013	7.376e-13	0	0.0029	0.9864	0.008969	0.001246	2.706e-14	*Yes*		8.47444e-11
	12:50681090:A_T	EUR	AGES_hu370CNV;AGES_gsa;ARIC;UKBB;EPIC-Norfolk;Fenland;FHS;GAPP;LBC1936;LL-GSA;LL-CS;LL-Affy;LLFS;SHIP_TREND_B2;SHIP_TREND_B1;SHIP_START;YFS;FINNGEN	a	t	0.3042	MAF >=1%	192861	12	50681090	HbA1c	LTST	MALE	*	0.3913	ATF1; Gene dist: 82620	ATF1; TSS dist: 83011	0.0088	0.0011	1.275e-14	0.01	0.0013	1.213e-14	-0.005	0.0026	0.05472	0.01004	0.001277	4.118e-15	*Yes*		1.70249e-11
	12:50681090:A_T	CPMA	MID;SAS;EUR;HIS	a	t	0.2308	MAF >=1%	200156	12	50681090	HbA1c	STST	MALE	*	0.08351	ATF1; Gene dist: 82620	ATF1; TSS dist: 83011	0.0087	0.0011	3.864e-15	0.0089	0.0013	6.236e-12	-0.0002	0.0029	0.9526	0.008875	0.001238	4.224e-14	*Yes*		9.61724e-11
	12:50681090:A_T	CPMA	AMR;HIS;EUR;MID;SAS	a	t	0.235	MAF >=1%	200446	12	50681090	HbA1c	LTST	MALE	*	0.07373	ATF1; Gene dist: 82620	ATF1; TSS dist: 83011	0.0087	0.0011	4.383e-15	0.0097	0.0013	7.035e-14	-0.0043	0.0026	0.09248	0.009731	0.00127	1.381e-14	*Yes*		3.20182e-11
	12:50872548:C_T	CPMA	HIS;SAS;EUR;MID;AMR;EAS;AFR	t	c	0.7662	MAF >=1%	229674	12	50872548	HbA1c	STST	FEMALE	*	0.8815	TMPRSS12; Gene dist: 29628	TMPRSS12; TSS dist: 29622	-0.0059	0.0011	2.496e-08	-0.0053	0.0012	2.03e-05	-0.0033	0.0024	0.1698	-0.00523	0.001179	4.066e-08	No		3.50464e-05
	12:50872548:C_T	CPMA	EUR;SAS;AMR;AFR;EAS;MID;HIS	t	c	0.7662	MAF >=1%	228787	12	50872548	HbA1c	LTST	FEMALE	*	0.1599	TMPRSS12; Gene dist: 29628	TMPRSS12; TSS dist: 29622	-0.0059	0.0011	2.409e-08	-0.0054	0.0012	3.528e-06	-0.0028	0.0026	0.2687	-0.005372	0.001156	4.993e-08	No		4.22751e-05
	12:50878988:A_G	CPMA	MID;SAS;AFR;EUR;HIS;AMR;EAS	a	g	0.4355	MAF >=1%	487048	12	50878988	HbA1c	STST	COMBINED	*	0.6531	TMPRSS12; Gene dist: 36068	TMPRSS12; TSS dist: 36062	-0.0038	0.0007	2.182e-08	-0.0036	0.0008	3.491e-06	-0.0012	0.0015	0.425	-0.003657	0.0007312	1.821e-08	No		9.12538e-06
	12:50878988:A_G	CPMA	HIS;EUR;AMR;AFR;EAS;MID;SAS	a	g	0.4355	MAF >=1%	487048	12	50878988	HbA1c	LTST	COMBINED	*	0.2121	TMPRSS12; Gene dist: 36068	TMPRSS12; TSS dist: 36062	-0.0038	0.0007	2.162e-08	-0.0039	0.0008	4.226e-07	0	0.0015	0.9988	-0.003946	0.0007287	1.706e-08	No		8.56809e-06
	12:54203043:C_T	CPMA	MID;SAS;AFR;EUR;HIS;AMR;EAS	t	c	0.1688	MAF >=1%	486194	12	54203043	HbA1c	STST	COMBINED	*	0.2678	SMUG1; Gene dist: 14035	SMUG1; TSS dist: 14049	-0.0071	0.0012	1.735e-09	-0.0064	0.0013	3.664e-07	-0.0036	0.0027	0.1739	-0.006488	0.001233	3.188e-10	*Yes*		2.19259e-07
	12:54203043:C_T	CPMA	HIS;EUR;AMR;AFR;EAS;MID;SAS	t	c	0.1687	MAF >=1%	485824	12	54203043	HbA1c	LTST	COMBINED	*	0.2337	SMUG1; Gene dist: 14035	SMUG1; TSS dist: 14049	-0.0071	0.0012	1.813e-09	-0.0076	0.0013	1.728e-09	0.0032	0.0026	0.2118	-0.007688	0.001232	4.8e-10	*Yes*		3.15865e-07
	12:54292096:C_T	EUR	AGES_hu370CNV;AGES_gsa;ARIC;UKBB;EPIC-Norfolk;Fenland;FHS;GAPP;LL-GSA;LL-Affy;LL-CS;LLFS;NEO;SHIP_TREND_B1;SHIP_TREND_B2;SHIP_START;FINNGEN	t	c	0.067	MAF >=1%	430891	12	54292096	HbA1c	STST	COMBINED	*	0.4523	NFE2; Gene dist: 15	NFE2; TSS dist: 3662	-0.011	0.0014	1.77e-14	-0.0102	0.0016	7.737e-11	-0.0034	0.0033	0.3061	-0.0103	0.001545	1.199e-14	*Yes*		3.49303e-11
	12:54292096:C_T	EUR	AGES_hu370CNV;AGES_gsa;ARIC;UKBB;EPIC-Norfolk;Fenland;FHS;GAPP;LL-CS;LL-GSA;LL-Affy;LLFS;NEO;SHIP_START;SHIP_TREND_B1;SHIP_TREND_B2;FINNGEN	t	c	0.067	MAF >=1%	430891	12	54292096	HbA1c	LTST	COMBINED	*	0.3044	NFE2; Gene dist: 15	NFE2; TSS dist: 3662	-0.011	0.0014	1.806e-14	-0.0114	0.0016	3.9e-13	0.0018	0.0033	0.5874	-0.01142	0.001538	1.257e-14	*Yes*		3.28006e-11
	12:54292096:C_T	EUR	AGES_hu370CNV;AGES_gsa;ARIC;UKBB;EPIC-Norfolk;Fenland;FHS;GAPP;LL-GSA;LL-Affy;LL-CS;LLFS;NEO;SHIP_TREND_B2;SHIP_START	t	c	0.0677	MAF >=1%	232631	12	54292096	HbA1c	STST	FEMALE	*	0.2755	NFE2; Gene dist: 15	NFE2; TSS dist: 3662	-0.0107	0.0018	4.856e-09	-0.0092	0.002	6.483e-06	-0.0065	0.0042	0.1193	-0.009241	0.002016	4.01e-09	*Yes*		5.19845e-06
	12:54292096:C_T	EUR	AGES_hu370CNV;AGES_gsa;ARIC;UKBB;EPIC-Norfolk;Fenland;FHS;LL-Affy;LL-CS;LL-GSA;LLFS;NEO;SHIP_TREND_B2;SHIP_START;FINNGEN	t	c	0.0669	MAF >=1%	235790	12	54292096	HbA1c	LTST	FEMALE	*	0.4075	NFE2; Gene dist: 15	NFE2; TSS dist: 3662	-0.0108	0.0018	3.187e-09	-0.012	0.002	1.933e-09	0.0066	0.0045	0.1472	-0.01202	0.001974	3.393e-09	*Yes*		3.93483e-06
	12:54292096:C_T	CPMA	MID;SAS;EUR;HIS	t	c	0.0672	MAF >=1%	446507	12	54292096	HbA1c	STST	COMBINED	*	0.7672	NFE2; Gene dist: 15	NFE2; TSS dist: 3662	-0.0112	0.0014	4.972e-15	-0.0105	0.0016	7.578e-11	-0.0031	0.0033	0.3485	-0.01057	0.001547	4.873e-15	*Yes*		5.94959e-12
	12:54292096:C_T	CPMA	HIS;EUR;MID;SAS	t	c	0.0672	MAF >=1%	446507	12	54292096	HbA1c	LTST	COMBINED	*	0.6813	NFE2; Gene dist: 15	NFE2; TSS dist: 3662	-0.0112	0.0014	4.992e-15	-0.0115	0.0016	1.365e-12	0.0012	0.0033	0.7192	-0.01147	0.001539	4.545e-15	*Yes*		5.49006e-12
	12:54292096:C_T	CPMA	HIS;SAS;EUR;MID	t	c	0.0638	MAF >=1%	240952	12	54292096	HbA1c	STST	FEMALE	*	0.7127	NFE2; Gene dist: 15	NFE2; TSS dist: 3662	-0.0107	0.0018	3.094e-09	-0.0092	0.002	4.545e-06	-0.0064	0.0042	0.1255	-0.009273	0.00201	3.612e-09	*Yes*		3.85607e-06
	12:54292096:C_T	CPMA	EUR;SAS;MID;HIS	t	c	0.0636	MAF >=1%	244111	12	54292096	HbA1c	LTST	FEMALE	*	0.7531	NFE2; Gene dist: 15	NFE2; TSS dist: 3662	-0.0108	0.0018	2.131e-09	-0.0119	0.002	3.376e-09	0.0059	0.0044	0.1805	-0.0119	0.001964	3.362e-09	*Yes*		3.62619e-06
	12:54292096:C_T	CPMA	HIS;EUR;MID;SAS	t	c	0.0703	MAF >=1%	200331	12	54292096	HbA1c	LTST	MALE	*	0.6872	NFE2; Gene dist: 15	NFE2; TSS dist: 3662	-0.012	0.0021	1.407e-08	-0.0114	0.0024	2.031e-06	-0.004	0.0049	0.4205	-0.0113	0.002354	4.728e-08	No		4.64054e-05
	12:54304624:A_G	EUR	AGES_hu370CNV;AGES_gsa;ARIC;UKBB;EPIC-Norfolk;Fenland;FHS;GAPP;LBC1936;LL-GSA;LL-Affy;LL-CS;LLFS;NEO;SHIP_TREND_B1;SHIP_TREND_B2;SHIP_START;YFS;FINNGEN	a	g	0.0988	MAF >=1%	432992	12	54304624	HbA1c	STST	COMBINED	*	0.4304	COPZ1; Gene dist: 3422	NFE2; TSS dist: 3609	-0.011	0.0012	9.425e-21	-0.0102	0.0013	3.413e-15	-0.004	0.0028	0.1421	-0.01027	0.001267	6.985e-22	*Yes*		7.57366e-18
	12:54304624:A_G	EUR	AGES_hu370CNV;AGES_gsa;ARIC;UKBB;EPIC-Norfolk;Fenland;FHS;GAPP;LL-CS;LL-GSA;LL-Affy;LLFS;NEO;SHIP_START;SHIP_TREND_B1;SHIP_TREND_B2;YFS;FINNGEN	a	g	0.0988	MAF >=1%	432487	12	54304624	HbA1c	LTST	COMBINED	*	0.2063	COPZ1; Gene dist: 3422	NFE2; TSS dist: 3609	-0.0109	0.0012	1.185e-20	-0.0115	0.0013	6.32e-19	0.0029	0.0027	0.2911	-0.01165	0.001268	1.095e-21	*Yes*		9.95065e-18
	12:54304624:A_G	EUR	AGES_gsa;AGES_hu370CNV;ARIC;UKBB;EPIC-Norfolk;Fenland;FHS;GAPP;LL-GSA;LL-Affy;LL-CS;LLFS;NEO;SHIP_TREND_B2;SHIP_START;YFS;FINNGEN	a	g	0.0986	MAF >=1%	194254	12	54304624	HbA1c	STST	MALE	*	0.7713	COPZ1; Gene dist: 3422	NFE2; TSS dist: 3609	-0.0137	0.0018	9.291e-15	-0.0128	0.0019	3.427e-11	-0.0059	0.0046	0.1971	-0.01283	0.001925	2.016e-14	*Yes*		6.40079e-11
	12:54304624:A_G	EUR	AGES_hu370CNV;AGES_gsa;ARIC;UKBB;EPIC-Norfolk;Fenland;FHS;LL-GSA;LL-CS;LL-Affy;LLFS;NEO;SHIP_TREND_B2;SHIP_START;YFS;FINNGEN	a	g	0.0985	MAF >=1%	193745	12	54304624	HbA1c	LTST	MALE	*	0.415	COPZ1; Gene dist: 3422	NFE2; TSS dist: 3609	-0.0137	0.0018	1.064e-14	-0.0149	0.002	1.382e-13	0.0048	0.0041	0.2372	-0.01496	0.001979	9.166e-15	*Yes*		3.63766e-11
	12:54304624:A_G	CPMA	MID;SAS;EUR;HIS;AMR	a	g	0.0633	MAF >=1%	449466	12	54304624	HbA1c	STST	COMBINED	*	0.8231	COPZ1; Gene dist: 3422	NFE2; TSS dist: 3609	-0.0111	0.0012	1.433e-19	-0.0104	0.0013	3.154e-15	-0.0038	0.0028	0.1719	-0.01043	0.001274	4.603e-22	*Yes*		1.007e-18
	12:54304624:A_G	CPMA	HIS;EUR;AFR;MID;SAS	a	g	0.0512	MAF >=1%	452203	12	54304624	HbA1c	LTST	COMBINED	*	0.1357	COPZ1; Gene dist: 3422	NFE2; TSS dist: 3609	-0.0111	0.0012	2.316e-19	-0.0116	0.0013	1.386e-18	0.0027	0.0027	0.3184	-0.01175	0.001274	5.037e-22	*Yes*		1.09822e-18
	12:54304624:A_G	CPMA	SAS;EUR;HIS	a	g	0.0628	MAF >=1%	200863	12	54304624	HbA1c	STST	MALE	*	0.7564	COPZ1; Gene dist: 3422	NFE2; TSS dist: 3609	-0.0136	0.0018	7.024e-14	-0.0126	0.0019	3.445e-11	-0.0065	0.0046	0.1549	-0.01264	0.001922	2.35e-14	*Yes*		5.45667e-11
	12:54304624:A_G	CPMA	HIS;EUR;SAS	a	g	0.0627	MAF >=1%	200354	12	54304624	HbA1c	LTST	MALE	*	0.8514	COPZ1; Gene dist: 3422	NFE2; TSS dist: 3609	-0.0136	0.0018	7.002e-14	-0.0147	0.002	1.851e-13	0.0045	0.0041	0.2639	-0.01481	0.001979	1.518e-14	*Yes*		3.50732e-11
	12:54339944:T_TTTTACTAGGCTGC	EUR	ARIC;UKBB;EPIC-Norfolk;Fenland;FHS;GAPP;LLFS;SHIP_TREND_B2;SHIP_TREND_B1;SHIP_START;YFS;FINNGEN	t	ttttactaggctgc	0.1006	MAF >=1%	200610	12	54339944	HbA1c	STST	FEMALE	*	0.8591	GPR84; Gene dist: 24543	COPZ1; TSS dist: 14813	-0.0114	0.0018	3.834e-10	-0.0106	0.002	1.95e-07	-0.0035	0.0041	0.3912	-0.01066	0.002008	4.497e-10	*Yes*		7.26536e-07
	12:54339944:T_TTTTACTAGGCTGC	EUR	ARIC;UKBB;EPIC-Norfolk;Fenland;FHS;GAPP;LLFS;SHIP_TREND_B1;SHIP_TREND_B2;SHIP_START;FINNGEN	t	ttttactaggctgc	0.1007	MAF >=1%	199723	12	54339944	HbA1c	LTST	FEMALE	*	0.8186	GPR84; Gene dist: 24543	COPZ1; TSS dist: 14813	-0.0115	0.0018	3.761e-10	-0.0118	0.002	4.046e-09	0.0014	0.0043	0.7475	-0.01184	0.001974	5.842e-10	*Yes*		8.09398e-07
	12:54339944:T_TTTTACTAGGCTGC	CPMA	HIS;SAS;EUR;AMR;AFR	t	ttttactaggctgc	0.0646	MAF >=1%	211380	12	54339944	HbA1c	STST	FEMALE	*	0.3928	GPR84; Gene dist: 24543	COPZ1; TSS dist: 14813	-0.0117	0.0018	6.71e-11	-0.011	0.002	3.648e-08	-0.0031	0.004	0.4403	-0.01108	0.001994	1.116e-10	*Yes*		1.51822e-07
	12:54339944:T_TTTTACTAGGCTGC	CPMA	EUR;SAS;AFR;HIS	t	ttttactaggctgc	0.0617	MAF >=1%	211040	12	54339944	HbA1c	LTST	FEMALE	*	0.8371	GPR84; Gene dist: 24543	COPZ1; TSS dist: 14813	-0.0117	0.0018	7.278e-11	-0.0118	0.002	3.213e-09	0.0007	0.0042	0.8621	-0.01189	0.001955	2.015e-10	*Yes*		2.64283e-07
	12:54356922:C_G	CPMA	MID;SAS;AFR;EUR;HIS;AMR;EAS	c	g	0.1586	MAF >=1%	458594	12	54356922	HbA1c	STST	COMBINED	*	0.0532	GPR84; Gene dist: 7565	GPR84; TSS dist: 7564	-0.0061	0.0011	3.024e-08	-0.0056	0.0012	2.09e-06	-0.0023	0.0025	0.3584	-0.005681	0.001175	2.159e-08	No		1.06687e-05
	12:54356922:C_G	CPMA	HIS;EUR;AMR;AFR;EAS;MID;SAS	c	g	0.1589	MAF >=1%	458607	12	54356922	HbA1c	LTST	COMBINED	*	0.4306	GPR84; Gene dist: 7565	GPR84; TSS dist: 7564	-0.0061	0.0011	3.51e-08	-0.0063	0.0012	1.34e-07	0.0008	0.0025	0.7453	-0.006331	0.001171	2.826e-08	No		1.36854e-05
	12:57321020:A_T	EUR	AGES_hu370CNV;AGES_gsa;ARIC;BHS;UKBB;EPIC-Norfolk;Fenland;FHS;GAPP;LBC1936;LL-GSA;LL-Affy;LL-CS;LLFS;NEO;SHIP_TREND_B1;SHIP_TREND_B2;SHIP_START;YFS;FINNGEN	a	t	0.7669	MAF >=1%	433358	12	57321020	HbA1c	STST	COMBINED	rs11172134 [56752006 to 57752006]T2D Knowledge Portal - HbA1c Traits - HbA1c adj BMI (Ancestry: All); rs7484541 [56821020 to 57821020]T2D Knowledge Portal - Glucose Traits - Random glucose adj fasting time (Ancestry: All); rs4760278 [56877370 to 57877370]T2D Knowledge Portal - Glucose Traits - Random and fasting glucose (Ancestry: All); rs12315434 [56887153 to 57887153]T2D Knowledge Portal - Glucose Traits - Random glucose (Ancestry: All); rs746220579 [57027949 to 58027949]T2D Knowledge Portal - Insulin Traits - Fasting insulin adj BMI (Ancestry: All)	0.03909	ENSG00000258830; Gene dist: 24536	ENSG00000258830; TSS dist: 24536	0.0071	0.0008	1.492e-18	0.0073	0.0009	2.185e-16	-0.0007	0.0019	0.7151	0.007339	0.0008779	6.762e-19	*Yes*		4.45205e-15
	12:57321020:A_T	EUR	AGES_hu370CNV;AGES_gsa;ARIC;BHS;UKBB;EPIC-Norfolk;Fenland;FHS;GAPP;LBC1936;LL-CS;LL-GSA;LL-Affy;LLFS;NEO;SHIP_START;SHIP_TREND_B1;SHIP_TREND_B2;YFS;FINNGEN	a	t	0.7669	MAF >=1%	433358	12	57321020	HbA1c	LTST	COMBINED	rs11172134 [56752006 to 57752006]T2D Knowledge Portal - HbA1c Traits - HbA1c adj BMI (Ancestry: All); rs7484541 [56821020 to 57821020]T2D Knowledge Portal - Glucose Traits - Random glucose adj fasting time (Ancestry: All); rs4760278 [56877370 to 57877370]T2D Knowledge Portal - Glucose Traits - Random and fasting glucose (Ancestry: All); rs12315434 [56887153 to 57887153]T2D Knowledge Portal - Glucose Traits - Random glucose (Ancestry: All); rs746220579 [57027949 to 58027949]T2D Knowledge Portal - Insulin Traits - Fasting insulin adj BMI (Ancestry: All)	0.2252	ENSG00000258830; Gene dist: 24536	ENSG00000258830; TSS dist: 24536	0.0071	0.0008	1.519e-18	0.0073	0.0009	3.342e-16	-0.0013	0.0019	0.4895	0.007341	0.0008765	1.028e-18	*Yes*		5.73871e-15
	12:57321020:A_T	CPMA	MID;SAS;AFR;EUR;HIS;AMR;EAS	a	t	0.8477	MAF >=1%	486356	12	57321020	HbA1c	STST	COMBINED	rs11172134 [56752006 to 57752006]T2D Knowledge Portal - HbA1c Traits - HbA1c adj BMI (Ancestry: All); rs7484541 [56821020 to 57821020]T2D Knowledge Portal - Glucose Traits - Random glucose adj fasting time (Ancestry: All); rs4760278 [56877370 to 57877370]T2D Knowledge Portal - Glucose Traits - Random and fasting glucose (Ancestry: All); rs12315434 [56887153 to 57887153]T2D Knowledge Portal - Glucose Traits - Random glucose (Ancestry: All); rs746220579 [57027949 to 58027949]T2D Knowledge Portal - Insulin Traits - Fasting insulin adj BMI (Ancestry: All)	0.09811	ENSG00000258830; Gene dist: 24536	ENSG00000258830; TSS dist: 24536	0.0068	0.0008	3.127e-17	0.0068	0.0009	1.302e-14	-0.0002	0.0018	0.9288	0.006909	0.0008619	6.803e-18	*Yes*		1.12328e-14
	12:57377370:A_C	CPMA	HIS;EUR;AMR;AFR;EAS;MID;SAS	a	c	0.1521	MAF >=1%	486356	12	57377370	HbA1c	LTST	COMBINED	rs11172134 [56752006 to 57752006]T2D Knowledge Portal - HbA1c Traits - HbA1c adj BMI (Ancestry: All); rs7484541 [56821020 to 57821020]T2D Knowledge Portal - Glucose Traits - Random glucose adj fasting time (Ancestry: All); rs4760278 [56877370 to 57877370]T2D Knowledge Portal - Glucose Traits - Random and fasting glucose (Ancestry: All); rs12315434 [56887153 to 57887153]T2D Knowledge Portal - Glucose Traits - Random glucose (Ancestry: All); rs746220579 [57027949 to 58027949]T2D Knowledge Portal - Insulin Traits - Fasting insulin adj BMI (Ancestry: All)	0.1386	R3HDM2; Gene dist: 53673	R3HDM2; TSS dist: 53673	-0.0068	0.0008	2.171e-17	-0.0071	0.0009	1.642e-15	0.0019	0.0018	0.307	-0.007156	0.0008606	7.559e-18	*Yes*		1.23191e-14
	12:57377370:A_C	CPMA	HIS;SAS;EUR;AMR;EAS;AFR	a	c	0.1636	MAF >=1%	270730	12	57377370	HbA1c	STST	FEMALE	rs11172134 [56752006 to 57752006]T2D Knowledge Portal - HbA1c Traits - HbA1c adj BMI (Ancestry: All); rs7484541 [56821020 to 57821020]T2D Knowledge Portal - Glucose Traits - Random glucose adj fasting time (Ancestry: All); rs4760278 [56877370 to 57877370]T2D Knowledge Portal - Glucose Traits - Random and fasting glucose (Ancestry: All); rs12315434 [56887153 to 57887153]T2D Knowledge Portal - Glucose Traits - Random glucose (Ancestry: All); rs746220579 [57027949 to 58027949]T2D Knowledge Portal - Insulin Traits - Fasting insulin adj BMI (Ancestry: All)	0.01429	R3HDM2; Gene dist: 53673	R3HDM2; TSS dist: 53673	-0.0075	0.001	2.387e-14	-0.0081	0.0012	4.741e-12	0.0027	0.0023	0.249	-0.008107	0.001114	1.26e-13	*Yes*		2.51658e-10
	12:57421892:C_T	EUR	AGES_hu370CNV;AGES_gsa;ARIC;UKBB;EPIC-Norfolk;Fenland;FHS;GAPP;LBC1936;LL-GSA;LL-Affy;LL-CS;LLFS;NEO;SHIP_TREND_B2;SHIP_TREND_B1;SHIP_START;YFS;FINNGEN	t	c	0.7662	MAF >=1%	238068	12	57421892	HbA1c	STST	FEMALE	rs11172134 [56752006 to 57752006]T2D Knowledge Portal - HbA1c Traits - HbA1c adj BMI (Ancestry: All); rs7484541 [56821020 to 57821020]T2D Knowledge Portal - Glucose Traits - Random glucose adj fasting time (Ancestry: All); rs4760278 [56877370 to 57877370]T2D Knowledge Portal - Glucose Traits - Random and fasting glucose (Ancestry: All); rs12315434 [56887153 to 57887153]T2D Knowledge Portal - Glucose Traits - Random glucose (Ancestry: All); rs746220579 [57027949 to 58027949]T2D Knowledge Portal - Insulin Traits - Fasting insulin adj BMI (Ancestry: All)	0.1557	R3HDM2; Gene dist: 9151	R3HDM2; TSS dist: 9151	0.0077	0.001	7.106e-14	0.0085	0.0012	1.254e-13	-0.0034	0.0024	0.1508	0.008539	0.001142	4.499e-14	*Yes*		1.54045e-10
	12:57421892:C_T	EUR	AGES_hu370CNV;AGES_gsa;ARIC;BHS;UKBB;EPIC-Norfolk;Fenland;FHS;GAPP;LBC1936;LL-Affy;LL-CS;LL-GSA;LLFS;NEO;SHIP_TREND_B1;SHIP_TREND_B2;SHIP_START;FINNGEN	t	c	0.7662	MAF >=1%	237392	12	57421892	HbA1c	LTST	FEMALE	rs11172134 [56752006 to 57752006]T2D Knowledge Portal - HbA1c Traits - HbA1c adj BMI (Ancestry: All); rs7484541 [56821020 to 57821020]T2D Knowledge Portal - Glucose Traits - Random glucose adj fasting time (Ancestry: All); rs4760278 [56877370 to 57877370]T2D Knowledge Portal - Glucose Traits - Random and fasting glucose (Ancestry: All); rs12315434 [56887153 to 57887153]T2D Knowledge Portal - Glucose Traits - Random glucose (Ancestry: All); rs746220579 [57027949 to 58027949]T2D Knowledge Portal - Insulin Traits - Fasting insulin adj BMI (Ancestry: All)	0.1421	R3HDM2; Gene dist: 9151	R3HDM2; TSS dist: 9151	0.0079	0.001	2.602e-14	0.0079	0.0011	2.655e-12	-0.0004	0.0026	0.8636	0.007921	0.001118	7.122e-14	*Yes*		1.96403e-10
	12:57421892:C_T	CPMA	EUR;SAS;AMR;EAS;MID;HIS	t	c	0.8253	MAF >=1%	267058	12	57421892	HbA1c	LTST	FEMALE	rs11172134 [56752006 to 57752006]T2D Knowledge Portal - HbA1c Traits - HbA1c adj BMI (Ancestry: All); rs7484541 [56821020 to 57821020]T2D Knowledge Portal - Glucose Traits - Random glucose adj fasting time (Ancestry: All); rs4760278 [56877370 to 57877370]T2D Knowledge Portal - Glucose Traits - Random and fasting glucose (Ancestry: All); rs12315434 [56887153 to 57887153]T2D Knowledge Portal - Glucose Traits - Random glucose (Ancestry: All); rs746220579 [57027949 to 58027949]T2D Knowledge Portal - Insulin Traits - Fasting insulin adj BMI (Ancestry: All)	0.3394	R3HDM2; Gene dist: 9151	R3HDM2; TSS dist: 9151	0.0076	0.001	7.48e-15	0.0077	0.0011	1.103e-12	-0.0007	0.0025	0.7802	0.007708	0.001087	1.055e-13	*Yes*		2.13925e-10
	12:57582335:A_G	CPMA	MID;SAS;AFR;EUR;HIS;AMR;EAS	a	g	0.8243	MAF >=1%	486356	12	57582335	HbA1c	STST	COMBINED	rs11172134 [56752006 to 57752006]T2D Knowledge Portal - HbA1c Traits - HbA1c adj BMI (Ancestry: All); rs7484541 [56821020 to 57821020]T2D Knowledge Portal - Glucose Traits - Random glucose adj fasting time (Ancestry: All); rs4760278 [56877370 to 57877370]T2D Knowledge Portal - Glucose Traits - Random and fasting glucose (Ancestry: All); rs12315434 [56887153 to 57887153]T2D Knowledge Portal - Glucose Traits - Random glucose (Ancestry: All); rs746220579 [57027949 to 58027949]T2D Knowledge Portal - Insulin Traits - Fasting insulin adj BMI (Ancestry: All)	0.04859	PIP4K2C; Gene dist: 8839	PIP4K2C; TSS dist: 8857	0.0044	0.0008	2.433e-08	0.0048	0.0009	3.754e-08	-0.0019	0.0017	0.2823	0.004862	0.0008312	7.166e-09	No		3.83003e-06
	12:57582335:A_G	CPMA	HIS;EUR;AMR;AFR;EAS;MID;SAS	a	g	0.8242	MAF >=1%	486003	12	57582335	HbA1c	LTST	COMBINED	rs11172134 [56752006 to 57752006]T2D Knowledge Portal - HbA1c Traits - HbA1c adj BMI (Ancestry: All); rs7484541 [56821020 to 57821020]T2D Knowledge Portal - Glucose Traits - Random glucose adj fasting time (Ancestry: All); rs4760278 [56877370 to 57877370]T2D Knowledge Portal - Glucose Traits - Random and fasting glucose (Ancestry: All); rs12315434 [56887153 to 57887153]T2D Knowledge Portal - Glucose Traits - Random glucose (Ancestry: All); rs746220579 [57027949 to 58027949]T2D Knowledge Portal - Insulin Traits - Fasting insulin adj BMI (Ancestry: All)	0.6047	PIP4K2C; Gene dist: 8839	PIP4K2C; TSS dist: 8857	0.0044	0.0008	3.605e-08	0.0039	0.0009	1.029e-05	0.0023	0.0017	0.1886	0.00398	0.0008291	8.214e-09	No		4.34051e-06
	12:6390367:A_G	EUR	AGES_hu370CNV;AGES_gsa;ARIC;UKBB;EPIC-Norfolk;Fenland;FHS;GAPP;LBC1936;LL-CS;LL-GSA;LL-Affy;LLFS;NEO;SHIP_START;SHIP_TREND_B1;SHIP_TREND_B2;YFS;FINNGEN	a	g	0.1415	MAF >=1%	432992	12	6390367	HbA1c	LTST	COMBINED	rs2267970 [6082393 to 7082393]T2D Knowledge Portal - Glucose Traits - Fasting glucose (Ancestry: All)	0.5982	LTBR; Gene dist: 1204	LTBR; TSS dist: 6205	0.0053	0.001	2.088e-07	0.0037	0.0011	0.000987	0.0078	0.0024	0.0009985	0.003756	0.001101	2.787e-09	*Yes*		2.22484e-06
	12:6393576:A_G	EUR	AGES_hu370CNV;AGES_gsa;ARIC;BHS;UKBB;EPIC-Norfolk;Fenland;FHS;GAPP;LBC1936;LL-GSA;LL-Affy;LL-CS;LLFS;NEO;SHIP_TREND_B1;SHIP_TREND_B2;SHIP_START;YFS;FINNGEN	a	g	0.4217	MAF >=1%	433358	12	6393576	HbA1c	STST	COMBINED	rs2267970 [6082393 to 7082393]T2D Knowledge Portal - Glucose Traits - Fasting glucose (Ancestry: All)	0.4909	LTBR; Gene dist: 2005	LTBR; TSS dist: 9414	-0.0044	0.0007	5.575e-10	-0.0041	0.0008	1.128e-07	-0.001	0.0017	0.5354	-0.00417	0.0007662	7.895e-10	*Yes*		8.03936e-07
	12:6393576:A_G	EUR	AGES_hu370CNV;AGES_gsa;ARIC;BHS;UKBB;EPIC-Norfolk;Fenland;FHS;GAPP;LBC1936;LL-CS;LL-GSA;LL-Affy;LLFS;NEO;SHIP_START;SHIP_TREND_B1;SHIP_TREND_B2;YFS;FINNGEN	a	g	0.4217	MAF >=1%	433358	12	6393576	HbA1c	LTST	COMBINED	rs2267970 [6082393 to 7082393]T2D Knowledge Portal - Glucose Traits - Fasting glucose (Ancestry: All)	0.6237	LTBR; Gene dist: 2005	LTBR; TSS dist: 9414	-0.0044	0.0007	5.544e-10	-0.0043	0.0008	5.546e-08	-0.0005	0.0016	0.7614	-0.004285	0.0007658	1.02e-09	*Yes*		9.33126e-07
	12:6393576:A_G	CPMA	MID;SAS;AFR;EUR;HIS;AMR;EAS	a	g	0.2498	MAF >=1%	458960	12	6393576	HbA1c	STST	COMBINED	rs2267970 [6082393 to 7082393]T2D Knowledge Portal - Glucose Traits - Fasting glucose (Ancestry: All)	0.6885	LTBR; Gene dist: 2005	LTBR; TSS dist: 9414	-0.0042	0.0007	2.9e-09	-0.004	0.0008	7.332e-07	-0.0008	0.0017	0.6188	-0.00406	0.0007643	2.995e-09	*Yes*		1.71867e-06
	12:6393576:A_G	CPMA	HIS;EUR;AMR;AFR;EAS;MID;SAS	a	g	0.2496	MAF >=1%	458403	12	6393576	HbA1c	LTST	COMBINED	rs2267970 [6082393 to 7082393]T2D Knowledge Portal - Glucose Traits - Fasting glucose (Ancestry: All)	0.4154	LTBR; Gene dist: 2005	LTBR; TSS dist: 9414	-0.0042	0.0007	2.842e-09	-0.0041	0.0008	3.76e-07	-0.0006	0.0016	0.7019	-0.004097	0.000763	3.894e-09	*Yes*		2.16868e-06
	12:6393666:A_G	CPMA	MID;SAS;AFR;EUR;HIS;AMR;EAS	a	g	0.1988	MAF >=1%	486913	12	6393666	HbA1c	STST	COMBINED	rs2267970 [6082393 to 7082393]T2D Knowledge Portal - Glucose Traits - Fasting glucose (Ancestry: All)	0.9869	LTBR; Gene dist: 2095	LTBR; TSS dist: 9504	0.0051	0.0009	1.315e-08	0.0052	0.001	1.259e-07	-0.0008	0.002	0.7101	0.005186	0.0009449	1.623e-08	No		8.2013e-06
	12:6393666:A_G	CPMA	HIS;EUR;AMR;AFR;EAS;MID;SAS	a	g	0.1988	MAF >=1%	486913	12	6393666	HbA1c	LTST	COMBINED	rs2267970 [6082393 to 7082393]T2D Knowledge Portal - Glucose Traits - Fasting glucose (Ancestry: All)	0.7345	LTBR; Gene dist: 2095	LTBR; TSS dist: 9504	0.0051	0.0009	1.337e-08	0.0043	0.001	1.065e-05	0.0033	0.002	0.1014	0.004342	0.0009411	4.995e-09	*Yes*		2.73356e-06
	12:65805954:A_G	EUR	AGES_hu370CNV;ARIC;UKBB;EPIC-Norfolk;Fenland;FHS;GAPP;LL-GSA;LL-Affy;LL-CS;LLFS;NEO;SHIP_TREND_B2;SHIP_START;FINNGEN	a	g	0.0817	MAF >=1%	235306	12	65805954	HbA1c	STST	FEMALE	rs1351394 [65458046 to 66458046]T2D Knowledge Portal - Insulin Traits - Fasting insulin adj BMI (Ancestry: All)	0.9956	HMGA2; Gene dist: 18506	HMGA2; TSS dist: 18529	0.012	0.0016	2.646e-13	0.0115	0.0018	3.196e-10	0.0024	0.0038	0.5315	0.01147	0.001807	7.253e-13	*Yes*		2.04323e-09
	12:65805954:A_G	EUR	AGES_hu370CNV;ARIC;UKBB;EPIC-Norfolk;Fenland;FHS;GAPP;LL-Affy;LL-CS;LL-GSA;LLFS;NEO;SHIP_TREND_B2;SHIP_START;FINNGEN	a	g	0.0817	MAF >=1%	235306	12	65805954	HbA1c	LTST	FEMALE	rs1351394 [65458046 to 66458046]T2D Knowledge Portal - Insulin Traits - Fasting insulin adj BMI (Ancestry: All)	0.756	HMGA2; Gene dist: 18506	HMGA2; TSS dist: 18529	0.012	0.0016	2.388e-13	0.0111	0.0018	4.944e-10	0.0035	0.004	0.388	0.01119	0.001772	4.815e-13	*Yes*		1.16668e-09
	12:65819478:C_T	CPMA	HIS;SAS;EUR;MID;AMR;EAS;AFR	t	c	0.1758	MAF >=1%	270637	12	65819478	HbA1c	STST	FEMALE	rs1351394 [65458046 to 66458046]T2D Knowledge Portal - Insulin Traits - Fasting insulin adj BMI (Ancestry: All)	0.3434	HMGA2; Gene dist: 4982	HMGA2; TSS dist: 5005	0.0096	0.0014	9.288e-12	0.0092	0.0016	6.094e-09	0.0015	0.0033	0.6491	0.009358	0.001555	2.368e-11	*Yes*		3.59297e-08
	12:65819478:C_T	CPMA	EUR;SAS;AFR;EAS;MID;HIS	t	c	0.185	MAF >=1%	269182	12	65819478	HbA1c	LTST	FEMALE	rs1351394 [65458046 to 66458046]T2D Knowledge Portal - Insulin Traits - Fasting insulin adj BMI (Ancestry: All)	0.5457	HMGA2; Gene dist: 4982	HMGA2; TSS dist: 5005	0.0096	0.0014	6.711e-12	0.0086	0.0016	7.103e-08	0.0046	0.0035	0.1886	0.008728	0.001526	1.016e-11	*Yes*		1.62765e-08
	12:65821512:C_G	EUR	AGES_hu370CNV;AGES_gsa;ARIC;UKBB;EPIC-Norfolk;Fenland;FHS;GAPP;LL-GSA;LL-Affy;LL-CS;LLFS;NEO;SHIP_TREND_B1;SHIP_TREND_B2;SHIP_START;YFS;FINNGEN	c	g	0.9057	MAF >=1%	432487	12	65821512	HbA1c	STST	COMBINED	rs1351394 [65458046 to 66458046]T2D Knowledge Portal - Insulin Traits - Fasting insulin adj BMI (Ancestry: All)	0.7184	HMGA2; Gene dist: 2948	HMGA2; TSS dist: 2971	-0.008	0.0012	1.638e-11	-0.0075	0.0013	1.197e-08	-0.0027	0.0028	0.3266	-0.007464	0.001286	2.548e-11	*Yes*		3.71654e-08
	12:65821512:C_G	EUR	AGES_hu370CNV;AGES_gsa;ARIC;UKBB;EPIC-Norfolk;Fenland;FHS;GAPP;LL-CS;LL-GSA;LL-Affy;LLFS;NEO;SHIP_START;SHIP_TREND_B1;SHIP_TREND_B2;YFS;FINNGEN	c	g	0.9057	MAF >=1%	432487	12	65821512	HbA1c	LTST	COMBINED	rs1351394 [65458046 to 66458046]T2D Knowledge Portal - Insulin Traits - Fasting insulin adj BMI (Ancestry: All)	0.768	HMGA2; Gene dist: 2948	HMGA2; TSS dist: 2971	-0.008	0.0012	1.613e-11	-0.0075	0.0013	1.051e-08	-0.0021	0.0028	0.4534	-0.007557	0.001284	1.681e-11	*Yes*		2.33966e-08
	12:65821512:C_G	CPMA	MID;SAS;AFR;EUR;HIS;AMR;EAS	c	g	0.8323	MAF >=1%	486177	12	65821512	HbA1c	STST	COMBINED	rs1351394 [65458046 to 66458046]T2D Knowledge Portal - Insulin Traits - Fasting insulin adj BMI (Ancestry: All)	0.3161	HMGA2; Gene dist: 2948	HMGA2; TSS dist: 2971	-0.0072	0.0011	2.57e-10	-0.0069	0.0012	1.996e-08	-0.0022	0.0026	0.3994	-0.006923	0.001212	8.757e-11	*Yes*		6.51555e-08
	12:65821512:C_G	CPMA	HIS;EUR;AMR;AFR;EAS;MID;SAS	c	g	0.8322	MAF >=1%	485689	12	65821512	HbA1c	LTST	COMBINED	rs1351394 [65458046 to 66458046]T2D Knowledge Portal - Insulin Traits - Fasting insulin adj BMI (Ancestry: All)	0.3102	HMGA2; Gene dist: 2948	HMGA2; TSS dist: 2971	-0.0073	0.0011	2.316e-10	-0.0066	0.0012	8.336e-08	-0.0031	0.0026	0.2387	-0.006697	0.001208	3.682e-11	*Yes*		2.85487e-08
	12:65827241:C_T	CPMA	HIS;SAS;EUR	t	c	0.0289	MAF >=1%	231625	12	65827241	HbA1c	STST	FEMALE	rs1351394 [65458046 to 66458046]T2D Knowledge Portal - Insulin Traits - Fasting insulin adj BMI (Ancestry: All)	0.05476	HMGA2; Gene dist: 2781	HMGA2; TSS dist: 2758	0.0196	0.0035	1.539e-08	0.0199	0.0039	2.808e-07	-0.0005	0.0078	0.9539	0.01985	0.003759	2.304e-08	No		2.10036e-05
	12:65848831:C_T	CPMA	SAS;EUR;HIS	t	c	0.0286	MAF >=1%	381822	12	65848831	HbA1c	STST	COMBINED	rs1351394 [65458046 to 66458046]T2D Knowledge Portal - Insulin Traits - Fasting insulin adj BMI (Ancestry: All)	0.1001	HMGA2; Gene dist: 24371	HMGA2; TSS dist: 24348	0.0183	0.0031	3.204e-09	0.0183	0.0034	4.781e-08	0.0002	0.0068	0.9753	0.0183	0.003265	3.369e-09	*Yes*		1.90744e-06
	12:65848831:C_T	CPMA	HIS;EUR;SAS	t	c	0.0286	MAF >=1%	379115	12	65848831	HbA1c	LTST	COMBINED	rs1351394 [65458046 to 66458046]T2D Knowledge Portal - Insulin Traits - Fasting insulin adj BMI (Ancestry: All)	0.06725	HMGA2; Gene dist: 24371	HMGA2; TSS dist: 24348	0.018	0.0031	5.506e-09	0.0194	0.0034	7.364e-09	-0.0076	0.0068	0.2608	0.01945	0.003267	3.379e-09	*Yes*		1.90529e-06
	12:65985511:A_G	EUR	AGES_hu370CNV;AGES_gsa;ARIC;BHS;UKBB;EPIC-Norfolk;Fenland;FHS;GAPP;LBC1936;LL-GSA;LL-Affy;LL-CS;LLFS;NEO;SHIP_TREND_B2;SHIP_TREND_B1;SHIP_START;YFS;FINNGEN	a	g	0.3083	MAF >=1%	238279	12	65985511	HbA1c	STST	FEMALE	rs1351394 [65458046 to 66458046]T2D Knowledge Portal - Insulin Traits - Fasting insulin adj BMI (Ancestry: All)	0.4733	LLPH; Gene dist: 145239	LLPH; TSS dist: 145191	0.0054	0.001	2.088e-08	0.0047	0.0011	1.052e-05	0.0031	0.0022	0.1631	0.004737	0.001066	3.156e-08	No		3.17334e-05
	12:65985511:A_G	CPMA	MID;SAS;AFR;EUR;HIS;AMR;EAS	a	g	0.4624	MAF >=1%	487048	12	65985511	HbA1c	STST	COMBINED	rs1351394 [65458046 to 66458046]T2D Knowledge Portal - Insulin Traits - Fasting insulin adj BMI (Ancestry: All)	0.8857	LLPH; Gene dist: 145239	LLPH; TSS dist: 145191	0.0042	0.0008	5.749e-08	0.0037	0.0008	2.34e-06	0.0029	0.0017	0.08922	0.00372	0.0007926	2.899e-09	*Yes*		1.66895e-06
	12:65985511:A_G	CPMA	HIS;SAS;EUR;MID;AMR;EAS;AFR	a	g	0.4597	MAF >=1%	271868	12	65985511	HbA1c	STST	FEMALE	rs1351394 [65458046 to 66458046]T2D Knowledge Portal - Insulin Traits - Fasting insulin adj BMI (Ancestry: All)	0.6437	LLPH; Gene dist: 145239	LLPH; TSS dist: 145191	0.0051	0.001	1.113e-07	0.0042	0.0011	6.816e-05	0.0039	0.0021	0.06184	0.004313	0.001022	1.65e-08	No		1.55224e-05
	12:65985724:G_T	EUR	AGES_hu370CNV;AGES_gsa;ARIC;BHS;UKBB;EPIC-Norfolk;Fenland;FHS;GAPP;LBC1936;LL-GSA;LL-Affy;LL-CS;LLFS;NEO;SHIP_TREND_B1;SHIP_TREND_B2;SHIP_START;YFS;FINNGEN	t	g	0.6737	MAF >=1%	433358	12	65985724	HbA1c	STST	COMBINED	rs1351394 [65458046 to 66458046]T2D Knowledge Portal - Insulin Traits - Fasting insulin adj BMI (Ancestry: All)	0.225	LLPH; Gene dist: 145026	LLPH; TSS dist: 144978	-0.0045	0.0007	1.948e-09	-0.0043	0.0008	2.416e-07	-0.0012	0.0017	0.4841	-0.004267	0.0008102	3.06e-09	*Yes*		2.58581e-06
	12:65985724:G_T	EUR	AGES_hu370CNV;AGES_gsa;ARIC;BHS;UKBB;EPIC-Norfolk;Fenland;FHS;GAPP;LBC1936;LL-CS;LL-GSA;LL-Affy;LLFS;NEO;SHIP_START;SHIP_TREND_B1;SHIP_TREND_B2;YFS;FINNGEN	t	g	0.6737	MAF >=1%	433358	12	65985724	HbA1c	LTST	COMBINED	rs1351394 [65458046 to 66458046]T2D Knowledge Portal - Insulin Traits - Fasting insulin adj BMI (Ancestry: All)	0.6245	LLPH; Gene dist: 145026	LLPH; TSS dist: 144978	-0.0045	0.0007	1.879e-09	-0.0043	0.0008	1.716e-07	-0.0007	0.0017	0.683	-0.004318	0.0008084	4.935e-09	*Yes*		3.6945e-06
	12:65985724:G_T	CPMA	HIS;EUR;AMR;AFR;EAS;MID;SAS	t	g	0.5219	MAF >=1%	487048	12	65985724	HbA1c	LTST	COMBINED	rs1351394 [65458046 to 66458046]T2D Knowledge Portal - Insulin Traits - Fasting insulin adj BMI (Ancestry: All)	0.8879	LLPH; Gene dist: 145026	LLPH; TSS dist: 144978	-0.0043	0.0007	5.068e-10	-0.0041	0.0008	1.607e-07	-0.0007	0.0016	0.6661	-0.004135	0.0007849	7.71e-09	No		4.09253e-06
	12:6971420:C_G	CPMA	HIS;SAS;EUR;MID;AMR;EAS;AFR	c	g	0.199	MAF >=1%	271172	12	6971420	HbA1c	STST	FEMALE	rs2267970 [6082393 to 7082393]T2D Knowledge Portal - Glucose Traits - Fasting glucose (Ancestry: All); nan; rs2110073 [6466719 to 7466719]T2D Knowledge Portal - HbA1c Traits - HbA1c adj BMI (Ancestry: All)	0.04357	ENSG00000290146; Gene dist: 499	ENSG00000290146; TSS dist: 478	0.0141	0.0014	5.852e-23	0.0146	0.0016	2.19e-19	-0.0023	0.0034	0.4911	0.01471	0.001621	5.049e-22	*Yes*		1.92363e-18
	12:6971420:C_G	CPMA	EUR;SAS;AMR;AFR;EAS;MID;HIS	c	g	0.1988	MAF >=1%	270388	12	6971420	HbA1c	LTST	FEMALE	rs2267970 [6082393 to 7082393]T2D Knowledge Portal - Glucose Traits - Fasting glucose (Ancestry: All); nan; rs2110073 [6466719 to 7466719]T2D Knowledge Portal - HbA1c Traits - HbA1c adj BMI (Ancestry: All)	0.004688	ENSG00000290146; Gene dist: 499	ENSG00000290146; TSS dist: 478	0.0141	0.0014	8.397e-23	0.0141	0.0016	3.312e-18	0.0003	0.0036	0.9283	0.01406	0.001588	8.734e-22	*Yes*		3.33946e-18
	12:6978748:G_GCA	CPMA	MID;SAS;AFR;EUR;HIS;EAS	g	gca	0.9666	MAF >=1%	390318	12	6978748	HbA1c	STST	COMBINED	rs2267970 [6082393 to 7082393]T2D Knowledge Portal - Glucose Traits - Fasting glucose (Ancestry: All); nan; rs2110073 [6466719 to 7466719]T2D Knowledge Portal - HbA1c Traits - HbA1c adj BMI (Ancestry: All)	0.923	ENSG00000290146; Gene dist: 7827	ENSG00000290146; TSS dist: 7806	-0.0235	0.0033	8.159e-13	-0.0257	0.0035	3.463e-13	0.0107	0.0073	0.1417	-0.02573	0.003456	9.369e-14	*Yes*		9.81869e-11
	12:6978748:G_GCA	CPMA	HIS;EUR;AFR;EAS;MID;SAS	g	gca	0.9666	MAF >=1%	388570	12	6978748	HbA1c	LTST	COMBINED	rs2267970 [6082393 to 7082393]T2D Knowledge Portal - Glucose Traits - Fasting glucose (Ancestry: All); nan; rs2110073 [6466719 to 7466719]T2D Knowledge Portal - HbA1c Traits - HbA1c adj BMI (Ancestry: All)	0.4419	ENSG00000290146; Gene dist: 7827	ENSG00000290146; TSS dist: 7806	-0.0222	0.0033	9.593e-12	-0.0208	0.0035	3.64e-09	-0.0062	0.0072	0.3939	-0.02107	0.003425	1.731e-12	*Yes*		1.56752e-09
	12:6978748:G_GCA	CPMA	HIS;SAS;EUR;EAS;AFR	g	gca	0.9708	MAF >=1%	197986	12	6978748	HbA1c	STST	FEMALE	rs2267970 [6082393 to 7082393]T2D Knowledge Portal - Glucose Traits - Fasting glucose (Ancestry: All); nan; rs2110073 [6466719 to 7466719]T2D Knowledge Portal - HbA1c Traits - HbA1c adj BMI (Ancestry: All)	0.8467	ENSG00000290146; Gene dist: 7827	ENSG00000290146; TSS dist: 7806	-0.0293	0.0042	2.196e-12	-0.0338	0.0047	3.844e-13	0.0196	0.0093	0.03521	-0.0337	0.004602	6.666e-13	*Yes*		1.23846e-09
	12:6978748:G_GCA	CPMA	EUR;SAS;AFR;HIS	g	gca	0.9718	MAF >=1%	193492	12	6978748	HbA1c	LTST	FEMALE	rs2267970 [6082393 to 7082393]T2D Knowledge Portal - Glucose Traits - Fasting glucose (Ancestry: All); nan; rs2110073 [6466719 to 7466719]T2D Knowledge Portal - HbA1c Traits - HbA1c adj BMI (Ancestry: All)	0.6833	ENSG00000290146; Gene dist: 7827	ENSG00000290146; TSS dist: 7806	-0.0297	0.0044	1.005e-11	-0.0303	0.0048	2.298e-10	0.0029	0.0101	0.77	-0.03015	0.004647	1.134e-11	*Yes*		1.80426e-08
	12:7030021:A_G	CPMA	MID;SAS;AFR;EUR;HIS;AMR;EAS	a	g	0.8027	MAF >=1%	485689	12	7030021	HbA1c	STST	COMBINED	rs2267970 [6082393 to 7082393]T2D Knowledge Portal - Glucose Traits - Fasting glucose (Ancestry: All); nan; rs2110073 [6466719 to 7466719]T2D Knowledge Portal - HbA1c Traits - HbA1c adj BMI (Ancestry: All)	0.2107	LPCAT3; Gene dist: 11544	LPCAT3; TSS dist: 11545	-0.012	0.0013	6.748e-22	-0.0127	0.0013	1.528e-21	0.004	0.0027	0.1446	-0.01277	0.001299	3.027e-24	*Yes*		7.4137e-21
	12:7031010:C_T	CPMA	HIS;EUR;AMR;AFR;EAS;MID;SAS	t	c	0.8028	MAF >=1%	485824	12	7031010	HbA1c	LTST	COMBINED	rs2267970 [6082393 to 7082393]T2D Knowledge Portal - Glucose Traits - Fasting glucose (Ancestry: All); nan; rs2110073 [6466719 to 7466719]T2D Knowledge Portal - HbA1c Traits - HbA1c adj BMI (Ancestry: All)	0.1307	LPCAT3; Gene dist: 12533	LPCAT3; TSS dist: 12534	-0.012	0.0013	9.296e-22	-0.0121	0.0013	1.577e-19	0.0002	0.0027	0.9498	-0.01213	0.001295	3.95e-24	*Yes*		9.6433e-21
	12:7045005:A_G	CPMA	EUR;HIS	a	g	0.0406	MAF >=1%	440972	12	7045005	HbA1c	STST	COMBINED	rs2267970 [6082393 to 7082393]T2D Knowledge Portal - Glucose Traits - Fasting glucose (Ancestry: All); nan; rs2110073 [6466719 to 7466719]T2D Knowledge Portal - HbA1c Traits - HbA1c adj BMI (Ancestry: All)	0.3051	C1S; Gene dist: 26027	C1S; TSS dist: 15510	0.0101	0.0015	8.059e-11	0.0103	0.0016	2.234e-10	-0.0012	0.0035	0.7333	0.0104	0.001636	2.571e-11	*Yes*		2.05227e-08
	12:7045005:A_G	CPMA	HIS;EUR;AFR	a	g	0.0317	MAF >=1%	445072	12	7045005	HbA1c	LTST	COMBINED	rs2267970 [6082393 to 7082393]T2D Knowledge Portal - Glucose Traits - Fasting glucose (Ancestry: All); nan; rs2110073 [6466719 to 7466719]T2D Knowledge Portal - HbA1c Traits - HbA1c adj BMI (Ancestry: All)	0.4981	C1S; Gene dist: 26027	C1S; TSS dist: 15510	0.0102	0.0015	4.112e-11	0.0109	0.0017	3.496e-10	-0.0028	0.0035	0.425	0.01094	0.00163	1.046e-11	*Yes*		8.65595e-09
	12:7045005:A_G	CPMA	HIS;EUR	a	g	0.0407	MAF >=1%	240506	12	7045005	HbA1c	STST	FEMALE	rs2267970 [6082393 to 7082393]T2D Knowledge Portal - Glucose Traits - Fasting glucose (Ancestry: All); nan; rs2110073 [6466719 to 7466719]T2D Knowledge Portal - HbA1c Traits - HbA1c adj BMI (Ancestry: All)	0.466	C1S; Gene dist: 26027	C1S; TSS dist: 15510	0.0123	0.0019	1.378e-10	0.0123	0.0021	8.108e-09	0	0.0044	0.9994	0.0123	0.002136	5.94e-10	*Yes*		7.25458e-07
	12:7045005:A_G	CPMA	EUR;HIS	a	g	0.0407	MAF >=1%	240718	12	7045005	HbA1c	LTST	FEMALE	rs2267970 [6082393 to 7082393]T2D Knowledge Portal - Glucose Traits - Fasting glucose (Ancestry: All); nan; rs2110073 [6466719 to 7466719]T2D Knowledge Portal - HbA1c Traits - HbA1c adj BMI (Ancestry: All)	0.5024	C1S; Gene dist: 26027	C1S; TSS dist: 15510	0.0124	0.0019	9.327e-11	0.0133	0.0021	3.608e-10	-0.0036	0.0048	0.4466	0.01331	0.002075	1.686e-10	*Yes*		2.23514e-07
	12:7047059:A_G	EUR	AGES_hu370CNV;AGES_gsa;ARIC;UKBB;EPIC-Norfolk;Fenland;FHS;GAPP;LL-GSA;LL-Affy;LL-CS;LLFS;NEO;SHIP_TREND_B1;SHIP_TREND_B2;SHIP_START;YFS;FINNGEN	a	g	0.078	MAF >=1%	432487	12	7047059	HbA1c	STST	COMBINED	rs2267970 [6082393 to 7082393]T2D Knowledge Portal - Glucose Traits - Fasting glucose (Ancestry: All); nan; rs2110073 [6466719 to 7466719]T2D Knowledge Portal - HbA1c Traits - HbA1c adj BMI (Ancestry: All)	0.6949	C1S; Gene dist: 23973	C1S; TSS dist: 13456	0.0116	0.0013	5.458e-19	0.0123	0.0014	1.583e-17	-0.0032	0.003	0.298	0.0124	0.001416	8.762e-20	*Yes*		6.7477e-16
	12:7047059:A_G	EUR	AGES_hu370CNV;AGES_gsa;ARIC;UKBB;EPIC-Norfolk;Fenland;FHS;GAPP;LL-CS;LL-GSA;LL-Affy;LLFS;NEO;SHIP_START;SHIP_TREND_B1;SHIP_TREND_B2;YFS;FINNGEN	a	g	0.078	MAF >=1%	432487	12	7047059	HbA1c	LTST	COMBINED	rs2267970 [6082393 to 7082393]T2D Knowledge Portal - Glucose Traits - Fasting glucose (Ancestry: All); nan; rs2110073 [6466719 to 7466719]T2D Knowledge Portal - HbA1c Traits - HbA1c adj BMI (Ancestry: All)	0.1909	C1S; Gene dist: 23973	C1S; TSS dist: 13456	0.0116	0.0013	5.365e-19	0.0121	0.0014	5.265e-17	-0.0014	0.003	0.6378	0.01218	0.001413	8.828e-20	*Yes*		5.98087e-16
	12:7047059:A_G	EUR	AGES_hu370CNV;AGES_gsa;ARIC;UKBB;EPIC-Norfolk;Fenland;FHS;GAPP;LL-GSA;LL-Affy;LL-CS;LLFS;NEO;SHIP_TREND_B2;SHIP_START;YFS;FINNGEN	a	g	0.0779	MAF >=1%	237284	12	7047059	HbA1c	STST	FEMALE	rs2267970 [6082393 to 7082393]T2D Knowledge Portal - Glucose Traits - Fasting glucose (Ancestry: All); nan; rs2110073 [6466719 to 7466719]T2D Knowledge Portal - HbA1c Traits - HbA1c adj BMI (Ancestry: All)	0.9393	C1S; Gene dist: 23973	C1S; TSS dist: 13456	0.0146	0.0017	1.963e-18	0.0157	0.0019	3.297e-17	-0.0051	0.0038	0.1888	0.01576	0.001845	1.337e-18	*Yes*		8.4724e-15
	12:7047059:A_G	EUR	AGES_hu370CNV;AGES_gsa;ARIC;UKBB;EPIC-Norfolk;Fenland;FHS;GAPP;LL-Affy;LL-CS;LL-GSA;LLFS;NEO;SHIP_TREND_B1;SHIP_TREND_B2;SHIP_START;FINNGEN	a	g	0.0779	MAF >=1%	236932	12	7047059	HbA1c	LTST	FEMALE	rs2267970 [6082393 to 7082393]T2D Knowledge Portal - Glucose Traits - Fasting glucose (Ancestry: All); nan; rs2110073 [6466719 to 7466719]T2D Knowledge Portal - HbA1c Traits - HbA1c adj BMI (Ancestry: All)	0.5396	C1S; Gene dist: 23973	C1S; TSS dist: 13456	0.0147	0.0017	1.027e-18	0.0149	0.0018	2.485e-16	-0.0008	0.0042	0.85	0.01493	0.001805	1.97e-18	*Yes*		9.36635e-15
	12:89866269:C_T	CPMA	MID;SAS;AFR;EUR;HIS;AMR;EAS	t	c	0.182	MAF >=1%	429969	12	89866269	HbA1c	STST	COMBINED	rs188160866 [89111399 to 90111399]T2D Knowledge Portal - Glucose Traits - Fasting glucose adj BMI (Ancestry: All)	0.5168	ATP2B1; Gene dist: 156903	ATP2B1; TSS dist: 157431	0.0052	0.0009	8.024e-09	0.0059	0.001	2.091e-09	-0.0036	0.002	0.07524	0.005905	0.0009805	7.07e-09	No		3.7825e-06
	12:89866269:C_T	CPMA	HIS;EUR;AMR;AFR;EAS;MID;SAS	t	c	0.182	MAF >=1%	429969	12	89866269	HbA1c	LTST	COMBINED	rs188160866 [89111399 to 90111399]T2D Knowledge Portal - Glucose Traits - Fasting glucose adj BMI (Ancestry: All)	0.4627	ATP2B1; Gene dist: 156903	ATP2B1; TSS dist: 157431	0.0052	0.0009	8.163e-09	0.0053	0.001	5.823e-08	-0.0013	0.002	0.5245	0.005355	0.000977	3.457e-08	No		1.64844e-05
	12:97447763:A_AT	CPMA	EUR;AMR;MID;HIS;SAS	a	at	0.1029	MAF >=1%	367792	12	97447763	GL	LTST	COMBINED	rs559158789 [96876907 to 97876907]T2D Knowledge Portal - HbA1c Traits - HbA1c adj BMI (Ancestry: All); rs6538804 [96955132 to 97955132]T2D Knowledge Portal - Glucose Traits - Fasting glucose (Ancestry: All); rs6538804 [96955132 to 97955132]T2D Knowledge Portal - Glucose Traits - Fasting glucose adj BMI (Ancestry: All); rs74628648 [96957224 to 97957224]T2D Knowledge Portal - HbA1c Traits - HbA1c (Ancestry: All); rs1592499 [96958980 to 97958980]T2D Knowledge Portal - Glucose Traits - Random and fasting glucose (Ancestry: All); rs721156 [96970365 to 97970365]T2D Knowledge Portal - Glucose Traits - Random glucose adj fasting time (Ancestry: All); rs721156 [96970365 to 97970365]T2D Knowledge Portal - Glucose Traits - Random glucose (Ancestry: All)	0.62	NEDD1; Gene dist: 540539	NEDD1; TSS dist: 540506	0.2421	0.042	8.325e-09	0.2319	0.046	4.532e-07	0.0522	0.1029	0.6116	0.2315	0.04633	3.694e-08	No		0.000103917
	12:97447763:A_AT	CPMA	AMR;SAS;HIS;EUR;MID	a	at	0.1029	MAF >=1%	367792	12	97447763	GL	STST	COMBINED	rs559158789 [96876907 to 97876907]T2D Knowledge Portal - HbA1c Traits - HbA1c adj BMI (Ancestry: All); rs6538804 [96955132 to 97955132]T2D Knowledge Portal - Glucose Traits - Fasting glucose (Ancestry: All); rs6538804 [96955132 to 97955132]T2D Knowledge Portal - Glucose Traits - Fasting glucose adj BMI (Ancestry: All); rs74628648 [96957224 to 97957224]T2D Knowledge Portal - HbA1c Traits - HbA1c (Ancestry: All); rs1592499 [96958980 to 97958980]T2D Knowledge Portal - Glucose Traits - Random and fasting glucose (Ancestry: All); rs721156 [96970365 to 97970365]T2D Knowledge Portal - Glucose Traits - Random glucose adj fasting time (Ancestry: All); rs721156 [96970365 to 97970365]T2D Knowledge Portal - Glucose Traits - Random glucose (Ancestry: All)	0.3074	NEDD1; Gene dist: 540539	NEDD1; TSS dist: 540506	0.2422	0.042	8.309e-09	0.2874	0.0464	5.953e-10	-0.2077	0.1007	0.03915	0.287	0.0458	2.193e-09	*Yes*		7.66937e-06
	12:97449240:A_T	EUR	AGES_hu370CNV;AGES_gsa;ARIC;ASPREE;BHS;CFS;UKBB-NF;UKBB-F;Fenland;FHS;GAPP;GS;HCS;LL-GSA;LL-Affy;LL-CS;LLFS;MESA;NEO;RS;RS2;SHIP_TREND_B2;SHIP_TREND_B1;WHI_garnet;WHI_whims;YFS;CHS;FINNGEN	a	t	0.5437	MAF >=1%	412044	12	97449240	GL	LTST	COMBINED	rs559158789 [96876907 to 97876907]T2D Knowledge Portal - HbA1c Traits - HbA1c adj BMI (Ancestry: All); rs6538804 [96955132 to 97955132]T2D Knowledge Portal - Glucose Traits - Fasting glucose (Ancestry: All); rs6538804 [96955132 to 97955132]T2D Knowledge Portal - Glucose Traits - Fasting glucose adj BMI (Ancestry: All); rs74628648 [96957224 to 97957224]T2D Knowledge Portal - HbA1c Traits - HbA1c (Ancestry: All); rs1592499 [96958980 to 97958980]T2D Knowledge Portal - Glucose Traits - Random and fasting glucose (Ancestry: All); rs721156 [96970365 to 97970365]T2D Knowledge Portal - Glucose Traits - Random glucose adj fasting time (Ancestry: All); rs721156 [96970365 to 97970365]T2D Knowledge Portal - Glucose Traits - Random glucose (Ancestry: All)	0.8338	NEDD1; Gene dist: 542016	NEDD1; TSS dist: 541983	0.1747	0.0216	5.482e-16	0.1814	0.0238	2.749e-14	-0.0337	0.054	0.5322	0.1814	0.02404	4.214e-15	*Yes*		7.92075e-11
	12:97449240:A_T	EUR	AGES_hu370CNV;AGES_gsa;ARIC;ASPREE;BHS;CFS;UKBB-F;UKBB-NF;Fenland;FHS;GAPP;GS;HCS;LL-GSA;LL-Affy;LL-CS;LLFS;MESA;NEO;RS;RS2;SHIP_TREND_B2;SHIP_TREND_B1;WHI_garnet;WHI_whims;YFS;CHS;FINNGEN	a	t	0.5437	MAF >=1%	412044	12	97449240	GL	STST	COMBINED	rs559158789 [96876907 to 97876907]T2D Knowledge Portal - HbA1c Traits - HbA1c adj BMI (Ancestry: All); rs6538804 [96955132 to 97955132]T2D Knowledge Portal - Glucose Traits - Fasting glucose (Ancestry: All); rs6538804 [96955132 to 97955132]T2D Knowledge Portal - Glucose Traits - Fasting glucose adj BMI (Ancestry: All); rs74628648 [96957224 to 97957224]T2D Knowledge Portal - HbA1c Traits - HbA1c (Ancestry: All); rs1592499 [96958980 to 97958980]T2D Knowledge Portal - Glucose Traits - Random and fasting glucose (Ancestry: All); rs721156 [96970365 to 97970365]T2D Knowledge Portal - Glucose Traits - Random glucose adj fasting time (Ancestry: All); rs721156 [96970365 to 97970365]T2D Knowledge Portal - Glucose Traits - Random glucose (Ancestry: All)	0.843	NEDD1; Gene dist: 542016	NEDD1; TSS dist: 541983	0.1747	0.0216	5.465e-16	0.1716	0.024	8.946e-13	0.0105	0.0532	0.8432	0.1715	0.02389	4.289e-15	*Yes*		8.34044e-11
	12:97449240:A_T	EUR	AGES_gsa;AGES_hu370CNV;ARIC;ASPREE;CFS;UKBB-F;UKBB-NF;Fenland;FHS;GAPP;GS;HCS;LL-GSA;LL-Affy;LL-CS;LLFS;MESA;NEO;RS2;RS;SHIP_TREND_B2;SHIP_TREND_B1;YFS;CHS;FINNGEN	a	t	0.5434	MAF >=1%	181709	12	97449240	GL	STST	MALE	rs559158789 [96876907 to 97876907]T2D Knowledge Portal - HbA1c Traits - HbA1c adj BMI (Ancestry: All); rs6538804 [96955132 to 97955132]T2D Knowledge Portal - Glucose Traits - Fasting glucose (Ancestry: All); rs6538804 [96955132 to 97955132]T2D Knowledge Portal - Glucose Traits - Fasting glucose adj BMI (Ancestry: All); rs74628648 [96957224 to 97957224]T2D Knowledge Portal - HbA1c Traits - HbA1c (Ancestry: All); rs1592499 [96958980 to 97958980]T2D Knowledge Portal - Glucose Traits - Random and fasting glucose (Ancestry: All); rs721156 [96970365 to 97970365]T2D Knowledge Portal - Glucose Traits - Random glucose adj fasting time (Ancestry: All); rs721156 [96970365 to 97970365]T2D Knowledge Portal - Glucose Traits - Random glucose (Ancestry: All)	0.4004	NEDD1; Gene dist: 542016	NEDD1; TSS dist: 541983	0.2059	0.033	4.303e-10	0.2021	0.0363	2.567e-08	0.029	0.0861	0.736	0.2012	0.03645	4.398e-09	*Yes*		4.78139e-05
	12:97454997:A_G	EUR	ARIC;ASPREE;UKBB-F;UKBB-NF;Fenland;FHS;GS;LL-CS;LL-GSA;LL-Affy;LLFS;NEO;YFS;FINNGEN	a	g	0.9317	MAF >=1%	174203	12	97454997	GL	LTST	MALE	rs559158789 [96876907 to 97876907]T2D Knowledge Portal - HbA1c Traits - HbA1c adj BMI (Ancestry: All); rs6538804 [96955132 to 97955132]T2D Knowledge Portal - Glucose Traits - Fasting glucose (Ancestry: All); rs6538804 [96955132 to 97955132]T2D Knowledge Portal - Glucose Traits - Fasting glucose adj BMI (Ancestry: All); rs74628648 [96957224 to 97957224]T2D Knowledge Portal - HbA1c Traits - HbA1c (Ancestry: All); rs1592499 [96958980 to 97958980]T2D Knowledge Portal - Glucose Traits - Random and fasting glucose (Ancestry: All); rs721156 [96970365 to 97970365]T2D Knowledge Portal - Glucose Traits - Random glucose adj fasting time (Ancestry: All); rs721156 [96970365 to 97970365]T2D Knowledge Portal - Glucose Traits - Random glucose (Ancestry: All)	0.0009555	NEDD1; Gene dist: 547773	NEDD1; TSS dist: 547740	0.4758	0.067	1.235e-12	0.5494	0.0759	4.457e-13	-0.3238	0.1602	0.04329	0.5509	0.07597	1.107e-12	*Yes*		2.33824e-08
	12:97455132:C_G	CPMA	EUR;AFR;AMR;MID;EAS;HIS;SAS	c	g	0.5652	MAF >=1%	488112	12	97455132	GL	LTST	COMBINED	rs559158789 [96876907 to 97876907]T2D Knowledge Portal - HbA1c Traits - HbA1c adj BMI (Ancestry: All); rs6538804 [96955132 to 97955132]T2D Knowledge Portal - Glucose Traits - Fasting glucose (Ancestry: All); rs6538804 [96955132 to 97955132]T2D Knowledge Portal - Glucose Traits - Fasting glucose adj BMI (Ancestry: All); rs74628648 [96957224 to 97957224]T2D Knowledge Portal - HbA1c Traits - HbA1c (Ancestry: All); rs1592499 [96958980 to 97958980]T2D Knowledge Portal - Glucose Traits - Random and fasting glucose (Ancestry: All); rs721156 [96970365 to 97970365]T2D Knowledge Portal - Glucose Traits - Random glucose adj fasting time (Ancestry: All); rs721156 [96970365 to 97970365]T2D Knowledge Portal - Glucose Traits - Random glucose (Ancestry: All)	0.6731	NEDD1; Gene dist: 547908	NEDD1; TSS dist: 547875	0.1912	0.0207	2.291e-20	0.1999	0.0227	1.484e-18	-0.0424	0.0507	0.4034	0.1998	0.0228	6.056e-20	*Yes*		7.39816e-16
	12:97455132:C_G	CPMA	AMR;SAS;HIS;EAS;EUR;AFR;MID	c	g	0.5659	MAF >=1%	487669	12	97455132	GL	STST	COMBINED	rs559158789 [96876907 to 97876907]T2D Knowledge Portal - HbA1c Traits - HbA1c adj BMI (Ancestry: All); rs6538804 [96955132 to 97955132]T2D Knowledge Portal - Glucose Traits - Fasting glucose (Ancestry: All); rs6538804 [96955132 to 97955132]T2D Knowledge Portal - Glucose Traits - Fasting glucose adj BMI (Ancestry: All); rs74628648 [96957224 to 97957224]T2D Knowledge Portal - HbA1c Traits - HbA1c (Ancestry: All); rs1592499 [96958980 to 97958980]T2D Knowledge Portal - Glucose Traits - Random and fasting glucose (Ancestry: All); rs721156 [96970365 to 97970365]T2D Knowledge Portal - Glucose Traits - Random glucose adj fasting time (Ancestry: All); rs721156 [96970365 to 97970365]T2D Knowledge Portal - Glucose Traits - Random glucose (Ancestry: All)	0.5486	NEDD1; Gene dist: 547908	NEDD1; TSS dist: 547875	0.1918	0.0207	1.812e-20	0.201	0.0228	1.32e-18	-0.0524	0.0501	0.2965	0.2013	0.02269	3.435e-20	*Yes*		4.19866e-16
	12:97455132:C_G	CPMA	MID;EAS;EUR;HIS;SAS;AFR	c	g	0.5545	MAF >=1%	206140	12	97455132	GL	STST	MALE	rs559158789 [96876907 to 97876907]T2D Knowledge Portal - HbA1c Traits - HbA1c adj BMI (Ancestry: All); rs6538804 [96955132 to 97955132]T2D Knowledge Portal - Glucose Traits - Fasting glucose (Ancestry: All); rs6538804 [96955132 to 97955132]T2D Knowledge Portal - Glucose Traits - Fasting glucose adj BMI (Ancestry: All); rs74628648 [96957224 to 97957224]T2D Knowledge Portal - HbA1c Traits - HbA1c (Ancestry: All); rs1592499 [96958980 to 97958980]T2D Knowledge Portal - Glucose Traits - Random and fasting glucose (Ancestry: All); rs721156 [96970365 to 97970365]T2D Knowledge Portal - Glucose Traits - Random glucose adj fasting time (Ancestry: All); rs721156 [96970365 to 97970365]T2D Knowledge Portal - Glucose Traits - Random glucose (Ancestry: All)	0.12	NEDD1; Gene dist: 547908	NEDD1; TSS dist: 547875	0.2284	0.032	1.003e-12	0.238	0.0351	1.252e-11	-0.0449	0.0825	0.5865	0.237	0.03517	7.634e-12	*Yes*		9.32815e-08
	12:97455132:C_G	CPMA	EUR;AMR;EAS;SAS;AFR;MID;HIS	c	g	0.5635	MAF >=1%	206243	12	97455132	GL	LTST	MALE	rs559158789 [96876907 to 97876907]T2D Knowledge Portal - HbA1c Traits - HbA1c adj BMI (Ancestry: All); rs6538804 [96955132 to 97955132]T2D Knowledge Portal - Glucose Traits - Fasting glucose (Ancestry: All); rs6538804 [96955132 to 97955132]T2D Knowledge Portal - Glucose Traits - Fasting glucose adj BMI (Ancestry: All); rs74628648 [96957224 to 97957224]T2D Knowledge Portal - HbA1c Traits - HbA1c (Ancestry: All); rs1592499 [96958980 to 97958980]T2D Knowledge Portal - Glucose Traits - Random and fasting glucose (Ancestry: All); rs721156 [96970365 to 97970365]T2D Knowledge Portal - Glucose Traits - Random glucose adj fasting time (Ancestry: All); rs721156 [96970365 to 97970365]T2D Knowledge Portal - Glucose Traits - Random glucose (Ancestry: All)	0.479	NEDD1; Gene dist: 547908	NEDD1; TSS dist: 547875	0.2285	0.0321	1.034e-12	0.2258	0.036	3.61e-10	0.0207	0.0766	0.7871	0.2272	0.03597	5.211e-12	*Yes*		6.68513e-08
	12:97455342:C_T	EUR	AGES_hu370CNV;AGES_gsa;ARIC;ASPREE;CFS;UKBB-F;UKBB-NF;Fenland;FHS;GAPP;GS;HCS;LL-CS;LL-GSA;LL-Affy;LLFS;MESA;NEO;RS2;RS;SHIP_TREND_B2;SHIP_TREND_B1;YFS;CHS;FINNGEN	t	c	0.603	MAF >=1%	181708	12	97455342	GL	LTST	MALE	rs559158789 [96876907 to 97876907]T2D Knowledge Portal - HbA1c Traits - HbA1c adj BMI (Ancestry: All); rs6538804 [96955132 to 97955132]T2D Knowledge Portal - Glucose Traits - Fasting glucose (Ancestry: All); rs6538804 [96955132 to 97955132]T2D Knowledge Portal - Glucose Traits - Fasting glucose adj BMI (Ancestry: All); rs74628648 [96957224 to 97957224]T2D Knowledge Portal - HbA1c Traits - HbA1c (Ancestry: All); rs1592499 [96958980 to 97958980]T2D Knowledge Portal - Glucose Traits - Random and fasting glucose (Ancestry: All); rs721156 [96970365 to 97970365]T2D Knowledge Portal - Glucose Traits - Random glucose adj fasting time (Ancestry: All); rs721156 [96970365 to 97970365]T2D Knowledge Portal - Glucose Traits - Random glucose (Ancestry: All)	0.3386	NEDD1; Gene dist: 548118	NEDD1; TSS dist: 548085	0.2121	0.0336	2.725e-10	0.2179	0.0379	9.341e-09	-0.0154	0.0809	0.8489	0.2181	0.038	2.055e-09	*Yes*		2.4645e-05
	12:97457186:C_T	EUR	UKBB;EPIC-Norfolk;Fenland;FHS;LL-GSA;LL-Affy;LL-CS;LLFS;NEO;SHIP_TREND_B2;SHIP_START;YFS;FINNGEN	t	c	0.0589	MAF >=1%	190862	12	97457186	HbA1c	STST	MALE	rs559158789 [96876907 to 97876907]T2D Knowledge Portal - HbA1c Traits - HbA1c adj BMI (Ancestry: All); rs6538804 [96955132 to 97955132]T2D Knowledge Portal - Glucose Traits - Fasting glucose (Ancestry: All); rs6538804 [96955132 to 97955132]T2D Knowledge Portal - Glucose Traits - Fasting glucose adj BMI (Ancestry: All); rs74628648 [96957224 to 97957224]T2D Knowledge Portal - HbA1c Traits - HbA1c (Ancestry: All); rs1592499 [96958980 to 97958980]T2D Knowledge Portal - Glucose Traits - Random and fasting glucose (Ancestry: All); rs721156 [96970365 to 97970365]T2D Knowledge Portal - Glucose Traits - Random glucose adj fasting time (Ancestry: All); rs721156 [96970365 to 97970365]T2D Knowledge Portal - Glucose Traits - Random glucose (Ancestry: All)	0.5397	NEDD1; Gene dist: 549962	NEDD1; TSS dist: 549929	-0.0124	0.0023	3.509e-08	-0.0097	0.0025	8.059e-05	-0.016	0.0057	0.005177	-0.009712	0.002451	5.552e-09	No		7.25216e-06
	12:97457186:C_T	CPMA	SAS;EUR;HIS	t	c	0.0423	MAF >=1%	197471	12	97457186	HbA1c	STST	MALE	rs559158789 [96876907 to 97876907]T2D Knowledge Portal - HbA1c Traits - HbA1c adj BMI (Ancestry: All); rs6538804 [96955132 to 97955132]T2D Knowledge Portal - Glucose Traits - Fasting glucose (Ancestry: All); rs6538804 [96955132 to 97955132]T2D Knowledge Portal - Glucose Traits - Fasting glucose adj BMI (Ancestry: All); rs74628648 [96957224 to 97957224]T2D Knowledge Portal - HbA1c Traits - HbA1c (Ancestry: All); rs1592499 [96958980 to 97958980]T2D Knowledge Portal - Glucose Traits - Random and fasting glucose (Ancestry: All); rs721156 [96970365 to 97970365]T2D Knowledge Portal - Glucose Traits - Random glucose adj fasting time (Ancestry: All); rs721156 [96970365 to 97970365]T2D Knowledge Portal - Glucose Traits - Random glucose (Ancestry: All)	0.8599	NEDD1; Gene dist: 549962	NEDD1; TSS dist: 549929	-0.0121	0.0023	1.95e-07	-0.0095	0.0025	0.0001482	-0.0155	0.0056	0.006112	-0.009513	0.002445	1.36e-08	No		1.50598e-05
	12:97457224:C_T	EUR	AGES_hu370CNV;ASPREE;UKBB-F;UKBB-NF;Fenland;FHS;GS;LL-GSA;LL-Affy;LL-CS;LLFS;NEO;RS2;YFS;FINNGEN	t	c	0.0595	MAF >=1%	174913	12	97457224	GL	STST	MALE	rs559158789 [96876907 to 97876907]T2D Knowledge Portal - HbA1c Traits - HbA1c adj BMI (Ancestry: All); rs6538804 [96955132 to 97955132]T2D Knowledge Portal - Glucose Traits - Fasting glucose (Ancestry: All); rs6538804 [96955132 to 97955132]T2D Knowledge Portal - Glucose Traits - Fasting glucose adj BMI (Ancestry: All); rs74628648 [96957224 to 97957224]T2D Knowledge Portal - HbA1c Traits - HbA1c (Ancestry: All); rs1592499 [96958980 to 97958980]T2D Knowledge Portal - Glucose Traits - Random and fasting glucose (Ancestry: All); rs721156 [96970365 to 97970365]T2D Knowledge Portal - Glucose Traits - Random glucose adj fasting time (Ancestry: All); rs721156 [96970365 to 97970365]T2D Knowledge Portal - Glucose Traits - Random glucose (Ancestry: All)	0.05318	NEDD1; Gene dist: 550000	NEDD1; TSS dist: 549967	-0.5101	0.0705	4.77e-13	-0.5018	0.0776	1.006e-10	-0.0414	0.1841	0.8222	-0.5018	0.07792	4.528e-12	*Yes*		7.8984e-08
	12:97457224:C_T	CPMA	EUR;HIS;SAS	t	c	0.0425	MAF >=1%	181010	12	97457224	GL	STST	MALE	rs559158789 [96876907 to 97876907]T2D Knowledge Portal - HbA1c Traits - HbA1c adj BMI (Ancestry: All); rs6538804 [96955132 to 97955132]T2D Knowledge Portal - Glucose Traits - Fasting glucose (Ancestry: All); rs6538804 [96955132 to 97955132]T2D Knowledge Portal - Glucose Traits - Fasting glucose adj BMI (Ancestry: All); rs74628648 [96957224 to 97957224]T2D Knowledge Portal - HbA1c Traits - HbA1c (Ancestry: All); rs1592499 [96958980 to 97958980]T2D Knowledge Portal - Glucose Traits - Random and fasting glucose (Ancestry: All); rs721156 [96970365 to 97970365]T2D Knowledge Portal - Glucose Traits - Random glucose adj fasting time (Ancestry: All); rs721156 [96970365 to 97970365]T2D Knowledge Portal - Glucose Traits - Random glucose (Ancestry: All)	0.7816	NEDD1; Gene dist: 550000	NEDD1; TSS dist: 549967	-0.4991	0.0703	1.268e-12	-0.4872	0.0772	2.839e-10	-0.0706	0.181	0.6967	-0.487	0.07725	7.429e-12	*Yes*		9.08811e-08
	12:97457224:C_T	CPMA	EUR;SAS;HIS	t	c	0.0424	MAF >=1%	180300	12	97457224	GL	LTST	MALE	rs559158789 [96876907 to 97876907]T2D Knowledge Portal - HbA1c Traits - HbA1c adj BMI (Ancestry: All); rs6538804 [96955132 to 97955132]T2D Knowledge Portal - Glucose Traits - Fasting glucose (Ancestry: All); rs6538804 [96955132 to 97955132]T2D Knowledge Portal - Glucose Traits - Fasting glucose adj BMI (Ancestry: All); rs74628648 [96957224 to 97957224]T2D Knowledge Portal - HbA1c Traits - HbA1c (Ancestry: All); rs1592499 [96958980 to 97958980]T2D Knowledge Portal - Glucose Traits - Random and fasting glucose (Ancestry: All); rs721156 [96970365 to 97970365]T2D Knowledge Portal - Glucose Traits - Random glucose adj fasting time (Ancestry: All); rs721156 [96970365 to 97970365]T2D Knowledge Portal - Glucose Traits - Random glucose (Ancestry: All)	0.7875	NEDD1; Gene dist: 550000	NEDD1; TSS dist: 549967	-0.4936	0.0705	2.509e-12	-0.5645	0.0794	1.137e-12	0.3114	0.1668	0.06192	-0.5663	0.07929	1.981e-12	*Yes*		2.72131e-08
	12:97457657:A_G	CPMA	EUR;AFR;AMR;MID;EAS;HIS;SAS	a	g	0.4673	MAF >=1%	487758	12	97457657	GL	LTST	COMBINED	rs559158789 [96876907 to 97876907]T2D Knowledge Portal - HbA1c Traits - HbA1c adj BMI (Ancestry: All); rs6538804 [96955132 to 97955132]T2D Knowledge Portal - Glucose Traits - Fasting glucose (Ancestry: All); rs6538804 [96955132 to 97955132]T2D Knowledge Portal - Glucose Traits - Fasting glucose adj BMI (Ancestry: All); rs74628648 [96957224 to 97957224]T2D Knowledge Portal - HbA1c Traits - HbA1c (Ancestry: All); rs1592499 [96958980 to 97958980]T2D Knowledge Portal - Glucose Traits - Random and fasting glucose (Ancestry: All); rs721156 [96970365 to 97970365]T2D Knowledge Portal - Glucose Traits - Random glucose adj fasting time (Ancestry: All); rs721156 [96970365 to 97970365]T2D Knowledge Portal - Glucose Traits - Random glucose (Ancestry: All)	0.5173	NEDD1; Gene dist: 550433	NEDD1; TSS dist: 550400	-0.1622	0.0208	7.089e-15	-0.1615	0.023	2.094e-12	-0.0057	0.0512	0.9107	-0.1614	0.02304	2.862e-14	*Yes*		2.18076e-10
	12:97457657:A_G	CPMA	AMR;SAS;HIS;EAS;EUR;AFR;MID	a	g	0.4673	MAF >=1%	487994	12	97457657	GL	STST	COMBINED	rs559158789 [96876907 to 97876907]T2D Knowledge Portal - HbA1c Traits - HbA1c adj BMI (Ancestry: All); rs6538804 [96955132 to 97955132]T2D Knowledge Portal - Glucose Traits - Fasting glucose (Ancestry: All); rs6538804 [96955132 to 97955132]T2D Knowledge Portal - Glucose Traits - Fasting glucose adj BMI (Ancestry: All); rs74628648 [96957224 to 97957224]T2D Knowledge Portal - HbA1c Traits - HbA1c (Ancestry: All); rs1592499 [96958980 to 97958980]T2D Knowledge Portal - Glucose Traits - Random and fasting glucose (Ancestry: All); rs721156 [96970365 to 97970365]T2D Knowledge Portal - Glucose Traits - Random glucose adj fasting time (Ancestry: All); rs721156 [96970365 to 97970365]T2D Knowledge Portal - Glucose Traits - Random glucose (Ancestry: All)	0.2297	NEDD1; Gene dist: 550433	NEDD1; TSS dist: 550400	-0.1626	0.0208	6.241e-15	-0.1652	0.0231	7.636e-13	0.0171	0.0505	0.7358	-0.1653	0.0229	2.427e-14	*Yes*		1.82865e-10
	12:97461400:G_T	EUR	AGES_hu370CNV;AGES_gsa;ARIC;BHS;UKBB;EPIC-Norfolk;Fenland;FHS;GAPP;LBC1936;LL-GSA;LL-Affy;LL-CS;LLFS;NEO;SHIP_TREND_B1;SHIP_TREND_B2;SHIP_START;YFS;FINNGEN	t	g	0.5205	MAF >=1%	433358	12	97461400	HbA1c	STST	COMBINED	rs559158789 [96876907 to 97876907]T2D Knowledge Portal - HbA1c Traits - HbA1c adj BMI (Ancestry: All); rs6538804 [96955132 to 97955132]T2D Knowledge Portal - Glucose Traits - Fasting glucose (Ancestry: All); rs6538804 [96955132 to 97955132]T2D Knowledge Portal - Glucose Traits - Fasting glucose adj BMI (Ancestry: All); rs74628648 [96957224 to 97957224]T2D Knowledge Portal - HbA1c Traits - HbA1c (Ancestry: All); rs1592499 [96958980 to 97958980]T2D Knowledge Portal - Glucose Traits - Random and fasting glucose (Ancestry: All); rs721156 [96970365 to 97970365]T2D Knowledge Portal - Glucose Traits - Random glucose adj fasting time (Ancestry: All); rs721156 [96970365 to 97970365]T2D Knowledge Portal - Glucose Traits - Random glucose (Ancestry: All)	0.7234	NEDD1; Gene dist: 554176	NEDD1; TSS dist: 554143	-0.0049	0.0007	2.314e-12	-0.0049	0.0008	2.097e-10	-0.0001	0.0016	0.9673	-0.004869	0.000752	3.668e-12	*Yes*		6.46741e-09
	12:97461400:G_T	EUR	AGES_hu370CNV;AGES_gsa;ARIC;BHS;UKBB;EPIC-Norfolk;Fenland;FHS;GAPP;LBC1936;LL-CS;LL-GSA;LL-Affy;LLFS;NEO;SHIP_START;SHIP_TREND_B1;SHIP_TREND_B2;YFS;FINNGEN	t	g	0.5205	MAF >=1%	433358	12	97461400	HbA1c	LTST	COMBINED	rs559158789 [96876907 to 97876907]T2D Knowledge Portal - HbA1c Traits - HbA1c adj BMI (Ancestry: All); rs6538804 [96955132 to 97955132]T2D Knowledge Portal - Glucose Traits - Fasting glucose (Ancestry: All); rs6538804 [96955132 to 97955132]T2D Knowledge Portal - Glucose Traits - Fasting glucose adj BMI (Ancestry: All); rs74628648 [96957224 to 97957224]T2D Knowledge Portal - HbA1c Traits - HbA1c (Ancestry: All); rs1592499 [96958980 to 97958980]T2D Knowledge Portal - Glucose Traits - Random and fasting glucose (Ancestry: All); rs721156 [96970365 to 97970365]T2D Knowledge Portal - Glucose Traits - Random glucose adj fasting time (Ancestry: All); rs721156 [96970365 to 97970365]T2D Knowledge Portal - Glucose Traits - Random glucose (Ancestry: All)	0.1815	NEDD1; Gene dist: 554176	NEDD1; TSS dist: 554143	-0.0049	0.0007	2.348e-12	-0.0047	0.0008	8.552e-10	-0.0012	0.0016	0.4498	-0.004688	0.0007508	2.952e-12	*Yes*		4.84231e-09
	12:97461400:G_T	EUR	AGES_hu370CNV;AGES_gsa;ARIC;BHS;UKBB;EPIC-Norfolk;Fenland;FHS;GAPP;LBC1936;LL-GSA;LL-Affy;LL-CS;LLFS;NEO;SHIP_TREND_B2;SHIP_TREND_B1;SHIP_START;YFS;FINNGEN	t	g	0.5193	MAF >=1%	238279	12	97461400	HbA1c	STST	FEMALE	rs559158789 [96876907 to 97876907]T2D Knowledge Portal - HbA1c Traits - HbA1c adj BMI (Ancestry: All); rs6538804 [96955132 to 97955132]T2D Knowledge Portal - Glucose Traits - Fasting glucose (Ancestry: All); rs6538804 [96955132 to 97955132]T2D Knowledge Portal - Glucose Traits - Fasting glucose adj BMI (Ancestry: All); rs74628648 [96957224 to 97957224]T2D Knowledge Portal - HbA1c Traits - HbA1c (Ancestry: All); rs1592499 [96958980 to 97958980]T2D Knowledge Portal - Glucose Traits - Random and fasting glucose (Ancestry: All); rs721156 [96970365 to 97970365]T2D Knowledge Portal - Glucose Traits - Random glucose adj fasting time (Ancestry: All); rs721156 [96970365 to 97970365]T2D Knowledge Portal - Glucose Traits - Random glucose (Ancestry: All)	0.6742	NEDD1; Gene dist: 554176	NEDD1; TSS dist: 554143	-0.006	0.0009	8.55e-12	-0.006	0.001	9.3e-10	0	0.0021	0.9839	-0.006043	0.0009781	2.463e-11	*Yes*		5.20681e-08
	12:97461400:G_T	EUR	AGES_hu370CNV;AGES_gsa;ARIC;BHS;UKBB;EPIC-Norfolk;Fenland;FHS;GAPP;LBC1936;LL-Affy;LL-CS;LL-GSA;LLFS;NEO;SHIP_TREND_B1;SHIP_TREND_B2;SHIP_START;FINNGEN	t	g	0.5188	MAF >=1%	237392	12	97461400	HbA1c	LTST	FEMALE	rs559158789 [96876907 to 97876907]T2D Knowledge Portal - HbA1c Traits - HbA1c adj BMI (Ancestry: All); rs6538804 [96955132 to 97955132]T2D Knowledge Portal - Glucose Traits - Fasting glucose (Ancestry: All); rs6538804 [96955132 to 97955132]T2D Knowledge Portal - Glucose Traits - Fasting glucose adj BMI (Ancestry: All); rs74628648 [96957224 to 97957224]T2D Knowledge Portal - HbA1c Traits - HbA1c (Ancestry: All); rs1592499 [96958980 to 97958980]T2D Knowledge Portal - Glucose Traits - Random and fasting glucose (Ancestry: All); rs721156 [96970365 to 97970365]T2D Knowledge Portal - Glucose Traits - Random glucose adj fasting time (Ancestry: All); rs721156 [96970365 to 97970365]T2D Knowledge Portal - Glucose Traits - Random glucose (Ancestry: All)	0.5621	NEDD1; Gene dist: 554176	NEDD1; TSS dist: 554143	-0.0061	0.0009	7.192e-12	-0.0056	0.001	7.333e-09	-0.0028	0.0022	0.2133	-0.005603	0.0009597	1.262e-11	*Yes*		2.42823e-08
	12:97461400:G_T	CPMA	MID;SAS;AFR;EUR;HIS;AMR;EAS	t	g	0.6145	MAF >=1%	487048	12	97461400	HbA1c	STST	COMBINED	rs559158789 [96876907 to 97876907]T2D Knowledge Portal - HbA1c Traits - HbA1c adj BMI (Ancestry: All); rs6538804 [96955132 to 97955132]T2D Knowledge Portal - Glucose Traits - Fasting glucose (Ancestry: All); rs6538804 [96955132 to 97955132]T2D Knowledge Portal - Glucose Traits - Fasting glucose adj BMI (Ancestry: All); rs74628648 [96957224 to 97957224]T2D Knowledge Portal - HbA1c Traits - HbA1c (Ancestry: All); rs1592499 [96958980 to 97958980]T2D Knowledge Portal - Glucose Traits - Random and fasting glucose (Ancestry: All); rs721156 [96970365 to 97970365]T2D Knowledge Portal - Glucose Traits - Random glucose adj fasting time (Ancestry: All); rs721156 [96970365 to 97970365]T2D Knowledge Portal - Glucose Traits - Random glucose (Ancestry: All)	0.2655	NEDD1; Gene dist: 554176	NEDD1; TSS dist: 554143	-0.0052	0.0007	4.772e-14	-0.0053	0.0008	1.56e-11	0.0001	0.0015	0.9663	-0.005193	0.0007319	2.744e-14	*Yes*		3.07914e-11
	12:97461400:G_T	CPMA	HIS;EUR;AMR;AFR;EAS;MID;SAS	t	g	0.6145	MAF >=1%	486913	12	97461400	HbA1c	LTST	COMBINED	rs559158789 [96876907 to 97876907]T2D Knowledge Portal - HbA1c Traits - HbA1c adj BMI (Ancestry: All); rs6538804 [96955132 to 97955132]T2D Knowledge Portal - Glucose Traits - Fasting glucose (Ancestry: All); rs6538804 [96955132 to 97955132]T2D Knowledge Portal - Glucose Traits - Fasting glucose adj BMI (Ancestry: All); rs74628648 [96957224 to 97957224]T2D Knowledge Portal - HbA1c Traits - HbA1c (Ancestry: All); rs1592499 [96958980 to 97958980]T2D Knowledge Portal - Glucose Traits - Random and fasting glucose (Ancestry: All); rs721156 [96970365 to 97970365]T2D Knowledge Portal - Glucose Traits - Random glucose adj fasting time (Ancestry: All); rs721156 [96970365 to 97970365]T2D Knowledge Portal - Glucose Traits - Random glucose (Ancestry: All)	0.764	NEDD1; Gene dist: 554176	NEDD1; TSS dist: 554143	-0.0052	0.0007	4.406e-14	-0.005	0.0008	2.309e-10	-0.0015	0.0015	0.3415	-0.004926	0.0007296	1.598e-14	*Yes*		1.82474e-11
	12:97461400:G_T	CPMA	HIS;SAS;EUR;MID;AMR;EAS;AFR	t	g	0.6134	MAF >=1%	271868	12	97461400	HbA1c	STST	FEMALE	rs559158789 [96876907 to 97876907]T2D Knowledge Portal - HbA1c Traits - HbA1c adj BMI (Ancestry: All); rs6538804 [96955132 to 97955132]T2D Knowledge Portal - Glucose Traits - Fasting glucose (Ancestry: All); rs6538804 [96955132 to 97955132]T2D Knowledge Portal - Glucose Traits - Fasting glucose adj BMI (Ancestry: All); rs74628648 [96957224 to 97957224]T2D Knowledge Portal - HbA1c Traits - HbA1c (Ancestry: All); rs1592499 [96958980 to 97958980]T2D Knowledge Portal - Glucose Traits - Random and fasting glucose (Ancestry: All); rs721156 [96970365 to 97970365]T2D Knowledge Portal - Glucose Traits - Random glucose adj fasting time (Ancestry: All); rs721156 [96970365 to 97970365]T2D Knowledge Portal - Glucose Traits - Random glucose (Ancestry: All)	0.6574	NEDD1; Gene dist: 554176	NEDD1; TSS dist: 554143	-0.0063	0.0009	5.633e-13	-0.0062	0.001	1.761e-10	-0.0003	0.002	0.8642	-0.006201	0.0009436	5.443e-13	*Yes*		1.02028e-09
	12:97461400:G_T	CPMA	EUR;SAS;AMR;AFR;EAS;MID;HIS	t	g	0.6134	MAF >=1%	270981	12	97461400	HbA1c	LTST	FEMALE	rs559158789 [96876907 to 97876907]T2D Knowledge Portal - HbA1c Traits - HbA1c adj BMI (Ancestry: All); rs6538804 [96955132 to 97955132]T2D Knowledge Portal - Glucose Traits - Fasting glucose (Ancestry: All); rs6538804 [96955132 to 97955132]T2D Knowledge Portal - Glucose Traits - Fasting glucose adj BMI (Ancestry: All); rs74628648 [96957224 to 97957224]T2D Knowledge Portal - HbA1c Traits - HbA1c (Ancestry: All); rs1592499 [96958980 to 97958980]T2D Knowledge Portal - Glucose Traits - Random and fasting glucose (Ancestry: All); rs721156 [96970365 to 97970365]T2D Knowledge Portal - Glucose Traits - Random glucose adj fasting time (Ancestry: All); rs721156 [96970365 to 97970365]T2D Knowledge Portal - Glucose Traits - Random glucose (Ancestry: All)	0.9129	NEDD1; Gene dist: 554176	NEDD1; TSS dist: 554143	-0.0064	0.0009	2.382e-13	-0.0059	0.001	1.549e-09	-0.0029	0.0021	0.1746	-0.005841	0.0009239	1.688e-13	*Yes*		3.36214e-10
	12:97466814:A_G	EUR	AGES_hu370CNV;AGES_gsa;ARIC;UKBB;EPIC-Norfolk;Fenland;FHS;GAPP;LL-GSA;LL-Affy;LL-CS;LLFS;NEO;SHIP_TREND_B1;SHIP_TREND_B2;SHIP_START;YFS;FINNGEN	a	g	0.0593	MAF >=1%	432487	12	97466814	HbA1c	STST	COMBINED	rs559158789 [96876907 to 97876907]T2D Knowledge Portal - HbA1c Traits - HbA1c adj BMI (Ancestry: All); rs6538804 [96955132 to 97955132]T2D Knowledge Portal - Glucose Traits - Fasting glucose (Ancestry: All); rs6538804 [96955132 to 97955132]T2D Knowledge Portal - Glucose Traits - Fasting glucose adj BMI (Ancestry: All); rs74628648 [96957224 to 97957224]T2D Knowledge Portal - HbA1c Traits - HbA1c (Ancestry: All); rs1592499 [96958980 to 97958980]T2D Knowledge Portal - Glucose Traits - Random and fasting glucose (Ancestry: All); rs721156 [96970365 to 97970365]T2D Knowledge Portal - Glucose Traits - Random glucose adj fasting time (Ancestry: All); rs721156 [96970365 to 97970365]T2D Knowledge Portal - Glucose Traits - Random glucose (Ancestry: All)	0.605	NEDD1; Gene dist: 559590	NEDD1; TSS dist: 559557	-0.0109	0.0015	1.699e-13	-0.0103	0.0016	2.351e-10	-0.0043	0.0035	0.2107	-0.01026	0.001598	9.328e-14	*Yes*		2.25865e-10
	12:97466814:A_G	EUR	AGES_hu370CNV;AGES_gsa;ARIC;UKBB;EPIC-Norfolk;Fenland;FHS;GAPP;LL-CS;LL-GSA;LL-Affy;LLFS;NEO;SHIP_START;SHIP_TREND_B1;SHIP_TREND_B2;YFS;FINNGEN	a	g	0.0593	MAF >=1%	432487	12	97466814	HbA1c	LTST	COMBINED	rs559158789 [96876907 to 97876907]T2D Knowledge Portal - HbA1c Traits - HbA1c adj BMI (Ancestry: All); rs6538804 [96955132 to 97955132]T2D Knowledge Portal - Glucose Traits - Fasting glucose (Ancestry: All); rs6538804 [96955132 to 97955132]T2D Knowledge Portal - Glucose Traits - Fasting glucose adj BMI (Ancestry: All); rs74628648 [96957224 to 97957224]T2D Knowledge Portal - HbA1c Traits - HbA1c (Ancestry: All); rs1592499 [96958980 to 97958980]T2D Knowledge Portal - Glucose Traits - Random and fasting glucose (Ancestry: All); rs721156 [96970365 to 97970365]T2D Knowledge Portal - Glucose Traits - Random glucose adj fasting time (Ancestry: All); rs721156 [96970365 to 97970365]T2D Knowledge Portal - Glucose Traits - Random glucose (Ancestry: All)	0.5986	NEDD1; Gene dist: 559590	NEDD1; TSS dist: 559557	-0.0109	0.0015	1.626e-13	-0.0102	0.0016	3.453e-10	-0.0034	0.0034	0.3206	-0.0103	0.001597	9.642e-14	*Yes*		2.11413e-10
	12:97466814:A_G	EUR	AGES_hu370CNV;AGES_gsa;ARIC;UKBB;EPIC-Norfolk;Fenland;FHS;LL-Affy;LL-CS;LL-GSA;LLFS;NEO;SHIP_TREND_B2;SHIP_START;FINNGEN	a	g	0.0586	MAF >=1%	235790	12	97466814	HbA1c	LTST	FEMALE	rs559158789 [96876907 to 97876907]T2D Knowledge Portal - HbA1c Traits - HbA1c adj BMI (Ancestry: All); rs6538804 [96955132 to 97955132]T2D Knowledge Portal - Glucose Traits - Fasting glucose (Ancestry: All); rs6538804 [96955132 to 97955132]T2D Knowledge Portal - Glucose Traits - Fasting glucose adj BMI (Ancestry: All); rs74628648 [96957224 to 97957224]T2D Knowledge Portal - HbA1c Traits - HbA1c (Ancestry: All); rs1592499 [96958980 to 97958980]T2D Knowledge Portal - Glucose Traits - Random and fasting glucose (Ancestry: All); rs721156 [96970365 to 97970365]T2D Knowledge Portal - Glucose Traits - Random glucose adj fasting time (Ancestry: All); rs721156 [96970365 to 97970365]T2D Knowledge Portal - Glucose Traits - Random glucose (Ancestry: All)	0.649	NEDD1; Gene dist: 559590	NEDD1; TSS dist: 559557	-0.0103	0.0019	5.795e-08	-0.0084	0.0021	4.885e-05	-0.0098	0.0047	0.03562	-0.008427	0.002054	2.374e-08	No		2.20028e-05
	12:97466814:A_G	EUR	AGES_hu370CNV;AGES_gsa;ARIC;ASPREE;UKBB-NF;UKBB-F;Fenland;FHS;GAPP;GS;HCS;LL-GSA;LL-Affy;LL-CS;LLFS;MESA;NEO;RS;RS2;SHIP_TREND_B2;SHIP_TREND_B1;WHI_garnet;WHI_whims;YFS;CHS;FINNGEN	a	g	0.0598	MAF >=1%	411447	12	97466814	GL	LTST	COMBINED	rs559158789 [96876907 to 97876907]T2D Knowledge Portal - HbA1c Traits - HbA1c adj BMI (Ancestry: All); rs6538804 [96955132 to 97955132]T2D Knowledge Portal - Glucose Traits - Fasting glucose (Ancestry: All); rs6538804 [96955132 to 97955132]T2D Knowledge Portal - Glucose Traits - Fasting glucose adj BMI (Ancestry: All); rs74628648 [96957224 to 97957224]T2D Knowledge Portal - HbA1c Traits - HbA1c (Ancestry: All); rs1592499 [96958980 to 97958980]T2D Knowledge Portal - Glucose Traits - Random and fasting glucose (Ancestry: All); rs721156 [96970365 to 97970365]T2D Knowledge Portal - Glucose Traits - Random glucose adj fasting time (Ancestry: All); rs721156 [96970365 to 97970365]T2D Knowledge Portal - Glucose Traits - Random glucose (Ancestry: All)	0.01212	NEDD1; Gene dist: 559590	NEDD1; TSS dist: 559557	-0.452	0.0453	1.984e-23	-0.4631	0.0502	2.708e-20	0.052	0.1129	0.645	-0.4617	0.05059	1.56e-22	*Yes*		9.60823e-18
	12:97466814:A_G	EUR	AGES_hu370CNV;AGES_gsa;ARIC;ASPREE;UKBB-F;UKBB-NF;Fenland;FHS;GAPP;GS;HCS;LL-GSA;LL-Affy;LL-CS;LLFS;MESA;NEO;RS;RS2;SHIP_TREND_B2;SHIP_TREND_B1;WHI_garnet;WHI_whims;YFS;CHS;FINNGEN	a	g	0.0598	MAF >=1%	411447	12	97466814	GL	STST	COMBINED	rs559158789 [96876907 to 97876907]T2D Knowledge Portal - HbA1c Traits - HbA1c adj BMI (Ancestry: All); rs6538804 [96955132 to 97955132]T2D Knowledge Portal - Glucose Traits - Fasting glucose (Ancestry: All); rs6538804 [96955132 to 97955132]T2D Knowledge Portal - Glucose Traits - Fasting glucose adj BMI (Ancestry: All); rs74628648 [96957224 to 97957224]T2D Knowledge Portal - HbA1c Traits - HbA1c (Ancestry: All); rs1592499 [96958980 to 97958980]T2D Knowledge Portal - Glucose Traits - Random and fasting glucose (Ancestry: All); rs721156 [96970365 to 97970365]T2D Knowledge Portal - Glucose Traits - Random glucose adj fasting time (Ancestry: All); rs721156 [96970365 to 97970365]T2D Knowledge Portal - Glucose Traits - Random glucose (Ancestry: All)	0.1289	NEDD1; Gene dist: 559590	NEDD1; TSS dist: 559557	-0.452	0.0453	1.949e-23	-0.4733	0.0504	5.811e-21	0.1206	0.112	0.2815	-0.4745	0.05012	4.668e-23	*Yes*		3.15195e-18
	12:97466814:A_G	CPMA	SAS;EUR;HIS	a	g	0.0416	MAF >=1%	446866	12	97466814	HbA1c	STST	COMBINED	rs559158789 [96876907 to 97876907]T2D Knowledge Portal - HbA1c Traits - HbA1c adj BMI (Ancestry: All); rs6538804 [96955132 to 97955132]T2D Knowledge Portal - Glucose Traits - Fasting glucose (Ancestry: All); rs6538804 [96955132 to 97955132]T2D Knowledge Portal - Glucose Traits - Fasting glucose adj BMI (Ancestry: All); rs74628648 [96957224 to 97957224]T2D Knowledge Portal - HbA1c Traits - HbA1c (Ancestry: All); rs1592499 [96958980 to 97958980]T2D Knowledge Portal - Glucose Traits - Random and fasting glucose (Ancestry: All); rs721156 [96970365 to 97970365]T2D Knowledge Portal - Glucose Traits - Random glucose adj fasting time (Ancestry: All); rs721156 [96970365 to 97970365]T2D Knowledge Portal - Glucose Traits - Random glucose (Ancestry: All)	0.9795	NEDD1; Gene dist: 559590	NEDD1; TSS dist: 559557	-0.0109	0.0015	1.694e-12	-0.0103	0.0016	2.002e-10	-0.0041	0.0035	0.2339	-0.01028	0.001608	1.557e-13	*Yes*		1.58437e-10
	12:97466814:A_G	CPMA	HIS;EUR;SAS	a	g	0.0416	MAF >=1%	446866	12	97466814	HbA1c	LTST	COMBINED	rs559158789 [96876907 to 97876907]T2D Knowledge Portal - HbA1c Traits - HbA1c adj BMI (Ancestry: All); rs6538804 [96955132 to 97955132]T2D Knowledge Portal - Glucose Traits - Fasting glucose (Ancestry: All); rs6538804 [96955132 to 97955132]T2D Knowledge Portal - Glucose Traits - Fasting glucose adj BMI (Ancestry: All); rs74628648 [96957224 to 97957224]T2D Knowledge Portal - HbA1c Traits - HbA1c (Ancestry: All); rs1592499 [96958980 to 97958980]T2D Knowledge Portal - Glucose Traits - Random and fasting glucose (Ancestry: All); rs721156 [96970365 to 97970365]T2D Knowledge Portal - Glucose Traits - Random glucose adj fasting time (Ancestry: All); rs721156 [96970365 to 97970365]T2D Knowledge Portal - Glucose Traits - Random glucose (Ancestry: All)	0.9178	NEDD1; Gene dist: 559590	NEDD1; TSS dist: 559557	-0.0109	0.0015	1.694e-12	-0.0102	0.0016	3.333e-10	-0.0032	0.0034	0.3417	-0.01032	0.001605	1.573e-13	*Yes*		1.59285e-10
	12:97466814:A_G	CPMA	EUR;SAS;HIS	a	g	0.0403	MAF >=1%	243560	12	97466814	HbA1c	LTST	FEMALE	rs559158789 [96876907 to 97876907]T2D Knowledge Portal - HbA1c Traits - HbA1c adj BMI (Ancestry: All); rs6538804 [96955132 to 97955132]T2D Knowledge Portal - Glucose Traits - Fasting glucose (Ancestry: All); rs6538804 [96955132 to 97955132]T2D Knowledge Portal - Glucose Traits - Fasting glucose adj BMI (Ancestry: All); rs74628648 [96957224 to 97957224]T2D Knowledge Portal - HbA1c Traits - HbA1c (Ancestry: All); rs1592499 [96958980 to 97958980]T2D Knowledge Portal - Glucose Traits - Random and fasting glucose (Ancestry: All); rs721156 [96970365 to 97970365]T2D Knowledge Portal - Glucose Traits - Random glucose adj fasting time (Ancestry: All); rs721156 [96970365 to 97970365]T2D Knowledge Portal - Glucose Traits - Random glucose (Ancestry: All)	0.7625	NEDD1; Gene dist: 559590	NEDD1; TSS dist: 559557	-0.0105	0.0019	4.211e-08	-0.0086	0.0021	4.633e-05	-0.0096	0.0047	0.03994	-0.008653	0.002053	1.538e-08	No		1.45935e-05
	12:97466814:A_G	CPMA	EUR;AFR;HIS;SAS	a	g	0.0352	MAF >=1%	434046	12	97466814	GL	LTST	COMBINED	rs559158789 [96876907 to 97876907]T2D Knowledge Portal - HbA1c Traits - HbA1c adj BMI (Ancestry: All); rs6538804 [96955132 to 97955132]T2D Knowledge Portal - Glucose Traits - Fasting glucose (Ancestry: All); rs6538804 [96955132 to 97955132]T2D Knowledge Portal - Glucose Traits - Fasting glucose adj BMI (Ancestry: All); rs74628648 [96957224 to 97957224]T2D Knowledge Portal - HbA1c Traits - HbA1c (Ancestry: All); rs1592499 [96958980 to 97958980]T2D Knowledge Portal - Glucose Traits - Random and fasting glucose (Ancestry: All); rs721156 [96970365 to 97970365]T2D Knowledge Portal - Glucose Traits - Random glucose adj fasting time (Ancestry: All); rs721156 [96970365 to 97970365]T2D Knowledge Portal - Glucose Traits - Random glucose (Ancestry: All)	0.2526	NEDD1; Gene dist: 559590	NEDD1; TSS dist: 559557	-0.4381	0.0455	5.582e-22	-0.455	0.0501	1.101e-19	0.0794	0.1111	0.4746	-0.4539	0.05036	1.689e-21	*Yes*		2.21841e-17
	12:97466814:A_G	CPMA	SAS;HIS;EUR;AFR	a	g	0.0352	MAF >=1%	434046	12	97466814	GL	STST	COMBINED	rs559158789 [96876907 to 97876907]T2D Knowledge Portal - HbA1c Traits - HbA1c adj BMI (Ancestry: All); rs6538804 [96955132 to 97955132]T2D Knowledge Portal - Glucose Traits - Fasting glucose (Ancestry: All); rs6538804 [96955132 to 97955132]T2D Knowledge Portal - Glucose Traits - Fasting glucose adj BMI (Ancestry: All); rs74628648 [96957224 to 97957224]T2D Knowledge Portal - HbA1c Traits - HbA1c (Ancestry: All); rs1592499 [96958980 to 97958980]T2D Knowledge Portal - Glucose Traits - Random and fasting glucose (Ancestry: All); rs721156 [96970365 to 97970365]T2D Knowledge Portal - Glucose Traits - Random glucose adj fasting time (Ancestry: All); rs721156 [96970365 to 97970365]T2D Knowledge Portal - Glucose Traits - Random glucose (Ancestry: All)	0.3146	NEDD1; Gene dist: 559590	NEDD1; TSS dist: 559557	-0.4381	0.0455	5.775e-22	-0.456	0.0503	1.343e-19	0.1053	0.1102	0.3393	-0.4574	0.04986	6.962e-22	*Yes*		9.23392e-18
	12:97470365:C_T	EUR	AGES_hu370CNV;AGES_gsa;ARIC;ASPREE;UKBB-NF;UKBB-F;Fenland;FHS;GS;LL-Affy;LL-GSA;LL-CS;LLFS;MESA;NEO;RS2;RS;SHIP_TREND_B2;WHI_garnet;WHI_whims;CHS;FINNGEN	t	c	0.0592	MAF >=1%	227250	12	97470365	GL	LTST	FEMALE	rs559158789 [96876907 to 97876907]T2D Knowledge Portal - HbA1c Traits - HbA1c adj BMI (Ancestry: All); rs6538804 [96955132 to 97955132]T2D Knowledge Portal - Glucose Traits - Fasting glucose (Ancestry: All); rs6538804 [96955132 to 97955132]T2D Knowledge Portal - Glucose Traits - Fasting glucose adj BMI (Ancestry: All); rs74628648 [96957224 to 97957224]T2D Knowledge Portal - HbA1c Traits - HbA1c (Ancestry: All); rs1592499 [96958980 to 97958980]T2D Knowledge Portal - Glucose Traits - Random and fasting glucose (Ancestry: All); rs721156 [96970365 to 97970365]T2D Knowledge Portal - Glucose Traits - Random glucose adj fasting time (Ancestry: All); rs721156 [96970365 to 97970365]T2D Knowledge Portal - Glucose Traits - Random glucose (Ancestry: All)	0.04574	NEDD1; Gene dist: 563141	NEDD1; TSS dist: 563108	-0.4223	0.0596	1.392e-12	-0.4031	0.0652	6.425e-10	-0.1032	0.1579	0.5132	-0.4002	0.06656	1.562e-11	*Yes*		2.55868e-07
	12:97470365:C_T	EUR	AGES_hu370CNV;AGES_gsa;ARIC;ASPREE;UKBB-F;UKBB-NF;Fenland;FHS;GS;LL-CS;LL-GSA;LL-Affy;MESA;NEO;RS;RS2;WHI_whims;WHI_garnet;YFS;CHS;FINNGEN	t	c	0.0592	MAF >=1%	226392	12	97470365	GL	STST	FEMALE	rs559158789 [96876907 to 97876907]T2D Knowledge Portal - HbA1c Traits - HbA1c adj BMI (Ancestry: All); rs6538804 [96955132 to 97955132]T2D Knowledge Portal - Glucose Traits - Fasting glucose (Ancestry: All); rs6538804 [96955132 to 97955132]T2D Knowledge Portal - Glucose Traits - Fasting glucose adj BMI (Ancestry: All); rs74628648 [96957224 to 97957224]T2D Knowledge Portal - HbA1c Traits - HbA1c (Ancestry: All); rs1592499 [96958980 to 97958980]T2D Knowledge Portal - Glucose Traits - Random and fasting glucose (Ancestry: All); rs721156 [96970365 to 97970365]T2D Knowledge Portal - Glucose Traits - Random glucose adj fasting time (Ancestry: All); rs721156 [96970365 to 97970365]T2D Knowledge Portal - Glucose Traits - Random glucose (Ancestry: All)	0.2534	NEDD1; Gene dist: 563141	NEDD1; TSS dist: 563108	-0.426	0.0598	1.093e-12	-0.4643	0.0672	5.041e-12	0.214	0.146	0.1427	-0.4676	0.06715	2.801e-12	*Yes*		4.27603e-08
	12:97471726:A_G	CPMA	EUR;AFR;EAS;HIS;SAS;MID;AMR	a	g	0.7161	MAF >=1%	260987	12	97471726	GL	LTST	FEMALE	rs559158789 [96876907 to 97876907]T2D Knowledge Portal - HbA1c Traits - HbA1c adj BMI (Ancestry: All); rs6538804 [96955132 to 97955132]T2D Knowledge Portal - Glucose Traits - Fasting glucose (Ancestry: All); rs6538804 [96955132 to 97955132]T2D Knowledge Portal - Glucose Traits - Fasting glucose adj BMI (Ancestry: All); rs74628648 [96957224 to 97957224]T2D Knowledge Portal - HbA1c Traits - HbA1c (Ancestry: All); rs1592499 [96958980 to 97958980]T2D Knowledge Portal - Glucose Traits - Random and fasting glucose (Ancestry: All); rs721156 [96970365 to 97970365]T2D Knowledge Portal - Glucose Traits - Random glucose adj fasting time (Ancestry: All); rs721156 [96970365 to 97970365]T2D Knowledge Portal - Glucose Traits - Random glucose (Ancestry: All)	0.9639	NEDD1; Gene dist: 564502	NEDD1; TSS dist: 564469	0.2076	0.03	4.611e-12	0.2096	0.0329	1.783e-10	-0.0068	0.0779	0.9305	0.2094	0.03324	3.626e-11	*Yes*		3.50674e-07
	12:97471726:A_G	CPMA	EUR;HIS;EAS;SAS;AFR;AMR;MID	a	g	0.716	MAF >=1%	261978	12	97471726	GL	STST	FEMALE	rs559158789 [96876907 to 97876907]T2D Knowledge Portal - HbA1c Traits - HbA1c adj BMI (Ancestry: All); rs6538804 [96955132 to 97955132]T2D Knowledge Portal - Glucose Traits - Fasting glucose (Ancestry: All); rs6538804 [96955132 to 97955132]T2D Knowledge Portal - Glucose Traits - Fasting glucose adj BMI (Ancestry: All); rs74628648 [96957224 to 97957224]T2D Knowledge Portal - HbA1c Traits - HbA1c (Ancestry: All); rs1592499 [96958980 to 97958980]T2D Knowledge Portal - Glucose Traits - Random and fasting glucose (Ancestry: All); rs721156 [96970365 to 97970365]T2D Knowledge Portal - Glucose Traits - Random glucose adj fasting time (Ancestry: All); rs721156 [96970365 to 97970365]T2D Knowledge Portal - Glucose Traits - Random glucose (Ancestry: All)	0.3422	NEDD1; Gene dist: 564502	NEDD1; TSS dist: 564469	0.2089	0.0299	2.926e-12	0.2145	0.0335	1.47e-10	-0.0348	0.0723	0.6299	0.2146	0.03339	1.906e-11	*Yes*		1.89195e-07
	12:97473927:A_T	CPMA	EUR;AFR;HIS;SAS	a	t	0.9627	MAF >=1%	243752	12	97473927	GL	LTST	FEMALE	rs559158789 [96876907 to 97876907]T2D Knowledge Portal - HbA1c Traits - HbA1c adj BMI (Ancestry: All); rs6538804 [96955132 to 97955132]T2D Knowledge Portal - Glucose Traits - Fasting glucose (Ancestry: All); rs6538804 [96955132 to 97955132]T2D Knowledge Portal - Glucose Traits - Fasting glucose adj BMI (Ancestry: All); rs74628648 [96957224 to 97957224]T2D Knowledge Portal - HbA1c Traits - HbA1c (Ancestry: All); rs1592499 [96958980 to 97958980]T2D Knowledge Portal - Glucose Traits - Random and fasting glucose (Ancestry: All); rs721156 [96970365 to 97970365]T2D Knowledge Portal - Glucose Traits - Random glucose adj fasting time (Ancestry: All); rs721156 [96970365 to 97970365]T2D Knowledge Portal - Glucose Traits - Random glucose (Ancestry: All)	0.5627	NEDD1; Gene dist: 566703	NEDD1; TSS dist: 566670	0.4105	0.0594	4.69e-12	0.3962	0.0648	9.763e-10	0.0774	0.1545	0.6162	0.3935	0.06581	3.885e-11	*Yes*		3.72548e-07
	12:97473927:A_T	CPMA	EUR;HIS;SAS;AFR	a	t	0.9627	MAF >=1%	242894	12	97473927	GL	STST	FEMALE	rs559158789 [96876907 to 97876907]T2D Knowledge Portal - HbA1c Traits - HbA1c adj BMI (Ancestry: All); rs6538804 [96955132 to 97955132]T2D Knowledge Portal - Glucose Traits - Fasting glucose (Ancestry: All); rs6538804 [96955132 to 97955132]T2D Knowledge Portal - Glucose Traits - Fasting glucose adj BMI (Ancestry: All); rs74628648 [96957224 to 97957224]T2D Knowledge Portal - HbA1c Traits - HbA1c (Ancestry: All); rs1592499 [96958980 to 97958980]T2D Knowledge Portal - Glucose Traits - Random and fasting glucose (Ancestry: All); rs721156 [96970365 to 97970365]T2D Knowledge Portal - Glucose Traits - Random glucose adj fasting time (Ancestry: All); rs721156 [96970365 to 97970365]T2D Knowledge Portal - Glucose Traits - Random glucose (Ancestry: All)	0.6361	NEDD1; Gene dist: 566703	NEDD1; TSS dist: 566670	0.4139	0.0595	3.562e-12	0.4483	0.0666	1.642e-11	-0.2005	0.1435	0.1624	0.4513	0.06619	7.295e-12	*Yes*		7.69211e-08
	13:109758542:C_T	CPMA	SAS;EUR;HIS;AMR;EAS	t	c	0.9485	MAF >=1%	409308	13	109758542	HbA1c	STST	COMBINED	*	0.2013	IRS2; Gene dist: 28041	IRS2; TSS dist: 28041	0.0103	0.0018	1.818e-08	0.0108	0.0019	1.661e-08	-0.0023	0.004	0.5591	0.01085	0.001883	6.068e-09	No		3.27974e-06
	13:109758542:C_T	CPMA	HIS;EUR;EAS;SAS	t	c	0.9509	MAF >=1%	408450	13	109758542	HbA1c	LTST	COMBINED	*	0.2455	IRS2; Gene dist: 28041	IRS2; TSS dist: 28041	0.0103	0.0018	1.756e-08	0.009	0.0019	3.344e-06	0.0066	0.004	0.09811	0.009017	0.001878	1.507e-09	*Yes*		9.21781e-07
	13:109758542:C_T	CPMA	EUR;SAS;EAS;HIS	t	c	0.9515	MAF >=1%	222874	13	109758542	HbA1c	LTST	FEMALE	*	0.04246	IRS2; Gene dist: 28041	IRS2; TSS dist: 28041	0.0126	0.0023	3.29e-08	0.0117	0.0025	2.323e-06	0.004	0.0053	0.4555	0.01171	0.002423	4.024e-08	No		3.47627e-05
	13:109761488:A_AG	EUR	ARIC;UKBB;EPIC-Norfolk;Fenland;FHS;GAPP;LLFS;NEO;SHIP_TREND_B2;SHIP_START;YFS;FINNGEN	a	ag	0.0547	MAF >=1%	374594	13	109761488	HbA1c	STST	COMBINED	*	0.8788	IRS2; Gene dist: 25095	IRS2; TSS dist: 25095	-0.0105	0.0019	1.417e-08	-0.0106	0.002	1.619e-07	0.0004	0.0042	0.9187	-0.01061	0.001974	2.323e-08	No		1.55458e-05
	13:109761488:A_AG	EUR	ARIC;UKBB;EPIC-Norfolk;Fenland;FHS;GAPP;LLFS;NEO;SHIP_START;SHIP_TREND_B2;YFS;FINNGEN	a	ag	0.0547	MAF >=1%	374594	13	109761488	HbA1c	LTST	COMBINED	*	0.5036	IRS2; Gene dist: 25095	IRS2; TSS dist: 25095	-0.0105	0.0019	1.455e-08	-0.0097	0.002	1.794e-06	-0.0039	0.0042	0.3578	-0.009718	0.001966	1.395e-08	No		9.32129e-06
	13:112625946:A_G	EUR	AGES_hu370CNV;ARIC;UKBB;EPIC-Norfolk;Fenland;FHS;LL-GSA;LL-Affy;LL-CS;NEO;FINNGEN	a	g	0.0282	MAF >=1%	418739	13	112625946	HbA1c	STST	COMBINED	rs76533333 [112198602 to 113198602]T2D Knowledge Portal - HbA1c Traits - HbA1c adj BMI (Ancestry: All); rs34011672 [112206624 to 113206624]T2D Knowledge Portal - HbA1c Traits - HbA1c (Ancestry: All)	0.8708	TUBGCP3; Gene dist: 37741	TUBGCP3; TSS dist: 37793	0.0223	0.0022	1.125e-23	0.0227	0.0024	1.524e-20	-0.0022	0.0052	0.6673	0.0227	0.00239	2.549e-24	*Yes*		3.92603e-20
	13:112625946:A_G	EUR	AGES_hu370CNV;AGES_gsa;ARIC;UKBB;EPIC-Norfolk;Fenland;FHS;LL-CS;LL-GSA;LL-Affy;LLFS;NEO;SHIP_START;FINNGEN	a	g	0.0281	MAF >=1%	426191	13	112625946	HbA1c	LTST	COMBINED	rs76533333 [112198602 to 113198602]T2D Knowledge Portal - HbA1c Traits - HbA1c adj BMI (Ancestry: All); rs34011672 [112206624 to 113206624]T2D Knowledge Portal - HbA1c Traits - HbA1c (Ancestry: All)	0.4207	TUBGCP3; Gene dist: 37741	TUBGCP3; TSS dist: 37793	0.022	0.0022	1.907e-23	0.0217	0.0024	3.992e-19	0.0013	0.0051	0.8051	0.02166	0.002367	5.041e-24	*Yes*		6.34216e-20
	13:112625946:A_G	EUR	UKBB;EPIC-Norfolk;Fenland;FHS;LL-GSA;LL-Affy;LL-CS;NEO	a	g	0.0284	MAF >=1%	223636	13	112625946	HbA1c	STST	FEMALE	rs76533333 [112198602 to 113198602]T2D Knowledge Portal - HbA1c Traits - HbA1c adj BMI (Ancestry: All); rs34011672 [112206624 to 113206624]T2D Knowledge Portal - HbA1c Traits - HbA1c (Ancestry: All)	0.391	TUBGCP3; Gene dist: 37741	TUBGCP3; TSS dist: 37793	0.0229	0.0028	7.556e-16	0.0231	0.0032	3.169e-13	-0.0011	0.0065	0.8681	0.02316	0.00314	1.354e-15	*Yes*		5.71473e-12
	13:112625946:A_G	EUR	UKBB;EPIC-Norfolk;Fenland;LL-Affy;LL-CS;LL-GSA;NEO	a	g	0.0285	MAF >=1%	220671	13	112625946	HbA1c	LTST	FEMALE	rs76533333 [112198602 to 113198602]T2D Knowledge Portal - HbA1c Traits - HbA1c adj BMI (Ancestry: All); rs34011672 [112206624 to 113206624]T2D Knowledge Portal - HbA1c Traits - HbA1c (Ancestry: All)	0.1725	TUBGCP3; Gene dist: 37741	TUBGCP3; TSS dist: 37793	0.0236	0.0029	2.028e-16	0.023	0.0031	2.188e-13	0.0015	0.0071	0.8349	0.02307	0.003099	3.745e-16	*Yes*		1.34502e-12
	13:112625946:A_G	CPMA	SAS;EUR;HIS	a	g	0.0192	MAF >=1%	433118	13	112625946	HbA1c	STST	COMBINED	rs76533333 [112198602 to 113198602]T2D Knowledge Portal - HbA1c Traits - HbA1c adj BMI (Ancestry: All); rs34011672 [112206624 to 113206624]T2D Knowledge Portal - HbA1c Traits - HbA1c (Ancestry: All)	0.6146	TUBGCP3; Gene dist: 37741	TUBGCP3; TSS dist: 37793	0.0224	0.0023	3.168e-23	0.0228	0.0024	7.475e-21	-0.0019	0.0051	0.7087	0.02275	0.002401	2.557e-24	*Yes*		6.29015e-21
	13:112625946:A_G	CPMA	HIS;EUR;SAS	a	g	0.0191	MAF >=1%	440570	13	112625946	HbA1c	LTST	COMBINED	rs76533333 [112198602 to 113198602]T2D Knowledge Portal - HbA1c Traits - HbA1c adj BMI (Ancestry: All); rs34011672 [112206624 to 113206624]T2D Knowledge Portal - HbA1c Traits - HbA1c (Ancestry: All)	0.7259	TUBGCP3; Gene dist: 37741	TUBGCP3; TSS dist: 37793	0.0221	0.0023	1.155e-22	0.0219	0.0024	2.834e-19	0.001	0.005	0.8452	0.02182	0.002376	5.022e-24	*Yes*		1.21752e-20
	13:112625946:A_G	CPMA	HIS;EUR	a	g	0.0228	MAF >=1%	228564	13	112625946	HbA1c	STST	FEMALE	rs76533333 [112198602 to 113198602]T2D Knowledge Portal - HbA1c Traits - HbA1c adj BMI (Ancestry: All); rs34011672 [112206624 to 113206624]T2D Knowledge Portal - HbA1c Traits - HbA1c (Ancestry: All)	0.5303	TUBGCP3; Gene dist: 37741	TUBGCP3; TSS dist: 37793	0.0227	0.0028	8.413e-16	0.0231	0.0032	8.319e-13	-0.0019	0.0065	0.7703	0.02319	0.003145	2.416e-15	*Yes*		5.56031e-12
	13:112625946:A_G	CPMA	EUR;HIS	a	g	0.0229	MAF >=1%	225599	13	112625946	HbA1c	LTST	FEMALE	rs76533333 [112198602 to 113198602]T2D Knowledge Portal - HbA1c Traits - HbA1c adj BMI (Ancestry: All); rs34011672 [112206624 to 113206624]T2D Knowledge Portal - HbA1c Traits - HbA1c (Ancestry: All)	0.7827	TUBGCP3; Gene dist: 37741	TUBGCP3; TSS dist: 37793	0.0234	0.0029	1.09e-15	0.0227	0.0031	4.023e-13	0.0019	0.007	0.7818	0.02278	0.003097	6.409e-16	*Yes*		1.55552e-12
	13:112625946:A_G	CPMA	HIS;EUR	a	g	0.0225	MAF >=1%	189814	13	112625946	HbA1c	LTST	MALE	rs76533333 [112198602 to 113198602]T2D Knowledge Portal - HbA1c Traits - HbA1c adj BMI (Ancestry: All); rs34011672 [112206624 to 113206624]T2D Knowledge Portal - HbA1c Traits - HbA1c (Ancestry: All)	0.4901	TUBGCP3; Gene dist: 37741	TUBGCP3; TSS dist: 37793	0.0213	0.0033	1.654e-10	0.0212	0.0038	2.73e-08	0.0012	0.0076	0.8804	0.02117	0.003692	4.757e-10	*Yes*		6.70006e-07
	13:112640657:A_G	EUR	AGES_hu370CNV;AGES_gsa;ARIC;BHS;UKBB;EPIC-Norfolk;Fenland;FHS;GAPP;LBC1936;LL-GSA;LL-Affy;LL-CS;LLFS;NEO;SHIP_TREND_B1;SHIP_TREND_B2;SHIP_START;YFS	a	g	0.2701	MAF >=1%	422588	13	112640657	HbA1c	STST	COMBINED	rs76533333 [112198602 to 113198602]T2D Knowledge Portal - HbA1c Traits - HbA1c adj BMI (Ancestry: All); rs34011672 [112206624 to 113206624]T2D Knowledge Portal - HbA1c Traits - HbA1c (Ancestry: All)	0.4073	ATP11A; Gene dist: 49381	ATP11A; TSS dist: 49381	-0.0051	0.0008	4.829e-11	-0.0055	0.0009	2.533e-10	0.0018	0.0018	0.3143	-0.00549	0.0008485	5.85e-11	*Yes*		7.85782e-08
	13:112640657:A_G	EUR	AGES_hu370CNV;AGES_gsa;ARIC;BHS;UKBB;EPIC-Norfolk;Fenland;FHS;GAPP;LBC1936;LL-CS;LL-GSA;LL-Affy;LLFS;NEO;SHIP_START;SHIP_TREND_B1;SHIP_TREND_B2;YFS	a	g	0.2701	MAF >=1%	422588	13	112640657	HbA1c	LTST	COMBINED	rs76533333 [112198602 to 113198602]T2D Knowledge Portal - HbA1c Traits - HbA1c adj BMI (Ancestry: All); rs34011672 [112206624 to 113206624]T2D Knowledge Portal - HbA1c Traits - HbA1c (Ancestry: All)	0.1466	ATP11A; Gene dist: 49381	ATP11A; TSS dist: 49381	-0.0052	0.0008	4.694e-11	-0.005	0.0009	7.696e-09	-0.0015	0.0018	0.4015	-0.004953	0.0008465	6.185e-11	*Yes*		7.60172e-08
	13:112644669:C_T	CPMA	MID;SAS;AFR;EUR;HIS;AMR;EAS	t	c	0.7846	MAF >=1%	487048	13	112644669	HbA1c	STST	COMBINED	rs76533333 [112198602 to 113198602]T2D Knowledge Portal - HbA1c Traits - HbA1c adj BMI (Ancestry: All); rs34011672 [112206624 to 113206624]T2D Knowledge Portal - HbA1c Traits - HbA1c (Ancestry: All)	0.7946	ATP11A; Gene dist: 45369	ATP11A; TSS dist: 45369	0.0052	0.0008	1.071e-10	0.0056	0.0009	4.327e-10	-0.0024	0.0018	0.1731	0.005568	0.0008311	1.982e-11	*Yes*		1.60257e-08
	13:112644669:C_T	CPMA	EUR;SAS;AMR;AFR;EAS;MID;HIS	t	c	0.7838	MAF >=1%	270745	13	112644669	HbA1c	LTST	FEMALE	rs76533333 [112198602 to 113198602]T2D Knowledge Portal - HbA1c Traits - HbA1c adj BMI (Ancestry: All); rs34011672 [112206624 to 113206624]T2D Knowledge Portal - HbA1c Traits - HbA1c (Ancestry: All)	0.08039	ATP11A; Gene dist: 45369	ATP11A; TSS dist: 45369	0.0056	0.001	1.58e-08	0.0052	0.0011	1.557e-06	0.002	0.0024	0.4212	0.005239	0.001051	3.235e-08	No		2.85791e-05
	13:112648349:A_G	EUR	AGES_hu370CNV;AGES_gsa;ARIC;UKBB;EPIC-Norfolk;Fenland;FHS;LL-GSA;LL-Affy;LL-CS;LLFS;NEO;SHIP_TREND_B2;SHIP_START;FINNGEN	a	g	0.0457	MAF >=1%	428826	13	112648349	HbA1c	STST	COMBINED	rs76533333 [112198602 to 113198602]T2D Knowledge Portal - HbA1c Traits - HbA1c adj BMI (Ancestry: All); rs34011672 [112206624 to 113206624]T2D Knowledge Portal - HbA1c Traits - HbA1c (Ancestry: All)	0.392	ATP11A; Gene dist: 41689	ATP11A; TSS dist: 41689	0.0123	0.0017	1.036e-13	0.0116	0.0018	2.356e-10	0.0026	0.0039	0.5043	0.01167	0.001793	1.008e-13	*Yes*		2.42207e-10
	13:112648349:A_G	CPMA	MID;SAS;AFR;EUR;HIS;EAS	a	g	0.0417	MAF >=1%	478319	13	112648349	HbA1c	STST	COMBINED	rs76533333 [112198602 to 113198602]T2D Knowledge Portal - HbA1c Traits - HbA1c adj BMI (Ancestry: All); rs34011672 [112206624 to 113206624]T2D Knowledge Portal - HbA1c Traits - HbA1c (Ancestry: All)	0.09054	ATP11A; Gene dist: 41689	ATP11A; TSS dist: 41689	0.0121	0.0017	1.162e-12	0.0112	0.0018	3.519e-10	0.0038	0.0038	0.316	0.01125	0.001767	7.541e-14	*Yes*		7.97745e-11
	13:112648349:A_G	CPMA	HIS;EUR;AFR;EAS;SAS	a	g	0.042	MAF >=1%	478678	13	112648349	HbA1c	LTST	COMBINED	rs76533333 [112198602 to 113198602]T2D Knowledge Portal - HbA1c Traits - HbA1c adj BMI (Ancestry: All); rs34011672 [112206624 to 113206624]T2D Knowledge Portal - HbA1c Traits - HbA1c (Ancestry: All)	0.3879	ATP11A; Gene dist: 41689	ATP11A; TSS dist: 41689	0.0123	0.0017	6.548e-13	0.0136	0.0018	2.906e-14	-0.0069	0.0037	0.06421	0.01369	0.001761	1.141e-14	*Yes*		1.32505e-11
	13:112648349:A_G	CPMA	HIS;SAS;EUR;EAS;AFR	a	g	0.0418	MAF >=1%	261159	13	112648349	HbA1c	STST	FEMALE	rs76533333 [112198602 to 113198602]T2D Knowledge Portal - HbA1c Traits - HbA1c adj BMI (Ancestry: All); rs34011672 [112206624 to 113206624]T2D Knowledge Portal - HbA1c Traits - HbA1c (Ancestry: All)	0.3909	ATP11A; Gene dist: 41689	ATP11A; TSS dist: 41689	0.0124	0.0021	2.407e-09	0.0125	0.0024	1.332e-07	-0.0012	0.0049	0.8048	0.01253	0.002306	1.021e-08	No		1.0018e-05
	13:112649857:A_G	EUR	AGES_hu370CNV;AGES_gsa;ARIC;UKBB;EPIC-Norfolk;Fenland;FHS;LL-CS;LL-GSA;LL-Affy;LLFS;NEO;SHIP_START;SHIP_TREND_B2;YFS;FINNGEN	a	g	0.9546	MAF >=1%	430422	13	112649857	HbA1c	LTST	COMBINED	rs76533333 [112198602 to 113198602]T2D Knowledge Portal - HbA1c Traits - HbA1c adj BMI (Ancestry: All); rs34011672 [112206624 to 113206624]T2D Knowledge Portal - HbA1c Traits - HbA1c (Ancestry: All)	0.8301	ATP11A; Gene dist: 40181	ATP11A; TSS dist: 40181	-0.0124	0.0017	8.189e-14	-0.0141	0.0018	1.034e-14	0.0085	0.0038	0.02749	-0.01415	0.00179	7.991e-15	*Yes*		2.17169e-11
	13:112649857:A_G	CPMA	EUR;SAS;EAS;HIS	a	g	0.9686	MAF >=1%	257612	13	112649857	HbA1c	LTST	FEMALE	rs76533333 [112198602 to 113198602]T2D Knowledge Portal - HbA1c Traits - HbA1c adj BMI (Ancestry: All); rs34011672 [112206624 to 113206624]T2D Knowledge Portal - HbA1c Traits - HbA1c (Ancestry: All)	0.7007	ATP11A; Gene dist: 40181	ATP11A; TSS dist: 40181	-0.0125	0.0021	2.174e-09	-0.0142	0.0023	5.878e-10	0.0092	0.0052	0.07615	-0.01419	0.002282	2.328e-09	*Yes*		2.5802e-06
	13:112656459:A_G	EUR	AGES_hu370CNV;AGES_gsa;ARIC;UKBB;EPIC-Norfolk;Fenland;FHS;GAPP;LBC1936;LL-GSA;LL-Affy;LL-CS;LLFS;NEO;SHIP_TREND_B2;SHIP_TREND_B1;SHIP_START;YFS;FINNGEN	a	g	0.7405	MAF >=1%	238068	13	112656459	HbA1c	STST	FEMALE	rs76533333 [112198602 to 113198602]T2D Knowledge Portal - HbA1c Traits - HbA1c adj BMI (Ancestry: All); rs34011672 [112206624 to 113206624]T2D Knowledge Portal - HbA1c Traits - HbA1c (Ancestry: All)	0.3599	ATP11A; Gene dist: 33579	ATP11A; TSS dist: 33579	-0.0065	0.001	9.906e-11	-0.0065	0.0011	7.712e-09	0.0005	0.0023	0.8424	-0.00657	0.001119	2.419e-10	*Yes*		4.14531e-07
	13:112656459:A_G	EUR	AGES_hu370CNV;AGES_gsa;ARIC;BHS;UKBB;EPIC-Norfolk;Fenland;FHS;GAPP;LBC1936;LL-Affy;LL-CS;LL-GSA;LLFS;NEO;SHIP_TREND_B1;SHIP_TREND_B2;SHIP_START;FINNGEN	a	g	0.7399	MAF >=1%	237392	13	112656459	HbA1c	LTST	FEMALE	rs76533333 [112198602 to 113198602]T2D Knowledge Portal - HbA1c Traits - HbA1c adj BMI (Ancestry: All); rs34011672 [112206624 to 113206624]T2D Knowledge Portal - HbA1c Traits - HbA1c (Ancestry: All)	0.317	ATP11A; Gene dist: 33579	ATP11A; TSS dist: 33579	-0.0065	0.001	1.197e-10	-0.0072	0.0011	5.959e-11	0.0037	0.0025	0.1431	-0.007228	0.001095	1.141e-10	*Yes*		1.82158e-07
	13:112656459:A_G	CPMA	MID;SAS;AFR;EUR;HIS;AMR;EAS	a	g	0.7223	MAF >=1%	486913	13	112656459	HbA1c	STST	COMBINED	rs76533333 [112198602 to 113198602]T2D Knowledge Portal - HbA1c Traits - HbA1c adj BMI (Ancestry: All); rs34011672 [112206624 to 113206624]T2D Knowledge Portal - HbA1c Traits - HbA1c (Ancestry: All)	0.5711	ATP11A; Gene dist: 33579	ATP11A; TSS dist: 33579	-0.0055	0.0008	2.537e-12	-0.0051	0.0009	3.368e-09	-0.0014	0.0018	0.4229	-0.005158	0.000825	3.814e-13	*Yes*		3.7106e-10
	13:112656459:A_G	CPMA	HIS;EUR;AMR;AFR;EAS;MID;SAS	a	g	0.7223	MAF >=1%	486913	13	112656459	HbA1c	LTST	COMBINED	rs76533333 [112198602 to 113198602]T2D Knowledge Portal - HbA1c Traits - HbA1c adj BMI (Ancestry: All); rs34011672 [112206624 to 113206624]T2D Knowledge Portal - HbA1c Traits - HbA1c (Ancestry: All)	0.1164	ATP11A; Gene dist: 33579	ATP11A; TSS dist: 33579	-0.0055	0.0008	2.59e-12	-0.0057	0.0009	3.709e-11	0.0009	0.0017	0.5817	-0.005777	0.0008221	3.632e-13	*Yes*		3.53382e-10
	13:112656459:A_G	CPMA	HIS;SAS;EUR;MID;AMR;EAS;AFR	a	g	0.7223	MAF >=1%	271657	13	112656459	HbA1c	STST	FEMALE	rs76533333 [112198602 to 113198602]T2D Knowledge Portal - HbA1c Traits - HbA1c adj BMI (Ancestry: All); rs34011672 [112206624 to 113206624]T2D Knowledge Portal - HbA1c Traits - HbA1c (Ancestry: All)	0.4812	ATP11A; Gene dist: 33579	ATP11A; TSS dist: 33579	-0.0063	0.001	4.439e-11	-0.0061	0.0011	6.849e-09	-0.0004	0.0022	0.8695	-0.006162	0.001063	1.09e-10	*Yes*		1.48556e-07
	13:112656459:A_G	CPMA	EUR;SAS;AMR;AFR;EAS;MID;HIS	a	g	0.7222	MAF >=1%	270981	13	112656459	HbA1c	LTST	FEMALE	rs76533333 [112198602 to 113198602]T2D Knowledge Portal - HbA1c Traits - HbA1c adj BMI (Ancestry: All); rs34011672 [112206624 to 113206624]T2D Knowledge Portal - HbA1c Traits - HbA1c (Ancestry: All)	0.2691	ATP11A; Gene dist: 33579	ATP11A; TSS dist: 33579	-0.0063	0.001	4.318e-11	-0.0071	0.0011	1.888e-11	0.0041	0.0024	0.08303	-0.007113	0.00104	2.878e-11	*Yes*		4.33369e-08
	13:112665784:A_G	EUR	ARIC;UKBB;EPIC-Norfolk;Fenland;FHS;LLFS;SHIP_TREND_B2;SHIP_START;YFS	a	g	0.1017	MAF >=1%	162567	13	112665784	HbA1c	STST	MALE	rs76533333 [112198602 to 113198602]T2D Knowledge Portal - HbA1c Traits - HbA1c adj BMI (Ancestry: All); rs34011672 [112206624 to 113206624]T2D Knowledge Portal - HbA1c Traits - HbA1c (Ancestry: All)	0.3005	ATP11A; Gene dist: 24254	ATP11A; TSS dist: 24254	0.0143	0.0021	1.245e-11	0.0151	0.0023	3.075e-11	-0.0051	0.0055	0.3485	0.01506	0.002252	2.92e-11	*Yes*		6.05218e-08
	13:112665784:A_G	EUR	ARIC;UKBB;EPIC-Norfolk;Fenland;FHS;LLFS;SHIP_TREND_B2;SHIP_START;YFS	a	g	0.1017	MAF >=1%	162567	13	112665784	HbA1c	LTST	MALE	rs76533333 [112198602 to 113198602]T2D Knowledge Portal - HbA1c Traits - HbA1c adj BMI (Ancestry: All); rs34011672 [112206624 to 113206624]T2D Knowledge Portal - HbA1c Traits - HbA1c (Ancestry: All)	0.4817	ATP11A; Gene dist: 24254	ATP11A; TSS dist: 24254	0.0143	0.0021	1.259e-11	0.0142	0.0023	1.248e-09	0.0003	0.0049	0.9572	0.01418	0.002293	2.758e-11	*Yes*		6.51246e-08
	13:112665784:A_G	CPMA	EAS;SAS;EUR;HIS	a	g	0.095	MAF >=1%	169941	13	112665784	HbA1c	STST	MALE	rs76533333 [112198602 to 113198602]T2D Knowledge Portal - HbA1c Traits - HbA1c adj BMI (Ancestry: All); rs34011672 [112206624 to 113206624]T2D Knowledge Portal - HbA1c Traits - HbA1c (Ancestry: All)	0.04291	ATP11A; Gene dist: 24254	ATP11A; TSS dist: 24254	0.0138	0.0021	4.512e-11	0.0144	0.0023	2.368e-10	-0.004	0.0054	0.4587	0.01442	0.002225	9.149e-11	*Yes*		1.45857e-07
	13:112665784:A_G	CPMA	EAS;HIS;EUR;MID;SAS	a	g	0.0913	MAF >=1%	170627	13	112665784	HbA1c	LTST	MALE	rs76533333 [112198602 to 113198602]T2D Knowledge Portal - HbA1c Traits - HbA1c adj BMI (Ancestry: All); rs34011672 [112206624 to 113206624]T2D Knowledge Portal - HbA1c Traits - HbA1c (Ancestry: All)	0.7188	ATP11A; Gene dist: 24254	ATP11A; TSS dist: 24254	0.0138	0.0021	4.053e-11	0.0141	0.0023	6.355e-10	-0.0012	0.0048	0.8048	0.01407	0.002267	7.251e-11	*Yes*		1.14265e-07
	13:112668316:A_G	EUR	AGES_hu370CNV;AGES_gsa;ARIC;BHS;UKBB;EPIC-Norfolk;Fenland;FHS;GAPP;LBC1936;LL-GSA;LL-Affy;LL-CS;LLFS;NEO;SHIP_TREND_B1;SHIP_TREND_B2;SHIP_START;YFS;FINNGEN	a	g	0.4032	MAF >=1%	433358	13	112668316	HbA1c	STST	COMBINED	rs76533333 [112198602 to 113198602]T2D Knowledge Portal - HbA1c Traits - HbA1c adj BMI (Ancestry: All); rs34011672 [112206624 to 113206624]T2D Knowledge Portal - HbA1c Traits - HbA1c (Ancestry: All)	0.7189	ATP11A; Gene dist: 21722	ATP11A; TSS dist: 21722	0.0055	0.0007	1.489e-14	0.0063	0.0008	1.331e-15	-0.0041	0.0017	0.013	0.006254	0.0007695	1.717e-15	*Yes*		5.95982e-12
	13:112668316:A_G	EUR	AGES_hu370CNV;AGES_gsa;ARIC;BHS;UKBB;EPIC-Norfolk;Fenland;FHS;GAPP;LBC1936;LL-CS;LL-GSA;LL-Affy;LLFS;NEO;SHIP_START;SHIP_TREND_B1;SHIP_TREND_B2;YFS;FINNGEN	a	g	0.4032	MAF >=1%	433358	13	112668316	HbA1c	LTST	COMBINED	rs76533333 [112198602 to 113198602]T2D Knowledge Portal - HbA1c Traits - HbA1c adj BMI (Ancestry: All); rs34011672 [112206624 to 113206624]T2D Knowledge Portal - HbA1c Traits - HbA1c (Ancestry: All)	0.453	ATP11A; Gene dist: 21722	ATP11A; TSS dist: 21722	0.0055	0.0007	1.498e-14	0.0054	0.0008	6.441e-12	0.0003	0.0017	0.8484	0.005371	0.0007685	2.345e-14	*Yes*		5.8033e-11
	13:112668316:A_G	CPMA	MID;SAS;AFR;EUR;HIS;AMR;EAS	a	g	0.4401	MAF >=1%	487048	13	112668316	HbA1c	STST	COMBINED	rs76533333 [112198602 to 113198602]T2D Knowledge Portal - HbA1c Traits - HbA1c adj BMI (Ancestry: All); rs34011672 [112206624 to 113206624]T2D Knowledge Portal - HbA1c Traits - HbA1c (Ancestry: All)	0.09685	ATP11A; Gene dist: 21722	ATP11A; TSS dist: 21722	0.0047	0.0007	8.778e-12	0.0054	0.0008	1.893e-12	-0.004	0.0016	0.01287	0.005457	0.0007401	9.639e-13	*Yes*		9.0165e-10
	13:112670292:A_G	CPMA	HIS;EUR;AMR;AFR;EAS;MID;SAS	a	g	0.823	MAF >=1%	486560	13	112670292	HbA1c	LTST	COMBINED	rs76533333 [112198602 to 113198602]T2D Knowledge Portal - HbA1c Traits - HbA1c adj BMI (Ancestry: All); rs34011672 [112206624 to 113206624]T2D Knowledge Portal - HbA1c Traits - HbA1c (Ancestry: All)	0.2585	ATP11A; Gene dist: 19746	ATP11A; TSS dist: 19746	0.0056	0.0008	4.337e-12	0.0058	0.0009	1.286e-10	-0.0004	0.0018	0.8414	0.005671	0.0008384	1.454e-12	*Yes*		1.32749e-09
	13:112673843:G_T	EUR	AGES_hu370CNV;AGES_gsa;ARIC;BHS;UKBB;EPIC-Norfolk;Fenland;FHS;LBC1936;LL-GSA;LL-Affy;LL-CS;LLFS;NEO;SHIP_TREND_B2;SHIP_TREND_B1;SHIP_START;YFS;FINNGEN	t	g	0.5782	MAF >=1%	237672	13	112673843	HbA1c	STST	FEMALE	rs76533333 [112198602 to 113198602]T2D Knowledge Portal - HbA1c Traits - HbA1c adj BMI (Ancestry: All); rs34011672 [112206624 to 113206624]T2D Knowledge Portal - HbA1c Traits - HbA1c (Ancestry: All)	0.926	ATP11A; Gene dist: 16195	ATP11A; TSS dist: 16195	-0.0052	0.0009	9.367e-09	-0.0056	0.001	2.413e-08	0.0024	0.0021	0.262	-0.00564	0.001001	2.758e-08	No		2.82561e-05
	13:112675099:A_C	CPMA	MID;SAS;AFR;EUR;HIS;AMR;EAS	a	c	0.195	MAF >=1%	486913	13	112675099	HbA1c	STST	COMBINED	rs76533333 [112198602 to 113198602]T2D Knowledge Portal - HbA1c Traits - HbA1c adj BMI (Ancestry: All); rs34011672 [112206624 to 113206624]T2D Knowledge Portal - HbA1c Traits - HbA1c (Ancestry: All)	0.01849	ATP11A; Gene dist: 14939	ATP11A; TSS dist: 14939	0.0139	0.0009	7.873e-55	0.0135	0.001	2.172e-43	0.002	0.0019	0.3054	0.01367	0.0009271	1.071e-63	*Yes*		8.26468e-60
	13:112675099:A_C	CPMA	HIS;EUR;AMR;AFR;EAS;MID;SAS	a	c	0.195	MAF >=1%	486913	13	112675099	HbA1c	LTST	COMBINED	rs76533333 [112198602 to 113198602]T2D Knowledge Portal - HbA1c Traits - HbA1c adj BMI (Ancestry: All); rs34011672 [112206624 to 113206624]T2D Knowledge Portal - HbA1c Traits - HbA1c (Ancestry: All)	0.002451	ATP11A; Gene dist: 14939	ATP11A; TSS dist: 14939	0.0139	0.0009	7.259e-55	0.0146	0.001	8.301e-50	-0.0027	0.0019	0.1669	0.01469	0.0009238	2.303e-64	*Yes*		1.77044e-60
	13:112675099:A_C	CPMA	HIS;SAS;EUR;MID;AMR;EAS;AFR	a	c	0.1963	MAF >=1%	271172	13	112675099	HbA1c	STST	FEMALE	rs76533333 [112198602 to 113198602]T2D Knowledge Portal - HbA1c Traits - HbA1c adj BMI (Ancestry: All); rs34011672 [112206624 to 113206624]T2D Knowledge Portal - HbA1c Traits - HbA1c (Ancestry: All)	0.003623	ATP11A; Gene dist: 14939	ATP11A; TSS dist: 14939	0.0145	0.0011	1.536e-41	0.0144	0.0013	3.616e-30	-0.0008	0.0025	0.738	0.0146	0.0012	2.776e-41	*Yes*		2.24775e-37
	13:112675099:A_C	CPMA	EUR;SAS;AMR;AFR;EAS;MID;HIS	a	c	0.1963	MAF >=1%	270285	13	112675099	HbA1c	LTST	FEMALE	rs76533333 [112198602 to 113198602]T2D Knowledge Portal - HbA1c Traits - HbA1c adj BMI (Ancestry: All); rs34011672 [112206624 to 113206624]T2D Knowledge Portal - HbA1c Traits - HbA1c (Ancestry: All)	0.003347	ATP11A; Gene dist: 14939	ATP11A; TSS dist: 14939	0.0144	0.0011	3.537e-41	0.015	0.0012	2.157e-37	-0.0029	0.0027	0.2873	0.01499	0.001174	1.797e-41	*Yes*		1.47527e-37
	13:112675440:C_T	CPMA	MID;EAS;AFR;SAS;EUR;HIS	t	c	0.8099	MAF >=1%	213462	13	112675440	HbA1c	STST	MALE	rs76533333 [112198602 to 113198602]T2D Knowledge Portal - HbA1c Traits - HbA1c adj BMI (Ancestry: All); rs34011672 [112206624 to 113206624]T2D Knowledge Portal - HbA1c Traits - HbA1c (Ancestry: All)	0.1556	ATP11A; Gene dist: 14598	ATP11A; TSS dist: 14598	-0.0154	0.0015	7.676e-26	-0.0157	0.0016	8.033e-24	0.0007	0.0037	0.8489	-0.01564	0.001581	5.444e-26	*Yes*		2.85657e-22
	13:112675440:C_T	CPMA	AFR;AMR;EAS;HIS;EUR;MID;SAS	t	c	0.813	MAF >=1%	213594	13	112675440	HbA1c	LTST	MALE	rs76533333 [112198602 to 113198602]T2D Knowledge Portal - HbA1c Traits - HbA1c adj BMI (Ancestry: All); rs34011672 [112206624 to 113206624]T2D Knowledge Portal - HbA1c Traits - HbA1c (Ancestry: All)	0.05255	ATP11A; Gene dist: 14598	ATP11A; TSS dist: 14598	-0.0154	0.0015	6.196e-26	-0.0161	0.0016	1.955e-22	0.0018	0.0033	0.577	-0.01613	0.001621	8.332e-27	*Yes*		4.38092e-23
	13:112681696:A_G	CPMA	HIS;EUR;AMR;AFR;EAS;MID;SAS	a	g	0.4551	MAF >=1%	487048	13	112681696	HbA1c	LTST	COMBINED	rs76533333 [112198602 to 113198602]T2D Knowledge Portal - HbA1c Traits - HbA1c adj BMI (Ancestry: All); rs34011672 [112206624 to 113206624]T2D Knowledge Portal - HbA1c Traits - HbA1c (Ancestry: All)	0.6389	ATP11A; Gene dist: 8342	ATP11A; TSS dist: 8342	0.0035	0.0007	2.419e-07	0.0042	0.0008	5.849e-08	-0.0031	0.0015	0.04388	0.004227	0.0007263	3.432e-08	No		1.63743e-05
	13:112687150:A_G	CPMA	MID;SAS;AFR;EUR;HIS;AMR;EAS	a	g	0.0788	MAF >=1%	481903	13	112687150	HbA1c	STST	COMBINED	rs76533333 [112198602 to 113198602]T2D Knowledge Portal - HbA1c Traits - HbA1c adj BMI (Ancestry: All); rs34011672 [112206624 to 113206624]T2D Knowledge Portal - HbA1c Traits - HbA1c (Ancestry: All)	0.3897	ATP11A; Gene dist: 2888	ATP11A; TSS dist: 2888	-0.0059	0.001	4.776e-09	-0.0064	0.0011	6.426e-09	0.0025	0.0022	0.2458	-0.006328	0.001026	8.916e-10	*Yes*		5.7445e-07
	13:112687150:A_G	CPMA	HIS;EUR;AMR;AFR;EAS;MID;SAS	a	g	0.0768	MAF >=1%	484179	13	112687150	HbA1c	LTST	COMBINED	rs76533333 [112198602 to 113198602]T2D Knowledge Portal - HbA1c Traits - HbA1c adj BMI (Ancestry: All); rs34011672 [112206624 to 113206624]T2D Knowledge Portal - HbA1c Traits - HbA1c (Ancestry: All)	0.08708	ATP11A; Gene dist: 2888	ATP11A; TSS dist: 2888	-0.0059	0.001	4.711e-09	-0.0054	0.0011	7.718e-07	-0.0022	0.0022	0.3096	-0.005453	0.001025	7.823e-10	*Yes*		4.99923e-07
	13:112688035:C_T	EUR	AGES_hu370CNV;AGES_gsa;ARIC;BHS;UKBB;EPIC-Norfolk;Fenland;FHS;GAPP;LBC1936;LL-GSA;LL-Affy;LL-CS;LLFS;NEO;SHIP_TREND_B1;SHIP_TREND_B2;SHIP_START;YFS;FINNGEN	t	c	0.5445	MAF >=1%	433358	13	112688035	HbA1c	STST	COMBINED	rs76533333 [112198602 to 113198602]T2D Knowledge Portal - HbA1c Traits - HbA1c adj BMI (Ancestry: All); rs34011672 [112206624 to 113206624]T2D Knowledge Portal - HbA1c Traits - HbA1c (Ancestry: All)	0.09829	ATP11A; Gene dist: 2003	ATP11A; TSS dist: 2003	-0.008	0.0007	6.649e-30	-0.008	0.0008	5.468e-25	0.0003	0.0016	0.8779	-0.008023	0.0007587	6.481e-31	*Yes*		2.40306e-26
	13:112688035:C_T	EUR	AGES_hu370CNV;AGES_gsa;ARIC;BHS;UKBB;EPIC-Norfolk;Fenland;FHS;GAPP;LBC1936;LL-CS;LL-GSA;LL-Affy;LLFS;NEO;SHIP_START;SHIP_TREND_B1;SHIP_TREND_B2;YFS;FINNGEN	t	c	0.5445	MAF >=1%	433358	13	112688035	HbA1c	LTST	COMBINED	rs76533333 [112198602 to 113198602]T2D Knowledge Portal - HbA1c Traits - HbA1c adj BMI (Ancestry: All); rs34011672 [112206624 to 113206624]T2D Knowledge Portal - HbA1c Traits - HbA1c (Ancestry: All)	0.0246	ATP11A; Gene dist: 2003	ATP11A; TSS dist: 2003	-0.008	0.0007	6.483e-30	-0.0082	0.0008	4.753e-26	0.0008	0.0016	0.6084	-0.008205	0.0007577	2.518e-31	*Yes*		7.97214e-27
	13:112688035:C_T	EUR	AGES_gsa;AGES_hu370CNV;ARIC;BHS;UKBB;EPIC-Norfolk;Fenland;FHS;GAPP;LBC1936;LL-GSA;LL-Affy;LL-CS;LLFS;NEO;SHIP_TREND_B2;SHIP_TREND_B1;SHIP_START;YFS;FINNGEN	t	c	0.5443	MAF >=1%	195079	13	112688035	HbA1c	STST	MALE	rs76533333 [112198602 to 113198602]T2D Knowledge Portal - HbA1c Traits - HbA1c adj BMI (Ancestry: All); rs34011672 [112206624 to 113206624]T2D Knowledge Portal - HbA1c Traits - HbA1c (Ancestry: All)	0.7119	ATP11A; Gene dist: 2003	ATP11A; TSS dist: 2003	-0.0086	0.0011	3.698e-16	-0.0084	0.0012	2.593e-13	-0.0007	0.0027	0.7979	-0.008416	0.001145	2.091e-15	*Yes*		7.48916e-12
	13:112688035:C_T	EUR	AGES_hu370CNV;AGES_gsa;ARIC;BHS;UKBB;EPIC-Norfolk;Fenland;FHS;GAPP;LBC1936;LL-GSA;LL-CS;LL-Affy;LLFS;NEO;SHIP_TREND_B2;SHIP_TREND_B1;SHIP_START;YFS;FINNGEN	t	c	0.5443	MAF >=1%	195079	13	112688035	HbA1c	LTST	MALE	rs76533333 [112198602 to 113198602]T2D Knowledge Portal - HbA1c Traits - HbA1c adj BMI (Ancestry: All); rs34011672 [112206624 to 113206624]T2D Knowledge Portal - HbA1c Traits - HbA1c (Ancestry: All)	0.2819	ATP11A; Gene dist: 2003	ATP11A; TSS dist: 2003	-0.0086	0.0011	3.687e-16	-0.0087	0.0012	2.755e-13	0.0005	0.0024	0.8341	-0.008698	0.001171	8.871e-16	*Yes*		4.03537e-12
	13:112688035:C_T	EUR	AGES_hu370CNV;AGES_gsa;ARIC;BHS;UKBB;EPIC-Norfolk;Fenland;FHS;GAPP;LBC1936;LL-Affy;LL-CS;LL-GSA;LLFS;NEO;SHIP_TREND_B1;SHIP_TREND_B2;SHIP_START;FINNGEN	t	c	0.5443	MAF >=1%	237392	13	112688035	HbA1c	LTST	FEMALE	rs76533333 [112198602 to 113198602]T2D Knowledge Portal - HbA1c Traits - HbA1c adj BMI (Ancestry: All); rs34011672 [112206624 to 113206624]T2D Knowledge Portal - HbA1c Traits - HbA1c (Ancestry: All)	0.2886	ATP11A; Gene dist: 2003	ATP11A; TSS dist: 2003	-0.0078	0.0009	3.075e-18	-0.0081	0.001	1.13e-16	0.0019	0.0022	0.4046	-0.008131	0.0009697	2.596e-18	*Yes*		1.21683e-14
	13:112688892:A_G	EUR	AGES_hu370CNV;AGES_gsa;ARIC;BHS;UKBB;EPIC-Norfolk;Fenland;FHS;GAPP;LBC1936;LL-GSA;LL-Affy;LL-CS;LLFS;NEO;SHIP_TREND_B2;SHIP_TREND_B1;SHIP_START;YFS;FINNGEN	a	g	0.5449	MAF >=1%	238279	13	112688892	HbA1c	STST	FEMALE	rs76533333 [112198602 to 113198602]T2D Knowledge Portal - HbA1c Traits - HbA1c adj BMI (Ancestry: All); rs34011672 [112206624 to 113206624]T2D Knowledge Portal - HbA1c Traits - HbA1c (Ancestry: All)	0.2569	ATP11A; Gene dist: 1146	ATP11A; TSS dist: 1146	-0.0077	0.0009	6.011e-18	-0.008	0.001	1.292e-15	0.0015	0.0021	0.4592	-0.008022	0.0009867	5.475e-18	*Yes*		3.1718e-14
	13:112688892:A_G	CPMA	MID;EAS;AFR;AMR;SAS;EUR;HIS	a	g	0.5373	MAF >=1%	215045	13	112688892	HbA1c	STST	MALE	rs76533333 [112198602 to 113198602]T2D Knowledge Portal - HbA1c Traits - HbA1c adj BMI (Ancestry: All); rs34011672 [112206624 to 113206624]T2D Knowledge Portal - HbA1c Traits - HbA1c (Ancestry: All)	0.749	ATP11A; Gene dist: 1146	ATP11A; TSS dist: 1146	-0.0082	0.0011	1.927e-14	-0.0081	0.0011	3.88e-14	-0.0003	0.0026	0.903	-0.008096	0.001106	4.319e-15	*Yes*		1.05609e-11
	13:112688892:A_G	CPMA	AFR;AMR;EAS;HIS;EUR;MID;SAS	a	g	0.5373	MAF >=1%	215045	13	112688892	HbA1c	LTST	MALE	rs76533333 [112198602 to 113198602]T2D Knowledge Portal - HbA1c Traits - HbA1c adj BMI (Ancestry: All); rs34011672 [112206624 to 113206624]T2D Knowledge Portal - HbA1c Traits - HbA1c (Ancestry: All)	0.6403	ATP11A; Gene dist: 1146	ATP11A; TSS dist: 1146	-0.0082	0.0011	1.883e-14	-0.0082	0.0012	2.307e-12	-0.0001	0.0023	0.9632	-0.008217	0.001133	1.653e-15	*Yes*		4.10684e-12
	13:112698602:A_G	EUR	AGES_hu370CNV;AGES_gsa;ARIC;UKBB;EPIC-Norfolk;Fenland;FHS;GAPP;LBC1936;LL-GSA;LL-Affy;LL-CS;LLFS;NEO;SHIP_TREND_B1;SHIP_TREND_B2;SHIP_START;YFS;FINNGEN	a	g	0.9127	MAF >=1%	432992	13	112698602	HbA1c	STST	COMBINED	rs76533333 [112198602 to 113198602]T2D Knowledge Portal - HbA1c Traits - HbA1c adj BMI (Ancestry: All); rs34011672 [112206624 to 113206624]T2D Knowledge Portal - HbA1c Traits - HbA1c (Ancestry: All)	0.02283	ATP11A; Gene dist: 8564	ATP11A; TSS dist: 8273	-0.0257	0.0012	1.15e-97	-0.0255	0.0013	4.909e-80	-0.0002	0.0029	0.9411	-0.02573	0.001325	3.24e-104	*Yes*		1.12043e-95
	13:112698602:A_G	EUR	AGES_hu370CNV;AGES_gsa;ARIC;UKBB;EPIC-Norfolk;Fenland;FHS;GAPP;LL-CS;LL-GSA;LL-Affy;LLFS;NEO;SHIP_START;SHIP_TREND_B1;SHIP_TREND_B2;YFS;FINNGEN	a	g	0.9127	MAF >=1%	432487	13	112698602	HbA1c	LTST	COMBINED	rs76533333 [112198602 to 113198602]T2D Knowledge Portal - HbA1c Traits - HbA1c adj BMI (Ancestry: All); rs34011672 [112206624 to 113206624]T2D Knowledge Portal - HbA1c Traits - HbA1c (Ancestry: All)	0.04278	ATP11A; Gene dist: 8564	ATP11A; TSS dist: 8273	-0.0257	0.0012	1.49e-97	-0.0265	0.0014	1.468e-85	0.0031	0.0028	0.2698	-0.02662	0.001324	3.79e-105	*Yes*		7.00805e-97
	13:112698602:A_G	EUR	AGES_gsa;AGES_hu370CNV;ARIC;UKBB;EPIC-Norfolk;Fenland;FHS;LL-GSA;LL-Affy;LL-CS;LLFS;NEO;SHIP_TREND_B2;SHIP_START;FINNGEN	a	g	0.9124	MAF >=1%	193036	13	112698602	HbA1c	STST	MALE	rs76533333 [112198602 to 113198602]T2D Knowledge Portal - HbA1c Traits - HbA1c adj BMI (Ancestry: All); rs34011672 [112206624 to 113206624]T2D Knowledge Portal - HbA1c Traits - HbA1c (Ancestry: All)	0.1253	ATP11A; Gene dist: 8564	ATP11A; TSS dist: 8273	-0.0248	0.0018	2.827e-41	-0.0247	0.002	1.548e-34	-0.0012	0.0047	0.7995	-0.02476	0.002003	1.98e-41	*Yes*		7.73392e-37
	13:112698602:A_G	EUR	AGES_hu370CNV;AGES_gsa;ARIC;UKBB;EPIC-Norfolk;Fenland;FHS;LL-GSA;LL-CS;LL-Affy;LLFS;NEO;SHIP_TREND_B2;SHIP_START;FINNGEN	a	g	0.9124	MAF >=1%	193036	13	112698602	HbA1c	LTST	MALE	rs76533333 [112198602 to 113198602]T2D Knowledge Portal - HbA1c Traits - HbA1c adj BMI (Ancestry: All); rs34011672 [112206624 to 113206624]T2D Knowledge Portal - HbA1c Traits - HbA1c (Ancestry: All)	0.1054	ATP11A; Gene dist: 8564	ATP11A; TSS dist: 8273	-0.0248	0.0018	2.838e-41	-0.0252	0.0021	1.204e-33	-0.0004	0.0042	0.929	-0.02528	0.002055	1.939e-42	*Yes*		1.44759e-37
	13:112698602:A_G	CPMA	MID;SAS;AFR;EUR;HIS;AMR;EAS	a	g	0.9245	MAF >=1%	485637	13	112698602	HbA1c	STST	COMBINED	rs76533333 [112198602 to 113198602]T2D Knowledge Portal - HbA1c Traits - HbA1c adj BMI (Ancestry: All); rs34011672 [112206624 to 113206624]T2D Knowledge Portal - HbA1c Traits - HbA1c (Ancestry: All)	0.04868	ATP11A; Gene dist: 8564	ATP11A; TSS dist: 8273	-0.0254	0.0012	1.29e-98	-0.0252	0.0013	1.348e-84	-0.0006	0.0028	0.8223	-0.02539	0.001306	6.02e-105	*Yes*		1.58988e-100
	13:112698602:A_G	CPMA	HIS;EUR;AMR;AFR;EAS;MID;SAS	a	g	0.9245	MAF >=1%	485689	13	112698602	HbA1c	LTST	COMBINED	rs76533333 [112198602 to 113198602]T2D Knowledge Portal - HbA1c Traits - HbA1c adj BMI (Ancestry: All); rs34011672 [112206624 to 113206624]T2D Knowledge Portal - HbA1c Traits - HbA1c (Ancestry: All)	0.0564	ATP11A; Gene dist: 8564	ATP11A; TSS dist: 8273	-0.0255	0.0012	5.58e-99	-0.026	0.0014	4.44e-78	0.002	0.0027	0.4593	-0.02613	0.001303	1.87e-106	*Yes*		5.10292e-102
	13:112698602:A_G	CPMA	MID;EAS;AFR;SAS;EUR;HIS	a	g	0.9252	MAF >=1%	210940	13	112698602	HbA1c	STST	MALE	rs76533333 [112198602 to 113198602]T2D Knowledge Portal - HbA1c Traits - HbA1c adj BMI (Ancestry: All); rs34011672 [112206624 to 113206624]T2D Knowledge Portal - HbA1c Traits - HbA1c (Ancestry: All)	0.639	ATP11A; Gene dist: 8564	ATP11A; TSS dist: 8273	-0.0244	0.0018	4.769e-42	-0.0243	0.002	1.23e-34	-0.0014	0.0046	0.7665	-0.02435	0.001976	2.65e-41	*Yes*		2.4709e-37
	13:112698602:A_G	CPMA	AFR;EAS;HIS;EUR;MID;SAS	a	g	0.9253	MAF >=1%	211649	13	112698602	HbA1c	LTST	MALE	rs76533333 [112198602 to 113198602]T2D Knowledge Portal - HbA1c Traits - HbA1c adj BMI (Ancestry: All); rs34011672 [112206624 to 113206624]T2D Knowledge Portal - HbA1c Traits - HbA1c (Ancestry: All)	0.5532	ATP11A; Gene dist: 8564	ATP11A; TSS dist: 8273	-0.0246	0.0018	9.469e-43	-0.0247	0.0021	8.433e-33	-0.0013	0.0041	0.7551	-0.02477	0.002024	9.742e-43	*Yes*		9.815e-39
	13:112706624:A_G	EUR	AGES_hu370CNV;AGES_gsa;ARIC;UKBB;EPIC-Norfolk;Fenland;FHS;GAPP;LL-GSA;LL-Affy;LL-CS;LLFS;NEO;SHIP_TREND_B2;SHIP_START;YFS;FINNGEN	a	g	0.9129	MAF >=1%	237284	13	112706624	HbA1c	STST	FEMALE	rs76533333 [112198602 to 113198602]T2D Knowledge Portal - HbA1c Traits - HbA1c adj BMI (Ancestry: All); rs34011672 [112206624 to 113206624]T2D Knowledge Portal - HbA1c Traits - HbA1c (Ancestry: All)	0.247	ATP11A; Gene dist: 16586	ATP11A; TSS dist: 16295	-0.0266	0.0016	2.473e-65	-0.027	0.0017	3.383e-54	0.0026	0.0036	0.4659	-0.02715	0.001727	1.781e-67	*Yes*		3.03551e-61
	13:112706624:A_G	EUR	AGES_hu370CNV;AGES_gsa;ARIC;UKBB;EPIC-Norfolk;Fenland;FHS;GAPP;LL-Affy;LL-CS;LL-GSA;LLFS;NEO;SHIP_TREND_B2;SHIP_START;FINNGEN	a	g	0.9127	MAF >=1%	236397	13	112706624	HbA1c	LTST	FEMALE	rs76533333 [112198602 to 113198602]T2D Knowledge Portal - HbA1c Traits - HbA1c adj BMI (Ancestry: All); rs34011672 [112206624 to 113206624]T2D Knowledge Portal - HbA1c Traits - HbA1c (Ancestry: All)	0.02744	ATP11A; Gene dist: 16586	ATP11A; TSS dist: 16295	-0.0267	0.0016	2.036e-65	-0.0277	0.0017	3.595e-59	0.0059	0.0039	0.1281	-0.02779	0.001691	4.619e-68	*Yes*		2.92243e-62
	13:112706624:A_G	CPMA	HIS;SAS;EUR;MID;AMR;EAS;AFR	a	g	0.9283	MAF >=1%	270261	13	112706624	HbA1c	STST	FEMALE	rs76533333 [112198602 to 113198602]T2D Knowledge Portal - HbA1c Traits - HbA1c adj BMI (Ancestry: All); rs34011672 [112206624 to 113206624]T2D Knowledge Portal - HbA1c Traits - HbA1c (Ancestry: All)	0.01293	ATP11A; Gene dist: 16586	ATP11A; TSS dist: 16295	-0.0266	0.0016	1.284e-63	-0.0268	0.0017	7.233e-57	0.0018	0.0035	0.6067	-0.02692	0.001696	1.442e-69	*Yes*		6.11701e-65
	13:112706624:A_G	CPMA	EUR;SAS;AFR;EAS;MID;HIS	a	g	0.9289	MAF >=1%	268806	13	112706624	HbA1c	LTST	FEMALE	rs76533333 [112198602 to 113198602]T2D Knowledge Portal - HbA1c Traits - HbA1c adj BMI (Ancestry: All); rs34011672 [112206624 to 113206624]T2D Knowledge Portal - HbA1c Traits - HbA1c (Ancestry: All)	0.05362	ATP11A; Gene dist: 16586	ATP11A; TSS dist: 16295	-0.0267	0.0016	2.738e-64	-0.0275	0.0017	6.606e-60	0.0049	0.0038	0.1947	-0.02756	0.001659	2.148e-70	*Yes*		9.23763e-66
	13:112721888:C_T	EUR	AGES_hu370CNV;AGES_gsa;ARIC;BHS;UKBB;EPIC-Norfolk;Fenland;FHS;GAPP;LBC1936;LL-GSA;LL-Affy;LL-CS;LLFS;NEO;SHIP_TREND_B1;SHIP_TREND_B2;SHIP_START;YFS;FINNGEN	t	c	0.5748	MAF >=1%	433358	13	112721888	HbA1c	STST	COMBINED	rs76533333 [112198602 to 113198602]T2D Knowledge Portal - HbA1c Traits - HbA1c adj BMI (Ancestry: All); rs34011672 [112206624 to 113206624]T2D Knowledge Portal - HbA1c Traits - HbA1c (Ancestry: All)	0.9433	ATP11A; Gene dist: 31850	ATP11A; TSS dist: 31559	-0.0063	0.0007	7.224e-19	-0.0064	0.0008	4.291e-16	0.0003	0.0017	0.8439	-0.006384	0.0007714	5.892e-19	*Yes*		3.92008e-15
	13:112721888:C_T	EUR	AGES_hu370CNV;AGES_gsa;ARIC;BHS;UKBB;EPIC-Norfolk;Fenland;FHS;GAPP;LBC1936;LL-CS;LL-GSA;LL-Affy;LLFS;NEO;SHIP_START;SHIP_TREND_B1;SHIP_TREND_B2;YFS;FINNGEN	t	c	0.5748	MAF >=1%	433358	13	112721888	HbA1c	LTST	COMBINED	rs76533333 [112198602 to 113198602]T2D Knowledge Portal - HbA1c Traits - HbA1c adj BMI (Ancestry: All); rs34011672 [112206624 to 113206624]T2D Knowledge Portal - HbA1c Traits - HbA1c (Ancestry: All)	0.2755	ATP11A; Gene dist: 31850	ATP11A; TSS dist: 31559	-0.0063	0.0007	6.909e-19	-0.0065	0.0008	1.252e-16	0.0006	0.0017	0.7139	-0.006499	0.0007702	3.161e-19	*Yes*		1.92751e-15
	13:112721888:C_T	EUR	AGES_hu370CNV;AGES_gsa;ARIC;BHS;UKBB;EPIC-Norfolk;Fenland;FHS;GAPP;LBC1936;LL-GSA;LL-Affy;LL-CS;LLFS;NEO;SHIP_TREND_B2;SHIP_TREND_B1;SHIP_START;YFS;FINNGEN	t	c	0.5753	MAF >=1%	238279	13	112721888	HbA1c	STST	FEMALE	rs76533333 [112198602 to 113198602]T2D Knowledge Portal - HbA1c Traits - HbA1c adj BMI (Ancestry: All); rs34011672 [112206624 to 113206624]T2D Knowledge Portal - HbA1c Traits - HbA1c (Ancestry: All)	0.5497	ATP11A; Gene dist: 31850	ATP11A; TSS dist: 31559	-0.0069	0.0009	2.274e-14	-0.0071	0.001	3.338e-12	0.0008	0.0021	0.6935	-0.007059	0.001006	1.081e-13	*Yes*		3.49208e-10
	13:112721888:C_T	EUR	AGES_hu370CNV;AGES_gsa;ARIC;BHS;UKBB;EPIC-Norfolk;Fenland;FHS;GAPP;LBC1936;LL-Affy;LL-CS;LL-GSA;LLFS;NEO;SHIP_TREND_B1;SHIP_TREND_B2;SHIP_START;FINNGEN	t	c	0.5752	MAF >=1%	237392	13	112721888	HbA1c	LTST	FEMALE	rs76533333 [112198602 to 113198602]T2D Knowledge Portal - HbA1c Traits - HbA1c adj BMI (Ancestry: All); rs34011672 [112206624 to 113206624]T2D Knowledge Portal - HbA1c Traits - HbA1c (Ancestry: All)	0.09066	ATP11A; Gene dist: 31850	ATP11A; TSS dist: 31559	-0.0071	0.0009	8.679e-15	-0.0066	0.001	2.526e-11	-0.0023	0.0023	0.3058	-0.006633	0.0009869	1.817e-14	*Yes*		5.3803e-11
	13:112721888:C_T	CPMA	MID;SAS;AFR;EUR;HIS;AMR;EAS	t	c	0.5122	MAF >=1%	487048	13	112721888	HbA1c	STST	COMBINED	rs76533333 [112198602 to 113198602]T2D Knowledge Portal - HbA1c Traits - HbA1c adj BMI (Ancestry: All); rs34011672 [112206624 to 113206624]T2D Knowledge Portal - HbA1c Traits - HbA1c (Ancestry: All)	0.1227	ATP11A; Gene dist: 31850	ATP11A; TSS dist: 31559	-0.0057	0.0007	5.456e-17	-0.0059	0.0008	2.473e-14	0.0005	0.0016	0.7695	-0.005897	0.000741	2.309e-17	*Yes*		3.64125e-14
	13:112721888:C_T	CPMA	HIS;EUR;AMR;AFR;EAS;MID;SAS	t	c	0.5122	MAF >=1%	487048	13	112721888	HbA1c	LTST	COMBINED	rs76533333 [112198602 to 113198602]T2D Knowledge Portal - HbA1c Traits - HbA1c adj BMI (Ancestry: All); rs34011672 [112206624 to 113206624]T2D Knowledge Portal - HbA1c Traits - HbA1c (Ancestry: All)	0.00568	ATP11A; Gene dist: 31850	ATP11A; TSS dist: 31559	-0.0057	0.0007	5.306e-17	-0.0059	0.0008	2.52e-14	0.0005	0.0016	0.7761	-0.005914	0.0007388	1.773e-17	*Yes*		2.80108e-14
	13:112721888:C_T	CPMA	HIS;SAS;EUR;MID;AMR;EAS;AFR	t	c	0.5134	MAF >=1%	271971	13	112721888	HbA1c	STST	FEMALE	rs76533333 [112198602 to 113198602]T2D Knowledge Portal - HbA1c Traits - HbA1c adj BMI (Ancestry: All); rs34011672 [112206624 to 113206624]T2D Knowledge Portal - HbA1c Traits - HbA1c (Ancestry: All)	0.287	ATP11A; Gene dist: 31850	ATP11A; TSS dist: 31559	-0.0061	0.0009	1.688e-12	-0.0064	0.001	2.868e-11	0.0012	0.002	0.5326	-0.006343	0.0009559	5.837e-12	*Yes*		9.7059e-09
	13:112721888:C_T	CPMA	EUR;SAS;AMR;AFR;EAS;MID;HIS	t	c	0.5134	MAF >=1%	271084	13	112721888	HbA1c	LTST	FEMALE	rs76533333 [112198602 to 113198602]T2D Knowledge Portal - HbA1c Traits - HbA1c adj BMI (Ancestry: All); rs34011672 [112206624 to 113206624]T2D Knowledge Portal - HbA1c Traits - HbA1c (Ancestry: All)	0.04678	ATP11A; Gene dist: 31850	ATP11A; TSS dist: 31559	-0.0063	0.0009	3.535e-13	-0.0057	0.001	2.394e-09	-0.0023	0.0022	0.284	-0.005777	0.0009364	1.597e-12	*Yes*		2.85135e-09
	13:112751002:C_G	CPMA	MID;SAS;AFR;EUR;HIS;AMR;EAS	c	g	0.5553	MAF >=1%	486913	13	112751002	HbA1c	STST	COMBINED	rs76533333 [112198602 to 113198602]T2D Knowledge Portal - HbA1c Traits - HbA1c adj BMI (Ancestry: All); rs34011672 [112206624 to 113206624]T2D Knowledge Portal - HbA1c Traits - HbA1c (Ancestry: All)	0.3423	ATP11A; Gene dist: 60964	ATP11A; TSS dist: 60673	0.005	0.0007	2.041e-13	0.005	0.0008	8.823e-11	-0.0001	0.0015	0.9434	0.005105	0.0007295	4.829e-14	*Yes*		5.24739e-11
	13:112751002:C_G	CPMA	HIS;EUR;AMR;AFR;EAS;MID;SAS	c	g	0.5553	MAF >=1%	486913	13	112751002	HbA1c	LTST	COMBINED	rs76533333 [112198602 to 113198602]T2D Knowledge Portal - HbA1c Traits - HbA1c adj BMI (Ancestry: All); rs34011672 [112206624 to 113206624]T2D Knowledge Portal - HbA1c Traits - HbA1c (Ancestry: All)	0.1661	ATP11A; Gene dist: 60964	ATP11A; TSS dist: 60673	0.005	0.0007	2.042e-13	0.005	0.0008	1.6e-10	0.0004	0.0015	0.7996	0.005037	0.0007272	2.988e-14	*Yes*		3.30044e-11
	13:112751002:C_G	CPMA	HIS;SAS;EUR;MID;AMR;EAS;AFR	c	g	0.5566	MAF >=1%	271868	13	112751002	HbA1c	STST	FEMALE	rs76533333 [112198602 to 113198602]T2D Knowledge Portal - HbA1c Traits - HbA1c adj BMI (Ancestry: All); rs34011672 [112206624 to 113206624]T2D Knowledge Portal - HbA1c Traits - HbA1c (Ancestry: All)	0.6228	ATP11A; Gene dist: 60964	ATP11A; TSS dist: 60673	0.0049	0.0009	1.057e-08	0.0049	0.001	2.697e-07	-0.0007	0.002	0.7416	0.005064	0.0009383	1.293e-08	No		1.24346e-05
	13:112751002:C_G	CPMA	EUR;SAS;AMR;AFR;EAS;MID;HIS	c	g	0.5566	MAF >=1%	270981	13	112751002	HbA1c	LTST	FEMALE	rs76533333 [112198602 to 113198602]T2D Knowledge Portal - HbA1c Traits - HbA1c adj BMI (Ancestry: All); rs34011672 [112206624 to 113206624]T2D Knowledge Portal - HbA1c Traits - HbA1c (Ancestry: All)	0.6698	ATP11A; Gene dist: 60964	ATP11A; TSS dist: 60673	0.0049	0.0009	1.011e-08	0.005	0.001	1.906e-07	0	0.0021	0.986	0.005012	0.0009196	8.83e-09	No		8.82321e-06
	13:112805886:A_G	EUR	AGES_hu370CNV;AGES_gsa;ARIC;BHS;UKBB;EPIC-Norfolk;Fenland;FHS;GAPP;LBC1936;LL-GSA;LL-Affy;LL-CS;LLFS;NEO;SHIP_TREND_B1;SHIP_TREND_B2;SHIP_START;YFS;FINNGEN	a	g	0.6812	MAF >=1%	433358	13	112805886	HbA1c	STST	COMBINED	rs76533333 [112198602 to 113198602]T2D Knowledge Portal - HbA1c Traits - HbA1c adj BMI (Ancestry: All); rs34011672 [112206624 to 113206624]T2D Knowledge Portal - HbA1c Traits - HbA1c (Ancestry: All)	0.6853	MCF2L; Gene dist: 88492	ATP11A; TSS dist: 115557	-0.0055	0.0007	1.623e-13	-0.0053	0.0008	8.081e-11	-0.0005	0.0018	0.7928	-0.005396	0.0008085	2.256e-13	*Yes*		5.04568e-10
	13:112805886:A_G	EUR	AGES_hu370CNV;AGES_gsa;ARIC;BHS;UKBB;EPIC-Norfolk;Fenland;FHS;GAPP;LBC1936;LL-CS;LL-GSA;LL-Affy;LLFS;NEO;SHIP_START;SHIP_TREND_B1;SHIP_TREND_B2;YFS;FINNGEN	a	g	0.6812	MAF >=1%	433358	13	112805886	HbA1c	LTST	COMBINED	rs76533333 [112198602 to 113198602]T2D Knowledge Portal - HbA1c Traits - HbA1c adj BMI (Ancestry: All); rs34011672 [112206624 to 113206624]T2D Knowledge Portal - HbA1c Traits - HbA1c (Ancestry: All)	0.9418	MCF2L; Gene dist: 88492	ATP11A; TSS dist: 115557	-0.0055	0.0007	1.569e-13	-0.0057	0.0008	5.479e-12	0.0007	0.0017	0.7073	-0.005722	0.0008082	9.654e-14	*Yes*		2.11678e-10
	13:112805886:A_G	CPMA	MID;SAS;AFR;EUR;HIS;AMR;EAS	a	g	0.694	MAF >=1%	487048	13	112805886	HbA1c	STST	COMBINED	rs76533333 [112198602 to 113198602]T2D Knowledge Portal - HbA1c Traits - HbA1c adj BMI (Ancestry: All); rs34011672 [112206624 to 113206624]T2D Knowledge Portal - HbA1c Traits - HbA1c (Ancestry: All)	0.2115	MCF2L; Gene dist: 88492	ATP11A; TSS dist: 115557	-0.0051	0.0007	8.768e-14	-0.0049	0.0008	2.219e-10	-0.0006	0.0017	0.734	-0.005	0.0007789	1.635e-12	*Yes*		1.49231e-09
	13:112805886:A_G	CPMA	HIS;EUR;AMR;AFR;EAS;MID;SAS	a	g	0.694	MAF >=1%	486913	13	112805886	HbA1c	LTST	COMBINED	rs76533333 [112198602 to 113198602]T2D Knowledge Portal - HbA1c Traits - HbA1c adj BMI (Ancestry: All); rs34011672 [112206624 to 113206624]T2D Knowledge Portal - HbA1c Traits - HbA1c (Ancestry: All)	0.5619	MCF2L; Gene dist: 88492	ATP11A; TSS dist: 115557	-0.0052	0.0007	6.9e-14	-0.0054	0.0008	5.259e-12	0.0008	0.0016	0.6167	-0.005388	0.0007776	4.836e-13	*Yes*		4.64954e-10
	13:112805886:A_G	CPMA	MID;EAS;AFR;SAS;EUR;HIS	a	g	0.6975	MAF >=1%	214483	13	112805886	HbA1c	STST	MALE	rs76533333 [112198602 to 113198602]T2D Knowledge Portal - HbA1c Traits - HbA1c adj BMI (Ancestry: All); rs34011672 [112206624 to 113206624]T2D Knowledge Portal - HbA1c Traits - HbA1c (Ancestry: All)	0.9136	MCF2L; Gene dist: 88492	ATP11A; TSS dist: 115557	-0.0063	0.0011	5.296e-09	-0.0066	0.0012	1.393e-08	0.0029	0.0028	0.2916	-0.006643	0.001183	4.236e-08	No		4.20348e-05
	13:112808374:A_G	EUR	AGES_gsa;AGES_hu370CNV;ARIC;UKBB;EPIC-Norfolk;Fenland;FHS;GAPP;LBC1936;LL-GSA;LL-Affy;LL-CS;LLFS;NEO;SHIP_TREND_B2;SHIP_TREND_B1;SHIP_START;YFS;FINNGEN	a	g	0.3173	MAF >=1%	194924	13	112808374	HbA1c	STST	MALE	rs76533333 [112198602 to 113198602]T2D Knowledge Portal - HbA1c Traits - HbA1c adj BMI (Ancestry: All); rs34011672 [112206624 to 113206624]T2D Knowledge Portal - HbA1c Traits - HbA1c (Ancestry: All)	0.6956	MCF2L; Gene dist: 86004	ATP11A; TSS dist: 118045	0.0066	0.0011	3.547e-09	0.0071	0.0012	8.635e-09	-0.0034	0.0029	0.2327	0.007077	0.001223	1.773e-08	No		2.04044e-05
	13:112808374:A_G	EUR	AGES_hu370CNV;AGES_gsa;ARIC;UKBB;EPIC-Norfolk;Fenland;FHS;GAPP;LBC1936;LL-GSA;LL-CS;LL-Affy;LLFS;NEO;SHIP_TREND_B2;SHIP_TREND_B1;SHIP_START;YFS;FINNGEN	a	g	0.3173	MAF >=1%	194924	13	112808374	HbA1c	LTST	MALE	rs76533333 [112198602 to 113198602]T2D Knowledge Portal - HbA1c Traits - HbA1c adj BMI (Ancestry: All); rs34011672 [112206624 to 113206624]T2D Knowledge Portal - HbA1c Traits - HbA1c (Ancestry: All)	0.8721	MCF2L; Gene dist: 86004	ATP11A; TSS dist: 118045	0.0066	0.0011	3.346e-09	0.0058	0.0013	4.79e-06	0.0034	0.0026	0.1881	0.005793	0.001251	5.581e-09	No		7.89977e-06
	13:112808374:A_G	CPMA	AFR;AMR;EAS;HIS;EUR;MID;SAS	a	g	0.2879	MAF >=1%	214773	13	112808374	HbA1c	LTST	MALE	rs76533333 [112198602 to 113198602]T2D Knowledge Portal - HbA1c Traits - HbA1c adj BMI (Ancestry: All); rs34011672 [112206624 to 113206624]T2D Knowledge Portal - HbA1c Traits - HbA1c (Ancestry: All)	0.4722	MCF2L; Gene dist: 86004	ATP11A; TSS dist: 118045	0.0063	0.0011	4.704e-09	0.0056	0.0013	9.985e-06	0.0032	0.0025	0.1981	0.00557	0.001214	8.724e-09	No		9.96944e-06
	13:112825506:A_G	EUR	AGES_hu370CNV;AGES_gsa;ARIC;BHS;UKBB;EPIC-Norfolk;Fenland;FHS;GAPP;LBC1936;LL-GSA;LL-Affy;LL-CS;LLFS;NEO;SHIP_TREND_B1;SHIP_TREND_B2;SHIP_START;YFS;FINNGEN	a	g	0.2724	MAF >=1%	433358	13	112825506	HbA1c	STST	COMBINED	rs76533333 [112198602 to 113198602]T2D Knowledge Portal - HbA1c Traits - HbA1c adj BMI (Ancestry: All); rs34011672 [112206624 to 113206624]T2D Knowledge Portal - HbA1c Traits - HbA1c (Ancestry: All)	0.395	MCF2L; Gene dist: 68872	ATP11A; TSS dist: 135177	-0.0104	0.0008	1.678e-39	-0.0104	0.0009	3.485e-33	0.0006	0.0018	0.7314	-0.01051	0.0008545	3.093e-41	*Yes*		4.54867e-36
	13:112825506:A_G	EUR	AGES_hu370CNV;AGES_gsa;ARIC;BHS;UKBB;EPIC-Norfolk;Fenland;FHS;GAPP;LBC1936;LL-CS;LL-GSA;LL-Affy;LLFS;NEO;SHIP_START;SHIP_TREND_B1;SHIP_TREND_B2;YFS;FINNGEN	a	g	0.2724	MAF >=1%	433358	13	112825506	HbA1c	LTST	COMBINED	rs76533333 [112198602 to 113198602]T2D Knowledge Portal - HbA1c Traits - HbA1c adj BMI (Ancestry: All); rs34011672 [112206624 to 113206624]T2D Knowledge Portal - HbA1c Traits - HbA1c (Ancestry: All)	0.5498	MCF2L; Gene dist: 68872	ATP11A; TSS dist: 135177	-0.0104	0.0008	1.636e-39	-0.0108	0.0009	3.36e-35	0.0015	0.0018	0.4162	-0.01079	0.0008524	1.234e-41	*Yes*		1.42455e-36
	13:112825506:A_G	EUR	AGES_gsa;AGES_hu370CNV;ARIC;UKBB;EPIC-Norfolk;Fenland;FHS;GAPP;LBC1936;LL-GSA;LL-Affy;LL-CS;LLFS;NEO;SHIP_TREND_B2;SHIP_TREND_B1;SHIP_START;YFS;FINNGEN	a	g	0.2728	MAF >=1%	194924	13	112825506	HbA1c	STST	MALE	rs76533333 [112198602 to 113198602]T2D Knowledge Portal - HbA1c Traits - HbA1c adj BMI (Ancestry: All); rs34011672 [112206624 to 113206624]T2D Knowledge Portal - HbA1c Traits - HbA1c (Ancestry: All)	0.7431	MCF2L; Gene dist: 68872	ATP11A; TSS dist: 135177	-0.0105	0.0012	1.109e-18	-0.0109	0.0013	3.549e-17	0.0027	0.003	0.3672	-0.01097	0.00129	2.265e-18	*Yes*		1.11874e-14
	13:112825506:A_G	EUR	AGES_hu370CNV;AGES_gsa;ARIC;UKBB;EPIC-Norfolk;Fenland;FHS;GAPP;LBC1936;LL-GSA;LL-CS;LL-Affy;LLFS;NEO;SHIP_TREND_B2;SHIP_TREND_B1;SHIP_START;YFS;FINNGEN	a	g	0.2728	MAF >=1%	194924	13	112825506	HbA1c	LTST	MALE	rs76533333 [112198602 to 113198602]T2D Knowledge Portal - HbA1c Traits - HbA1c adj BMI (Ancestry: All); rs34011672 [112206624 to 113206624]T2D Knowledge Portal - HbA1c Traits - HbA1c (Ancestry: All)	0.3748	MCF2L; Gene dist: 68872	ATP11A; TSS dist: 135177	-0.0105	0.0012	1.096e-18	-0.0104	0.0013	6.853e-15	-0.0005	0.0027	0.8529	-0.01045	0.001317	2.337e-18	*Yes*		1.44953e-14
	13:112825506:A_G	EUR	AGES_hu370CNV;AGES_gsa;ARIC;UKBB;EPIC-Norfolk;Fenland;FHS;GAPP;LBC1936;LL-GSA;LL-Affy;LL-CS;LLFS;NEO;SHIP_TREND_B2;SHIP_TREND_B1;SHIP_START;YFS;FINNGEN	a	g	0.2721	MAF >=1%	238068	13	112825506	HbA1c	STST	FEMALE	rs76533333 [112198602 to 113198602]T2D Knowledge Portal - HbA1c Traits - HbA1c adj BMI (Ancestry: All); rs34011672 [112206624 to 113206624]T2D Knowledge Portal - HbA1c Traits - HbA1c (Ancestry: All)	0.7342	MCF2L; Gene dist: 68872	ATP11A; TSS dist: 135177	-0.0105	0.001	1.61e-25	-0.0104	0.0011	1.666e-20	0.0001	0.0023	0.9784	-0.01045	0.001113	2.064e-25	*Yes*		3.15592e-21
	13:112825506:A_G	EUR	AGES_hu370CNV;AGES_gsa;ARIC;BHS;UKBB;EPIC-Norfolk;Fenland;FHS;GAPP;LBC1936;LL-Affy;LL-CS;LL-GSA;LLFS;NEO;SHIP_TREND_B1;SHIP_TREND_B2;SHIP_START;FINNGEN	a	g	0.272	MAF >=1%	237392	13	112825506	HbA1c	LTST	FEMALE	rs76533333 [112198602 to 113198602]T2D Knowledge Portal - HbA1c Traits - HbA1c adj BMI (Ancestry: All); rs34011672 [112206624 to 113206624]T2D Knowledge Portal - HbA1c Traits - HbA1c (Ancestry: All)	0.9088	MCF2L; Gene dist: 68872	ATP11A; TSS dist: 135177	-0.0105	0.001	2.815e-25	-0.0111	0.0011	1.02e-23	0.0032	0.0025	0.2053	-0.01106	0.001091	1.408e-25	*Yes*		1.4945e-21
	13:112825506:A_G	CPMA	MID;SAS;AFR;EUR;HIS;AMR;EAS	a	g	0.1893	MAF >=1%	486356	13	112825506	HbA1c	STST	COMBINED	rs76533333 [112198602 to 113198602]T2D Knowledge Portal - HbA1c Traits - HbA1c adj BMI (Ancestry: All); rs34011672 [112206624 to 113206624]T2D Knowledge Portal - HbA1c Traits - HbA1c (Ancestry: All)	0.3162	MCF2L; Gene dist: 68872	ATP11A; TSS dist: 135177	-0.0102	0.0008	5.549e-38	-0.0101	0.0009	1.428e-30	0.0001	0.0017	0.9375	-0.01026	0.0008339	4.536e-42	*Yes*		2.14938e-38
	13:112825506:A_G	CPMA	HIS;EUR;AMR;AFR;EAS;MID;SAS	a	g	0.1893	MAF >=1%	486356	13	112825506	HbA1c	LTST	COMBINED	rs76533333 [112198602 to 113198602]T2D Knowledge Portal - HbA1c Traits - HbA1c adj BMI (Ancestry: All); rs34011672 [112206624 to 113206624]T2D Knowledge Portal - HbA1c Traits - HbA1c (Ancestry: All)	0.2993	MCF2L; Gene dist: 68872	ATP11A; TSS dist: 135177	-0.0102	0.0008	5.573e-38	-0.0107	0.0009	7.103e-34	0.0018	0.0017	0.2911	-0.01071	0.000831	1.202e-42	*Yes*		5.76432e-39
	13:112825506:A_G	CPMA	HIS;SAS;EUR;MID;AMR;EAS;AFR	a	g	0.1889	MAF >=1%	268613	13	112825506	HbA1c	STST	FEMALE	rs76533333 [112198602 to 113198602]T2D Knowledge Portal - HbA1c Traits - HbA1c adj BMI (Ancestry: All); rs34011672 [112206624 to 113206624]T2D Knowledge Portal - HbA1c Traits - HbA1c (Ancestry: All)	0.1552	MCF2L; Gene dist: 68872	ATP11A; TSS dist: 135177	-0.0103	0.001	2.343e-26	-0.0101	0.0011	3.493e-21	-0.0004	0.0022	0.8396	-0.01019	0.001076	2.043e-26	*Yes*		9.83019e-23
	13:112825506:A_G	CPMA	EUR;SAS;AMR;AFR;EAS;MID;HIS	a	g	0.1855	MAF >=1%	269254	13	112825506	HbA1c	LTST	FEMALE	rs76533333 [112198602 to 113198602]T2D Knowledge Portal - HbA1c Traits - HbA1c adj BMI (Ancestry: All); rs34011672 [112206624 to 113206624]T2D Knowledge Portal - HbA1c Traits - HbA1c (Ancestry: All)	0.3126	MCF2L; Gene dist: 68872	ATP11A; TSS dist: 135177	-0.0104	0.001	1.174e-26	-0.0112	0.0011	2.191e-25	0.0041	0.0024	0.08925	-0.01114	0.001055	3.639e-27	*Yes*		1.81141e-23
	13:112825506:A_G	CPMA	MID;EAS;SAS;EUR;HIS	a	g	0.2177	MAF >=1%	211925	13	112825506	HbA1c	STST	MALE	rs76533333 [112198602 to 113198602]T2D Knowledge Portal - HbA1c Traits - HbA1c adj BMI (Ancestry: All); rs34011672 [112206624 to 113206624]T2D Knowledge Portal - HbA1c Traits - HbA1c (Ancestry: All)	0.04055	MCF2L; Gene dist: 68872	ATP11A; TSS dist: 135177	-0.0103	0.0012	2.686e-18	-0.0106	0.0013	9.891e-17	0.0019	0.0029	0.5143	-0.01065	0.001261	1.414e-18	*Yes*		4.41589e-15
	13:112825506:A_G	CPMA	AMR;EAS;HIS;EUR;MID;SAS	a	g	0.2216	MAF >=1%	212215	13	112825506	HbA1c	LTST	MALE	rs76533333 [112198602 to 113198602]T2D Knowledge Portal - HbA1c Traits - HbA1c adj BMI (Ancestry: All); rs34011672 [112206624 to 113206624]T2D Knowledge Portal - HbA1c Traits - HbA1c (Ancestry: All)	0.11	MCF2L; Gene dist: 68872	ATP11A; TSS dist: 135177	-0.0104	0.0012	1.949e-18	-0.0101	0.0013	2.358e-15	-0.0013	0.0026	0.6235	-0.01012	0.001287	8.973e-19	*Yes*		2.79987e-15
	13:112835505:A_G	CPMA	MID;SAS;AFR;EUR;HIS;AMR;EAS	a	g	0.2798	MAF >=1%	486913	13	112835505	HbA1c	STST	COMBINED	rs76533333 [112198602 to 113198602]T2D Knowledge Portal - HbA1c Traits - HbA1c adj BMI (Ancestry: All); rs34011672 [112206624 to 113206624]T2D Knowledge Portal - HbA1c Traits - HbA1c (Ancestry: All)	0.4955	MCF2L; Gene dist: 58873	MCF2L; TSS dist: 133709	0.0056	0.0008	8.594e-13	0.005	0.0008	1.206e-10	0.003	0.0017	0.07868	0.005011	0.0007968	4.146e-15	*Yes*		5.10026e-12
	13:112835505:A_G	CPMA	HIS;EUR;AMR;AFR;EAS;MID;SAS	a	g	0.2798	MAF >=1%	486913	13	112835505	HbA1c	LTST	COMBINED	rs76533333 [112198602 to 113198602]T2D Knowledge Portal - HbA1c Traits - HbA1c adj BMI (Ancestry: All); rs34011672 [112206624 to 113206624]T2D Knowledge Portal - HbA1c Traits - HbA1c (Ancestry: All)	0.6662	MCF2L; Gene dist: 58873	MCF2L; TSS dist: 133709	0.0056	0.0008	9.243e-13	0.006	0.0008	1.271e-14	-0.0021	0.0017	0.2225	0.006073	0.0007953	9.926e-15	*Yes*		1.16097e-11
	13:112870236:A_G	EUR	AGES_gsa;AGES_hu370CNV;ARIC;UKBB;EPIC-Norfolk;Fenland;FHS;GAPP;LBC1936;LL-GSA;LL-Affy;LL-CS;LLFS;NEO;SHIP_TREND_B2;SHIP_TREND_B1;SHIP_START;YFS;FINNGEN	a	g	0.6034	MAF >=1%	194924	13	112870236	HbA1c	STST	MALE	rs76533333 [112198602 to 113198602]T2D Knowledge Portal - HbA1c Traits - HbA1c adj BMI (Ancestry: All); rs34011672 [112206624 to 113206624]T2D Knowledge Portal - HbA1c Traits - HbA1c (Ancestry: All)	0.45	MCF2L; Gene dist: 24142	MCF2L; TSS dist: 98978	-0.0071	0.0011	3.731e-11	-0.0066	0.0012	1.376e-08	-0.0022	0.0027	0.4134	-0.006668	0.001163	1.361e-10	*Yes*		2.51217e-07
	13:112870236:A_G	EUR	AGES_hu370CNV;AGES_gsa;ARIC;BHS;UKBB;EPIC-Norfolk;Fenland;FHS;GAPP;LBC1936;LL-GSA;LL-CS;LL-Affy;LLFS;NEO;SHIP_TREND_B2;SHIP_TREND_B1;SHIP_START;YFS;FINNGEN	a	g	0.6034	MAF >=1%	195079	13	112870236	HbA1c	LTST	MALE	rs76533333 [112198602 to 113198602]T2D Knowledge Portal - HbA1c Traits - HbA1c adj BMI (Ancestry: All); rs34011672 [112206624 to 113206624]T2D Knowledge Portal - HbA1c Traits - HbA1c (Ancestry: All)	0.1531	MCF2L; Gene dist: 24142	MCF2L; TSS dist: 98978	-0.007	0.0011	5.364e-11	-0.0061	0.0012	4.782e-07	-0.0047	0.0025	0.05778	-0.006091	0.001188	2.716e-11	*Yes*		6.4185e-08
	13:112870240:C_T	EUR	AGES_hu370CNV;AGES_gsa;ARIC;BHS;UKBB;EPIC-Norfolk;Fenland;FHS;GAPP;LBC1936;LL-GSA;LL-Affy;LL-CS;LLFS;NEO;SHIP_TREND_B1;SHIP_TREND_B2;SHIP_START;YFS;FINNGEN	t	c	0.6059	MAF >=1%	433358	13	112870240	HbA1c	STST	COMBINED	rs76533333 [112198602 to 113198602]T2D Knowledge Portal - HbA1c Traits - HbA1c adj BMI (Ancestry: All); rs34011672 [112206624 to 113206624]T2D Knowledge Portal - HbA1c Traits - HbA1c (Ancestry: All)	0.7071	MCF2L; Gene dist: 24138	MCF2L; TSS dist: 98974	-0.0068	0.0007	1.087e-21	-0.0062	0.0008	2.857e-15	-0.0028	0.0017	0.0874	-0.006227	0.0007686	8.67e-23	*Yes*		1.07143e-18
	13:112870240:C_T	EUR	AGES_hu370CNV;AGES_gsa;ARIC;BHS;UKBB;EPIC-Norfolk;Fenland;FHS;GAPP;LBC1936;LL-CS;LL-GSA;LL-Affy;LLFS;NEO;SHIP_START;SHIP_TREND_B1;SHIP_TREND_B2;YFS;FINNGEN	t	c	0.6059	MAF >=1%	433358	13	112870240	HbA1c	LTST	COMBINED	rs76533333 [112198602 to 113198602]T2D Knowledge Portal - HbA1c Traits - HbA1c adj BMI (Ancestry: All); rs34011672 [112206624 to 113206624]T2D Knowledge Portal - HbA1c Traits - HbA1c (Ancestry: All)	0.4461	MCF2L; Gene dist: 24138	MCF2L; TSS dist: 98974	-0.0068	0.0007	1.094e-21	-0.0064	0.0008	1.885e-16	-0.002	0.0017	0.2182	-0.00647	0.0007674	1.572e-22	*Yes*		1.60521e-18
	13:112870240:C_T	EUR	AGES_hu370CNV;AGES_gsa;ARIC;BHS;UKBB;EPIC-Norfolk;Fenland;FHS;GAPP;LBC1936;LL-GSA;LL-Affy;LL-CS;LLFS;NEO;SHIP_TREND_B2;SHIP_TREND_B1;SHIP_START;YFS;FINNGEN	t	c	0.6065	MAF >=1%	238279	13	112870240	HbA1c	STST	FEMALE	rs76533333 [112198602 to 113198602]T2D Knowledge Portal - HbA1c Traits - HbA1c adj BMI (Ancestry: All); rs34011672 [112206624 to 113206624]T2D Knowledge Portal - HbA1c Traits - HbA1c (Ancestry: All)	0.898	MCF2L; Gene dist: 24138	MCF2L; TSS dist: 98974	-0.0068	0.0009	7.137e-14	-0.006	0.001	2.186e-09	-0.003	0.0021	0.1527	-0.006064	0.0009989	6.262e-14	*Yes*		2.0953e-10
	13:112870240:C_T	EUR	AGES_hu370CNV;AGES_gsa;ARIC;BHS;UKBB;EPIC-Norfolk;Fenland;FHS;GAPP;LBC1936;LL-Affy;LL-CS;LL-GSA;LLFS;NEO;SHIP_TREND_B1;SHIP_TREND_B2;SHIP_START;FINNGEN	t	c	0.6063	MAF >=1%	237392	13	112870240	HbA1c	LTST	FEMALE	rs76533333 [112198602 to 113198602]T2D Knowledge Portal - HbA1c Traits - HbA1c adj BMI (Ancestry: All); rs34011672 [112206624 to 113206624]T2D Knowledge Portal - HbA1c Traits - HbA1c (Ancestry: All)	0.2706	MCF2L; Gene dist: 24138	MCF2L; TSS dist: 98974	-0.0068	0.0009	5.641e-14	-0.007	0.001	1.872e-12	0.0008	0.0023	0.7179	-0.006994	0.0009805	1.054e-13	*Yes*		2.83134e-10
	13:112870240:C_T	CPMA	HIS;SAS;EUR;MID;AMR;EAS;AFR	t	c	0.5949	MAF >=1%	271868	13	112870240	HbA1c	STST	FEMALE	rs76533333 [112198602 to 113198602]T2D Knowledge Portal - HbA1c Traits - HbA1c adj BMI (Ancestry: All); rs34011672 [112206624 to 113206624]T2D Knowledge Portal - HbA1c Traits - HbA1c (Ancestry: All)	0.7691	MCF2L; Gene dist: 24138	MCF2L; TSS dist: 98974	-0.0067	0.0009	7.866e-15	-0.0061	0.001	1.989e-10	-0.0023	0.002	0.2484	-0.006155	0.0009513	1.201e-14	*Yes*		2.61734e-11
	13:112870240:C_T	CPMA	EUR;SAS;AMR;AFR;EAS;MID;HIS	t	c	0.5949	MAF >=1%	271084	13	112870240	HbA1c	LTST	FEMALE	rs76533333 [112198602 to 113198602]T2D Knowledge Portal - HbA1c Traits - HbA1c adj BMI (Ancestry: All); rs34011672 [112206624 to 113206624]T2D Knowledge Portal - HbA1c Traits - HbA1c (Ancestry: All)	0.839	MCF2L; Gene dist: 24138	MCF2L; TSS dist: 98974	-0.0067	0.0009	8.124e-15	-0.0069	0.001	8.093e-13	0.0007	0.0022	0.7333	-0.006869	0.0009326	1.329e-14	*Yes*		2.91347e-11
	13:112874562:A_G	EUR	AGES_hu370CNV;AGES_gsa;ARIC;UKBB;EPIC-Norfolk;Fenland;FHS;LL-GSA;LL-Affy;LL-CS;LLFS;NEO;SHIP_TREND_B1;SHIP_TREND_B2;SHIP_START;FINNGEN	a	g	0.0373	MAF >=1%	429775	13	112874562	HbA1c	STST	COMBINED	rs76533333 [112198602 to 113198602]T2D Knowledge Portal - HbA1c Traits - HbA1c adj BMI (Ancestry: All); rs34011672 [112206624 to 113206624]T2D Knowledge Portal - HbA1c Traits - HbA1c (Ancestry: All)	0.5615	MCF2L; Gene dist: 19816	MCF2L; TSS dist: 94652	-0.011	0.0019	5.853e-09	-0.0121	0.0021	6.521e-09	0.0072	0.0045	0.1062	-0.0121	0.002042	9.367e-09	No		6.94331e-06
	13:112874562:A_G	EUR	AGES_hu370CNV;AGES_gsa;ARIC;UKBB;EPIC-Norfolk;Fenland;FHS;LL-CS;LL-GSA;LL-Affy;LLFS;NEO;SHIP_START;SHIP_TREND_B2;YFS;FINNGEN	a	g	0.0373	MAF >=1%	430422	13	112874562	HbA1c	LTST	COMBINED	rs76533333 [112198602 to 113198602]T2D Knowledge Portal - HbA1c Traits - HbA1c adj BMI (Ancestry: All); rs34011672 [112206624 to 113206624]T2D Knowledge Portal - HbA1c Traits - HbA1c (Ancestry: All)	0.901	MCF2L; Gene dist: 19816	MCF2L; TSS dist: 94652	-0.0109	0.0019	7.286e-09	-0.0099	0.0021	1.836e-06	-0.0056	0.0044	0.2067	-0.009869	0.002042	1.11e-08	No		7.60599e-06
	13:112874562:A_G	CPMA	SAS;EUR	a	g	0.0299	MAF >=1%	435669	13	112874562	HbA1c	STST	COMBINED	rs76533333 [112198602 to 113198602]T2D Knowledge Portal - HbA1c Traits - HbA1c adj BMI (Ancestry: All); rs34011672 [112206624 to 113206624]T2D Knowledge Portal - HbA1c Traits - HbA1c (Ancestry: All)	0.4666	MCF2L; Gene dist: 19816	MCF2L; TSS dist: 94652	-0.0109	0.002	3.07e-08	-0.0119	0.0021	2.56e-08	0.0069	0.0045	0.1245	-0.01195	0.002069	2.157e-08	No		1.06597e-05
	13:112874562:A_G	CPMA	HIS;EUR;SAS	a	g	0.0235	MAF >=1%	444801	13	112874562	HbA1c	LTST	COMBINED	rs76533333 [112198602 to 113198602]T2D Knowledge Portal - HbA1c Traits - HbA1c adj BMI (Ancestry: All); rs34011672 [112206624 to 113206624]T2D Knowledge Portal - HbA1c Traits - HbA1c (Ancestry: All)	0.4173	MCF2L; Gene dist: 19816	MCF2L; TSS dist: 94652	-0.0105	0.002	7.9e-08	-0.0095	0.0021	9.446e-06	-0.0059	0.0044	0.1794	-0.00948	0.00206	4.224e-08	No		1.98049e-05
	13:112876782:A_G	CPMA	MID;SAS;AFR;EUR;HIS;AMR;EAS	a	g	0.5842	MAF >=1%	487048	13	112876782	HbA1c	STST	COMBINED	rs76533333 [112198602 to 113198602]T2D Knowledge Portal - HbA1c Traits - HbA1c adj BMI (Ancestry: All); rs34011672 [112206624 to 113206624]T2D Knowledge Portal - HbA1c Traits - HbA1c (Ancestry: All)	0.6602	MCF2L; Gene dist: 17596	MCF2L; TSS dist: 92432	0.0072	0.0007	6.199e-26	0.0069	0.0008	6.12e-19	0.0014	0.0016	0.378	0.006932	0.0007447	1.47e-26	*Yes*		3.96874e-23
	13:112876782:A_G	CPMA	HIS;EUR;AMR;AFR;EAS;MID;SAS	a	g	0.5842	MAF >=1%	487048	13	112876782	HbA1c	LTST	COMBINED	rs76533333 [112198602 to 113198602]T2D Knowledge Portal - HbA1c Traits - HbA1c adj BMI (Ancestry: All); rs34011672 [112206624 to 113206624]T2D Knowledge Portal - HbA1c Traits - HbA1c (Ancestry: All)	0.4649	MCF2L; Gene dist: 17596	MCF2L; TSS dist: 92432	0.0072	0.0007	6.097e-26	0.0069	0.0008	3.389e-19	0.002	0.0016	0.2218	0.006933	0.0007428	9.333e-27	*Yes*		2.53503e-23
	13:112876782:A_G	CPMA	MID;EAS;AFR;AMR;SAS;EUR;HIS	a	g	0.5781	MAF >=1%	214773	13	112876782	HbA1c	STST	MALE	rs76533333 [112198602 to 113198602]T2D Knowledge Portal - HbA1c Traits - HbA1c adj BMI (Ancestry: All); rs34011672 [112206624 to 113206624]T2D Knowledge Portal - HbA1c Traits - HbA1c (Ancestry: All)	0.5893	MCF2L; Gene dist: 17596	MCF2L; TSS dist: 92432	0.0075	0.0011	3.149e-12	0.0071	0.0012	7.82e-10	0.0021	0.0027	0.439	0.007204	0.00113	1.507e-12	*Yes*		2.96137e-09
	13:112876782:A_G	CPMA	AFR;AMR;EAS;HIS;EUR;MID;SAS	a	g	0.5781	MAF >=1%	214890	13	112876782	HbA1c	LTST	MALE	rs76533333 [112198602 to 113198602]T2D Knowledge Portal - HbA1c Traits - HbA1c adj BMI (Ancestry: All); rs34011672 [112206624 to 113206624]T2D Knowledge Portal - HbA1c Traits - HbA1c (Ancestry: All)	0.5428	MCF2L; Gene dist: 17596	MCF2L; TSS dist: 92432	0.0074	0.0011	3.305e-12	0.0069	0.0012	2.471e-09	0.0029	0.0024	0.2213	0.006964	0.001157	8.504e-13	*Yes*		1.69089e-09
	13:112879337:A_C	CPMA	MID;SAS;AFR;EUR;HIS;AMR;EAS	a	c	0.5383	MAF >=1%	487048	13	112879337	HbA1c	STST	COMBINED	rs76533333 [112198602 to 113198602]T2D Knowledge Portal - HbA1c Traits - HbA1c adj BMI (Ancestry: All); rs34011672 [112206624 to 113206624]T2D Knowledge Portal - HbA1c Traits - HbA1c (Ancestry: All)	0.09369	MCF2L; Gene dist: 15041	MCF2L; TSS dist: 89877	0.0054	0.0007	5.585e-15	0.0048	0.0008	6.994e-10	0.0028	0.0015	0.07063	0.004828	0.0007274	2.801e-16	*Yes*		3.86703e-13
	13:112879394:C_G	EUR	UKBB;EPIC-Norfolk;Fenland;FHS;LL-CS;LL-GSA;LL-Affy;NEO;SHIP_START;YFS;FINNGEN	c	g	0.9783	MAF >=1%	418843	13	112879394	HbA1c	LTST	COMBINED	rs76533333 [112198602 to 113198602]T2D Knowledge Portal - HbA1c Traits - HbA1c adj BMI (Ancestry: All); rs34011672 [112206624 to 113206624]T2D Knowledge Portal - HbA1c Traits - HbA1c (Ancestry: All)	0.07516	MCF2L; Gene dist: 14984	MCF2L; TSS dist: 89820	0.0155	0.0028	1.914e-08	0.0157	0.003	2.618e-07	0.0007	0.0064	0.9128	0.01576	0.002979	2.427e-08	No		1.52747e-05
	13:112881316:C_T	CPMA	HIS;EUR;AMR;AFR;EAS;MID;SAS	t	c	0.5728	MAF >=1%	486913	13	112881316	HbA1c	LTST	COMBINED	rs76533333 [112198602 to 113198602]T2D Knowledge Portal - HbA1c Traits - HbA1c adj BMI (Ancestry: All); rs34011672 [112206624 to 113206624]T2D Knowledge Portal - HbA1c Traits - HbA1c (Ancestry: All)	0.4762	MCF2L; Gene dist: 13062	MCF2L; TSS dist: 87898	0.0054	0.0007	2.977e-15	0.0055	0.0008	1.485e-12	-0.0002	0.0015	0.894	0.005506	0.000727	6.955e-16	*Yes*		9.09578e-13
	13:112882313:A_G	CPMA	HIS;SAS;EUR;MID;AMR;EAS;AFR	a	g	0.2535	MAF >=1%	271657	13	112882313	HbA1c	STST	FEMALE	rs76533333 [112198602 to 113198602]T2D Knowledge Portal - HbA1c Traits - HbA1c adj BMI (Ancestry: All); rs34011672 [112206624 to 113206624]T2D Knowledge Portal - HbA1c Traits - HbA1c (Ancestry: All)	0.6248	MCF2L; Gene dist: 12065	MCF2L; TSS dist: 86901	-0.0089	0.001	1.373e-20	-0.0082	0.0011	4.324e-13	-0.0019	0.0023	0.3948	-0.008306	0.001095	1.149e-18	*Yes*		3.45608e-15
	13:112882313:A_G	CPMA	EUR;SAS;AMR;AFR;EAS;MID;HIS	a	g	0.2536	MAF >=1%	270534	13	112882313	HbA1c	LTST	FEMALE	rs76533333 [112198602 to 113198602]T2D Knowledge Portal - HbA1c Traits - HbA1c adj BMI (Ancestry: All); rs34011672 [112206624 to 113206624]T2D Knowledge Portal - HbA1c Traits - HbA1c (Ancestry: All)	0.4216	MCF2L; Gene dist: 12065	MCF2L; TSS dist: 86901	-0.0088	0.001	1.692e-17	-0.0091	0.0011	1.324e-15	0.0009	0.0024	0.7141	-0.009044	0.001076	1.335e-18	*Yes*		4.01814e-15
	13:112885196:T_TATC	CPMA	SAS;EUR;HIS;EAS	t	tatc	0.0281	MAF >=1%	413486	13	112885196	HbA1c	STST	COMBINED	rs76533333 [112198602 to 113198602]T2D Knowledge Portal - HbA1c Traits - HbA1c adj BMI (Ancestry: All); rs34011672 [112206624 to 113206624]T2D Knowledge Portal - HbA1c Traits - HbA1c (Ancestry: All)	0.4226	MCF2L; Gene dist: 9182	MCF2L; TSS dist: 84018	-0.0158	0.0029	3.199e-08	-0.0161	0.0031	2.066e-07	0.0014	0.0064	0.8295	-0.01617	0.003056	4.166e-08	No		1.96e-05
	13:112885196:T_TATC	CPMA	HIS;EUR;EAS;SAS	t	tatc	0.0281	MAF >=1%	410779	13	112885196	HbA1c	LTST	COMBINED	rs76533333 [112198602 to 113198602]T2D Knowledge Portal - HbA1c Traits - HbA1c adj BMI (Ancestry: All); rs34011672 [112206624 to 113206624]T2D Knowledge Portal - HbA1c Traits - HbA1c (Ancestry: All)	0.1143	MCF2L; Gene dist: 9182	MCF2L; TSS dist: 84018	-0.0161	0.0029	4.341e-08	-0.0156	0.0032	1.129e-06	-0.0033	0.0063	0.6033	-0.0156	0.003062	2.039e-08	No		1.01093e-05
	13:112897910:A_G	CPMA	HIS;SAS;EUR;MID;AMR;EAS;AFR	a	g	0.3724	MAF >=1%	252959	13	112897910	HbA1c	STST	FEMALE	rs76533333 [112198602 to 113198602]T2D Knowledge Portal - HbA1c Traits - HbA1c adj BMI (Ancestry: All); rs34011672 [112206624 to 113206624]T2D Knowledge Portal - HbA1c Traits - HbA1c (Ancestry: All)	0.309	MCF2L; Gene dist: 3532	MCF2L; TSS dist: 71304	-0.0064	0.001	7.997e-11	-0.0058	0.0011	9.72e-08	-0.0022	0.0022	0.3353	-0.005901	0.001059	4.319e-11	*Yes*		6.30133e-08
	13:112897910:A_G	CPMA	EUR;SAS;AMR;AFR;EAS;MID;HIS	a	g	0.3726	MAF >=1%	251969	13	112897910	HbA1c	LTST	FEMALE	rs76533333 [112198602 to 113198602]T2D Knowledge Portal - HbA1c Traits - HbA1c adj BMI (Ancestry: All); rs34011672 [112206624 to 113206624]T2D Knowledge Portal - HbA1c Traits - HbA1c (Ancestry: All)	0.3322	MCF2L; Gene dist: 3532	MCF2L; TSS dist: 71304	-0.0063	0.001	1.166e-10	-0.0067	0.0011	5.346e-10	0.0016	0.0023	0.4885	-0.00669	0.001038	7.955e-11	*Yes*		1.10735e-07
	13:112910302:A_G	CPMA	MID;SAS;AFR;EUR;HIS;AMR;EAS	a	g	0.6097	MAF >=1%	458960	13	112910302	HbA1c	STST	COMBINED	rs76533333 [112198602 to 113198602]T2D Knowledge Portal - HbA1c Traits - HbA1c adj BMI (Ancestry: All); rs34011672 [112206624 to 113206624]T2D Knowledge Portal - HbA1c Traits - HbA1c (Ancestry: All)	0.7787	MCF2L; Gene dist: 15924	MCF2L; TSS dist: 58912	-0.0045	0.0007	1.511e-10	-0.0047	0.0008	4.604e-09	0.0006	0.0016	0.6885	-0.004753	0.0007527	4.567e-11	*Yes*		3.53839e-08
	13:112910302:A_G	CPMA	HIS;EUR;AMR;AFR;EAS;MID;SAS	a	g	0.6097	MAF >=1%	458960	13	112910302	HbA1c	LTST	COMBINED	rs76533333 [112198602 to 113198602]T2D Knowledge Portal - HbA1c Traits - HbA1c adj BMI (Ancestry: All); rs34011672 [112206624 to 113206624]T2D Knowledge Portal - HbA1c Traits - HbA1c (Ancestry: All)	0.9386	MCF2L; Gene dist: 15924	MCF2L; TSS dist: 58912	-0.0045	0.0007	1.498e-10	-0.005	0.0008	5.599e-10	0.0015	0.0016	0.3324	-0.004989	0.0007503	2.49e-11	*Yes*		1.97471e-08
	13:112911114:C_G	CPMA	MID;SAS;AFR;EUR;HIS;AMR;EAS	c	g	0.8192	MAF >=1%	486547	13	112911114	HbA1c	STST	COMBINED	rs76533333 [112198602 to 113198602]T2D Knowledge Portal - HbA1c Traits - HbA1c adj BMI (Ancestry: All); rs34011672 [112206624 to 113206624]T2D Knowledge Portal - HbA1c Traits - HbA1c (Ancestry: All)	0.5189	MCF2L; Gene dist: 16736	MCF2L; TSS dist: 58100	0.0073	0.0009	2.76e-16	0.0067	0.001	4.209e-12	0.0026	0.0021	0.2169	0.006715	0.0009731	4.194e-16	*Yes*		5.68902e-13
	13:112911114:C_G	CPMA	HIS;EUR;AMR;AFR;EAS;MID;SAS	c	g	0.8192	MAF >=1%	486560	13	112911114	HbA1c	LTST	COMBINED	rs76533333 [112198602 to 113198602]T2D Knowledge Portal - HbA1c Traits - HbA1c adj BMI (Ancestry: All); rs34011672 [112206624 to 113206624]T2D Knowledge Portal - HbA1c Traits - HbA1c (Ancestry: All)	0.6363	MCF2L; Gene dist: 16736	MCF2L; TSS dist: 58100	0.0073	0.0009	2.176e-16	0.0079	0.001	5.529e-16	-0.0027	0.0021	0.2039	0.007851	0.0009707	2.447e-16	*Yes*		3.36451e-13
	13:112913886:A_C	EUR	AGES_hu370CNV;AGES_gsa;ARIC;BHS;UKBB;EPIC-Norfolk;Fenland;FHS;GAPP;LBC1936;LL-GSA;LL-Affy;LL-CS;LLFS;NEO;SHIP_TREND_B1;SHIP_TREND_B2;SHIP_START;YFS;FINNGEN	a	c	0.7305	MAF >=1%	433358	13	112913886	HbA1c	STST	COMBINED	rs76533333 [112198602 to 113198602]T2D Knowledge Portal - HbA1c Traits - HbA1c adj BMI (Ancestry: All); rs34011672 [112206624 to 113206624]T2D Knowledge Portal - HbA1c Traits - HbA1c (Ancestry: All)	0.7436	MCF2L; Gene dist: 19508	MCF2L; TSS dist: 55328	-0.0049	0.0008	4.078e-10	-0.005	0.0009	7.71e-09	0.0005	0.0018	0.778	-0.005015	0.0008462	6.752e-10	*Yes*		6.99793e-07
	13:112913886:A_C	EUR	AGES_hu370CNV;AGES_gsa;ARIC;BHS;UKBB;EPIC-Norfolk;Fenland;FHS;GAPP;LBC1936;LL-CS;LL-GSA;LL-Affy;LLFS;NEO;SHIP_START;SHIP_TREND_B1;SHIP_TREND_B2;YFS;FINNGEN	a	c	0.7305	MAF >=1%	433358	13	112913886	HbA1c	LTST	COMBINED	rs76533333 [112198602 to 113198602]T2D Knowledge Portal - HbA1c Traits - HbA1c adj BMI (Ancestry: All); rs34011672 [112206624 to 113206624]T2D Knowledge Portal - HbA1c Traits - HbA1c (Ancestry: All)	0.9672	MCF2L; Gene dist: 19508	MCF2L; TSS dist: 55328	-0.0049	0.0008	3.902e-10	-0.0048	0.0009	2.172e-08	-0.0005	0.0018	0.7969	-0.004868	0.0008445	4.223e-10	*Yes*		4.23289e-07
	13:113806824:C_T	EUR	UKBB	t	c	0.9437	MAF >=1%	323514	13	113806824	HbA1c	STST	COMBINED		1	TMEM255B; Gene dist: 47598	TMEM255B; TSS dist: 47598	-0.0134	0.0024	1.637e-08	-0.0148	0.0026	1.187e-08	0.0066	0.0053	0.2137	-0.01481	0.00252	8.424e-09	No		6.31898e-06
	13:113806824:C_T	EUR	UKBB	t	c	0.9437	MAF >=1%	323514	13	113806824	HbA1c	LTST	COMBINED		1	TMEM255B; Gene dist: 47598	TMEM255B; TSS dist: 47598	-0.0134	0.0024	1.637e-08	-0.0148	0.0026	1.294e-08	0.0067	0.0053	0.2031	-0.01479	0.002509	8.131e-09	No		5.75506e-06
	13:113806824:C_T	CPMA	MID;SAS;AFR;EUR	t	c	0.912	MAF >=1%	336569	13	113806824	HbA1c	STST	COMBINED		0.6084	TMEM255B; Gene dist: 47598	TMEM255B; TSS dist: 47598	-0.013	0.0024	7.234e-08	-0.0141	0.0026	4.708e-08	0.0054	0.0052	0.3027	-0.01418	0.002494	1.85e-08	No		9.25825e-06
	13:113806824:C_T	CPMA	EUR;AFR;MID;SAS	t	c	0.912	MAF >=1%	336569	13	113806824	HbA1c	LTST	COMBINED		0.9622	TMEM255B; Gene dist: 47598	TMEM255B; TSS dist: 47598	-0.013	0.0024	7.233e-08	-0.0145	0.0026	2.282e-08	0.007	0.0052	0.1773	-0.01454	0.002483	1.224e-08	No		6.29791e-06
	13:113828041:C_T	EUR	ARIC;UKBB;EPIC-Norfolk;Fenland;FHS;GAPP;LBC1936;LLFS;NEO;SHIP_TREND_B2;SHIP_START;YFS;FINNGEN	t	c	0.1212	MAF >=1%	375099	13	113828041	HbA1c	STST	COMBINED		0.5823	GAS6; Gene dist: 36035	GAS6; TSS dist: 36035	0.0084	0.0013	2.413e-10	0.0086	0.0015	3.536e-09	-0.001	0.003	0.7386	0.008636	0.001421	2.301e-10	*Yes*		2.68508e-07
	13:113828041:C_T	EUR	ARIC;UKBB;EPIC-Norfolk;Fenland;FHS;GAPP;LBC1936;LLFS;NEO;SHIP_START;SHIP_TREND_B2;YFS;FINNGEN	t	c	0.1212	MAF >=1%	375099	13	113828041	HbA1c	LTST	COMBINED		0.915	GAS6; Gene dist: 36035	GAS6; TSS dist: 36035	0.0084	0.0013	2.305e-10	0.0084	0.0015	7.688e-09	-0.0001	0.003	0.9803	0.008457	0.001417	2.358e-10	*Yes*		2.49868e-07
	13:113843354:C_T	EUR	AGES_hu370CNV;AGES_gsa;ARIC;UKBB;EPIC-Norfolk;Fenland;FHS;LL-CS;LL-GSA;LL-Affy;LLFS;NEO;SHIP_START;SHIP_TREND_B2;YFS;FINNGEN	t	c	0.0673	MAF >=1%	430422	13	113843354	HbA1c	LTST	COMBINED		0.5256	GAS6; Gene dist: 20722	GAS6; TSS dist: 20722	0.0076	0.0014	2.528e-08	0.0065	0.0015	1.497e-05	0.0059	0.0032	0.06577	0.006627	0.001483	8.949e-09	No		6.27251e-06
	13:113845067:A_G	CPMA	MID;SAS;AFR;EUR;HIS;AMR	a	g	0.1234	MAF >=1%	454248	13	113845067	HbA1c	STST	COMBINED		0.9041	GAS6; Gene dist: 19009	GAS6; TSS dist: 19009	0.0087	0.001	1.443e-17	0.0092	0.0011	9.809e-17	-0.0018	0.0022	0.3942	0.009182	0.001031	1.067e-20	*Yes*		2.16713e-17
	13:113845067:A_G	CPMA	HIS;EUR;AMR;AFR;MID;SAS	a	g	0.1234	MAF >=1%	453882	13	113845067	HbA1c	LTST	COMBINED		0.741	GAS6; Gene dist: 19009	GAS6; TSS dist: 19009	0.0088	0.001	6.494e-18	0.0089	0.0011	7.114e-16	-0.0016	0.0022	0.4525	0.009045	0.001028	1.694e-20	*Yes*		3.37894e-17
	13:113845067:A_G	CPMA	HIS;SAS;EUR;MID;AMR;AFR	a	g	0.1217	MAF >=1%	249362	13	113845067	HbA1c	STST	FEMALE		0.5367	GAS6; Gene dist: 19009	GAS6; TSS dist: 19009	0.01	0.0012	8.145e-17	0.0104	0.0014	1.129e-13	-0.0016	0.0028	0.5539	0.01046	0.001334	1.265e-16	*Yes*		3.22563e-13
	13:113845067:A_G	CPMA	EUR;SAS;AMR;AFR;MID;HIS	a	g	0.1218	MAF >=1%	246368	13	113845067	HbA1c	LTST	FEMALE		0.6057	GAS6; Gene dist: 19009	GAS6; TSS dist: 19009	0.01	0.0012	7.286e-17	0.0107	0.0013	2.343e-16	-0.0042	0.003	0.1515	0.01072	0.001309	1.171e-16	*Yes*		3.00018e-13
	13:113849020:C_T	EUR	AGES_hu370CNV;AGES_gsa;ARIC;BHS;UKBB;EPIC-Norfolk;Fenland;FHS;GAPP;LBC1936;LL-GSA;LL-Affy;LL-CS;LLFS;NEO;SHIP_TREND_B2;SHIP_START;YFS;FINNGEN	t	c	0.6722	MAF >=1%	432409	13	113849020	HbA1c	STST	COMBINED		0.2219	GAS6; Gene dist: 15056	GAS6; TSS dist: 15056	-0.0117	0.0007	4.794e-56	-0.0121	0.0008	6.702e-50	0.0018	0.0017	0.3028	-0.01222	0.0008018	2.532e-60	*Yes*		3.59642e-54
	13:113849020:C_T	EUR	AGES_hu370CNV;AGES_gsa;ARIC;BHS;UKBB;EPIC-Norfolk;Fenland;FHS;GAPP;LBC1936;LL-CS;LL-GSA;LL-Affy;LLFS;NEO;SHIP_START;SHIP_TREND_B2;YFS;FINNGEN	t	c	0.6722	MAF >=1%	432409	13	113849020	HbA1c	LTST	COMBINED		0.3245	GAS6; Gene dist: 15056	GAS6; TSS dist: 15056	-0.0117	0.0007	4.462e-56	-0.0118	0.0008	1.529e-47	0.0007	0.0017	0.6717	-0.01195	0.0008006	8.434e-60	*Yes*		7.37834e-54
	13:113849020:C_T	EUR	AGES_gsa;AGES_hu370CNV;ARIC;UKBB;EPIC-Norfolk;Fenland;FHS;GAPP;LBC1936;LL-GSA;LL-Affy;LL-CS;LLFS;NEO;SHIP_TREND_B2;SHIP_START;YFS;FINNGEN	t	c	0.6722	MAF >=1%	194510	13	113849020	HbA1c	STST	MALE		0.1386	GAS6; Gene dist: 15056	GAS6; TSS dist: 15056	-0.0096	0.0011	8.167e-18	-0.0093	0.0012	2.922e-14	-0.0027	0.0029	0.3484	-0.009306	0.001213	1.206e-17	*Yes*		5.49084e-14
	13:113849020:C_T	EUR	AGES_hu370CNV;AGES_gsa;ARIC;UKBB;EPIC-Norfolk;Fenland;FHS;GAPP;LBC1936;LL-GSA;LL-CS;LL-Affy;LLFS;NEO;SHIP_TREND_B2;SHIP_START;YFS;FINNGEN	t	c	0.6722	MAF >=1%	194510	13	113849020	HbA1c	LTST	MALE		0.5111	GAS6; Gene dist: 15056	GAS6; TSS dist: 15056	-0.0096	0.0011	7.606e-18	-0.0096	0.0013	2.612e-14	-0.0006	0.0026	0.8206	-0.009637	0.00124	1.021e-17	*Yes*		5.84417e-14
	13:113849020:C_T	EUR	AGES_hu370CNV;AGES_gsa;ARIC;BHS;UKBB;EPIC-Norfolk;Fenland;FHS;GAPP;LBC1936;LL-GSA;LL-Affy;LL-CS;LLFS;NEO;SHIP_TREND_B2;SHIP_START;YFS;FINNGEN	t	c	0.6721	MAF >=1%	237744	13	113849020	HbA1c	STST	FEMALE		0.05322	GAS6; Gene dist: 15056	GAS6; TSS dist: 15056	-0.0136	0.0009	5.521e-47	-0.0148	0.0011	9.982e-45	0.0054	0.0022	0.01419	-0.01483	0.001043	6.87e-50	*Yes*		1.14192e-44
	13:113849020:C_T	EUR	AGES_hu370CNV;AGES_gsa;ARIC;BHS;UKBB;EPIC-Norfolk;Fenland;FHS;GAPP;LBC1936;LL-Affy;LL-CS;LL-GSA;LLFS;NEO;SHIP_TREND_B2;SHIP_START;FINNGEN	t	c	0.6722	MAF >=1%	236857	13	113849020	HbA1c	LTST	FEMALE		0.4594	GAS6; Gene dist: 15056	GAS6; TSS dist: 15056	-0.0136	0.0009	3.412e-47	-0.0138	0.001	1.284e-40	0.0011	0.0024	0.6467	-0.01388	0.001024	9.126e-49	*Yes*		6.26614e-44
	13:113849020:C_T	CPMA	MID;SAS;AFR;EUR;HIS;AMR;EAS	t	c	0.5722	MAF >=1%	485964	13	113849020	HbA1c	STST	COMBINED		0.09199	GAS6; Gene dist: 15056	GAS6; TSS dist: 15056	-0.0117	0.0007	7.507e-65	-0.0123	0.0008	1.68e-56	0.0025	0.0016	0.1155	-0.01238	0.000772	2.481e-65	*Yes*		2.0278e-61
	13:113849020:C_T	CPMA	HIS;EUR;AMR;AFR;EAS;MID;SAS	t	c	0.5725	MAF >=1%	486099	13	113849020	HbA1c	LTST	COMBINED		0.5641	GAS6; Gene dist: 15056	GAS6; TSS dist: 15056	-0.0117	0.0007	6.96e-65	-0.0118	0.0008	1.018e-51	0.0004	0.0016	0.8198	-0.01189	0.0007695	1.32e-64	*Yes*		1.0304e-60
	13:113849020:C_T	CPMA	HIS;SAS;EUR;MID;AMR;EAS;AFR	t	c	0.5752	MAF >=1%	271333	13	113849020	HbA1c	STST	FEMALE		0.06752	GAS6; Gene dist: 15056	GAS6; TSS dist: 15056	-0.0135	0.0009	1.025e-54	-0.0147	0.001	8.083e-45	0.0057	0.0021	0.006634	-0.01474	0.0009941	8.2e-54	*Yes*		1.26237e-49
	13:113849020:C_T	CPMA	EUR;SAS;AMR;AFR;EAS;MID;HIS	t	c	0.5752	MAF >=1%	270446	13	113849020	HbA1c	LTST	FEMALE		0.5385	GAS6; Gene dist: 15056	GAS6; TSS dist: 15056	-0.0135	0.0009	6.226e-55	-0.0136	0.001	2.399e-45	0.0006	0.0023	0.7949	-0.01368	0.0009742	7.656e-53	*Yes*		9.57148e-49
	13:113849020:C_T	CPMA	MID;EAS;AFR;SAS;EUR;HIS	t	c	0.5535	MAF >=1%	213888	13	113849020	HbA1c	STST	MALE		0.4592	GAS6; Gene dist: 15056	GAS6; TSS dist: 15056	-0.0097	0.0011	1.866e-19	-0.0096	0.0012	1.588e-16	-0.0012	0.0028	0.6541	-0.009604	0.001171	5.546e-19	*Yes*		1.79485e-15
	13:113849020:C_T	CPMA	AFR;AMR;EAS;HIS;EUR;MID;SAS	t	c	0.5685	MAF >=1%	214359	13	113849020	HbA1c	LTST	MALE		0.4594	GAS6; Gene dist: 15056	GAS6; TSS dist: 15056	-0.0097	0.0011	2.131e-19	-0.0097	0.0013	1.194e-14	-0.0004	0.0025	0.8643	-0.00969	0.001196	5.201e-19	*Yes*		1.66568e-15
	13:113855655:C_T	CPMA	MID;SAS;AFR;EUR;HIS;AMR;EAS	t	c	0.1614	MAF >=1%	482864	13	113855655	HbA1c	STST	COMBINED		0.1055	GAS6; Gene dist: 8421	GAS6; TSS dist: 8421	0.0105	0.0011	6.713e-21	0.0107	0.0012	9.463e-19	-0.0004	0.0025	0.879	0.01076	0.001169	3.286e-23	*Yes*		7.60721e-20
	13:113855655:C_T	CPMA	HIS;EUR;AMR;AFR;EAS;MID;SAS	t	c	0.1606	MAF >=1%	484688	13	113855655	HbA1c	LTST	COMBINED		0.2638	GAS6; Gene dist: 8421	GAS6; TSS dist: 8421	0.0105	0.0011	4.822e-21	0.011	0.0012	7.918e-20	-0.0021	0.0025	0.404	0.01107	0.001165	1.958e-23	*Yes*		4.57548e-20
	13:113855655:C_T	CPMA	HIS;SAS;EUR;MID;AMR;EAS;AFR	t	c	0.1623	MAF >=1%	266681	13	113855655	HbA1c	STST	FEMALE		0.919	GAS6; Gene dist: 8421	GAS6; TSS dist: 8421	0.0131	0.0014	1.148e-21	0.0141	0.0015	1.072e-19	-0.0043	0.0032	0.1717	0.01407	0.001505	2.62e-22	*Yes*		1.01325e-18
	13:113855655:C_T	CPMA	EUR;SAS;AFR;EAS;MID;HIS	t	c	0.1679	MAF >=1%	265833	13	113855655	HbA1c	LTST	FEMALE		0.9943	GAS6; Gene dist: 8421	GAS6; TSS dist: 8421	0.013	0.0014	2.516e-21	0.0125	0.0015	2.564e-17	0.0026	0.0033	0.4432	0.01254	0.001475	1.19e-21	*Yes*		4.50263e-18
	13:113860854:A_G	CPMA	MID;SAS;AFR;EUR;HIS;AMR	a	g	0.0786	MAF >=1%	450905	13	113860854	HbA1c	STST	COMBINED		0.775	GAS6; Gene dist: 3222	GAS6; TSS dist: 3222	0.009	0.0014	1.907e-10	0.0097	0.0015	6.966e-11	-0.0036	0.0031	0.2477	0.009824	0.001462	1.45e-11	*Yes*		1.1896e-08
	13:113860854:A_G	CPMA	HIS;EUR;AFR;MID;SAS	a	g	0.0841	MAF >=1%	450047	13	113860854	HbA1c	LTST	COMBINED		0.7701	GAS6; Gene dist: 3222	GAS6; TSS dist: 3222	0.0089	0.0014	2.759e-10	0.0078	0.0015	2.279e-07	0.0062	0.0031	0.04631	0.007853	0.001459	4.756e-12	*Yes*		4.09414e-09
	13:113860854:A_G	CPMA	HIS;SAS;EUR;AMR;AFR	a	g	0.0757	MAF >=1%	243309	13	113860854	HbA1c	STST	FEMALE		0.4071	GAS6; Gene dist: 3222	GAS6; TSS dist: 3222	0.0099	0.0017	4.355e-09	0.0117	0.0019	5.121e-10	-0.0091	0.004	0.02325	0.01189	0.001905	2.135e-09	*Yes*		2.35803e-06
	13:113860854:A_G	CPMA	EUR;SAS;AFR;HIS	a	g	0.0801	MAF >=1%	244534	13	113860854	HbA1c	LTST	FEMALE		0.5293	GAS6; Gene dist: 3222	GAS6; TSS dist: 3222	0.0096	0.0017	1.401e-08	0.009	0.0019	1.866e-06	0.0028	0.0043	0.521	0.009144	0.001855	3.036e-08	No		2.70252e-05
	13:113867453:A_G	CPMA	MID;SAS;AFR;EUR;HIS;AMR;EAS	a	g	0.8018	MAF >=1%	394955	13	113867453	HbA1c	STST	COMBINED		0.5223	GAS6; Gene dist: 3377	GAS6; TSS dist: 3377	0.0059	0.0011	6.749e-08	0.0064	0.0012	5.763e-08	-0.0025	0.0024	0.3006	0.006466	0.001166	4.754e-08	No		2.21358e-05
	13:113867741:G_GA	EUR	ARIC;BHS;UKBB;EPIC-Norfolk;Fenland;FHS;GAPP;LBC1936;LLFS;NEO;SHIP_TREND_B2;SHIP_START;YFS;FINNGEN	g	ga	0.3768	MAF >=1%	375465	13	113867741	HbA1c	STST	COMBINED		0.7266	GAS6; Gene dist: 3665	GAS6; TSS dist: 3665	0.0073	0.001	7.217e-14	0.0073	0.0011	1.239e-11	0.0001	0.0022	0.9469	0.007246	0.001044	5.782e-14	*Yes*		1.45865e-10
	13:113867741:G_GA	EUR	ARIC;BHS;UKBB;EPIC-Norfolk;Fenland;FHS;GAPP;LBC1936;LLFS;NEO;SHIP_START;SHIP_TREND_B2;YFS;FINNGEN	g	ga	0.3768	MAF >=1%	375465	13	113867741	HbA1c	LTST	COMBINED		0.941	GAS6; Gene dist: 3665	GAS6; TSS dist: 3665	0.0073	0.001	7.07e-14	0.0082	0.0011	1.566e-14	-0.0049	0.0022	0.0272	0.008233	0.00104	6.659e-15	*Yes*		1.83667e-11
	13:113867741:G_GA	EUR	ARIC;BHS;UKBB;EPIC-Norfolk;Fenland;FHS;GAPP;LBC1936;LLFS;NEO;SHIP_TREND_B2;SHIP_START;YFS;FINNGEN	g	ga	0.3772	MAF >=1%	202911	13	113867741	HbA1c	STST	FEMALE		0.7424	GAS6; Gene dist: 3665	GAS6; TSS dist: 3665	0.0077	0.0012	7.384e-10	0.0075	0.0014	8.451e-08	0.0009	0.0028	0.7496	0.007473	0.001373	1.288e-09	*Yes*		1.87827e-06
	13:113867741:G_GA	EUR	ARIC;BHS;UKBB;EPIC-Norfolk;Fenland;FHS;GAPP;LBC1936;LLFS;NEO;SHIP_TREND_B2;FINNGEN	g	ga	0.3793	MAF >=1%	200166	13	113867741	HbA1c	LTST	FEMALE		0.488	GAS6; Gene dist: 3665	GAS6; TSS dist: 3665	0.0077	0.0012	7.826e-10	0.0085	0.0014	5.137e-10	-0.0047	0.003	0.1108	0.008606	0.00135	4.684e-10	*Yes*		6.63362e-07
	13:113867741:G_GA	CPMA	MID;SAS;AFR;EUR;HIS;AMR;EAS	g	ga	0.3418	MAF >=1%	401067	13	113867741	HbA1c	STST	COMBINED		0.4465	GAS6; Gene dist: 3665	GAS6; TSS dist: 3665	0.0071	0.001	8.456e-13	0.0072	0.0011	1.923e-11	-0.0004	0.0021	0.8483	0.00721	0.001022	6.05e-14	*Yes*		6.48019e-11
	13:113867741:G_GA	CPMA	HIS;EUR;AMR;AFR;EAS;MID;SAS	g	ga	0.3418	MAF >=1%	401067	13	113867741	HbA1c	LTST	COMBINED		0.3695	GAS6; Gene dist: 3665	GAS6; TSS dist: 3665	0.0071	0.001	8.797e-13	0.0079	0.0011	3.643e-13	-0.0044	0.0021	0.03993	0.00794	0.001017	1.074e-14	*Yes*		1.25153e-11
	13:113867741:G_GA	CPMA	HIS;SAS;EUR;MID;AMR;EAS;AFR	g	ga	0.3425	MAF >=1%	217488	13	113867741	HbA1c	STST	FEMALE		0.1066	GAS6; Gene dist: 3665	GAS6; TSS dist: 3665	0.0073	0.0012	5.76e-10	0.0073	0.0014	9.185e-08	-0.0001	0.0027	0.9579	0.00735	0.001336	3.651e-09	*Yes*		3.89429e-06
	13:113867741:G_GA	CPMA	EUR;SAS;AMR;AFR;EAS;MID;HIS	g	ga	0.3428	MAF >=1%	214743	13	113867741	HbA1c	LTST	FEMALE		0.03455	GAS6; Gene dist: 3665	GAS6; TSS dist: 3665	0.0073	0.0012	5.874e-10	0.0079	0.0014	7.929e-09	-0.0041	0.0029	0.1607	0.008024	0.00131	1.89e-09	*Yes*		2.12481e-06
	13:113878364:A_C	CPMA	HIS;EUR;AMR;AFR;EAS;MID;SAS	a	c	0.7809	MAF >=1%	457454	13	113878364	HbA1c	LTST	COMBINED		0.7426	GAS6; Gene dist: 14288	GAS6; TSS dist: 14288	0.0044	0.0008	6.51e-08	0.0048	0.0009	1.167e-07	-0.0021	0.0019	0.2638	0.004835	0.0008574	3.082e-08	No		1.48277e-05
	13:113880586:G_T	CPMA	HIS;EUR;SAS	t	g	0.0299	MAF >=1%	442329	13	113880586	HbA1c	LTST	COMBINED		0.7358	GAS6; Gene dist: 16510	GAS6; TSS dist: 16510	0.0093	0.0018	5.392e-07	0.0109	0.0019	1.503e-08	-0.0089	0.0041	0.02785	0.01108	0.001918	4.49e-08	No		2.0958e-05
	13:113888740:C_T	CPMA	MID;SAS;AFR;EUR;HIS;AMR;EAS	t	c	0.16	MAF >=1%	453500	13	113888740	HbA1c	STST	COMBINED		0.08285	GAS6; Gene dist: 24664	GAS6; TSS dist: 24664	0.0066	0.0011	1.742e-09	0.0081	0.0013	2.397e-10	-0.007	0.0026	0.007155	0.008093	0.001209	1.763e-10	*Yes*		1.25826e-07
	13:113888740:C_T	CPMA	HIS;EUR;AMR;AFR;EAS;MID;SAS	t	c	0.16	MAF >=1%	453500	13	113888740	HbA1c	LTST	COMBINED		0.2003	GAS6; Gene dist: 24664	GAS6; TSS dist: 24664	0.0066	0.0011	1.742e-09	0.0063	0.0013	8.374e-07	0.0019	0.0026	0.4731	0.006337	0.001204	4.629e-09	*Yes*		2.54567e-06
	13:113919624:A_G	CPMA	EUR;SAS;AMR;AFR;EAS;MID;HIS	a	g	0.8024	MAF >=1%	250738	13	113919624	HbA1c	LTST	FEMALE		0.7466	C13orf46; Gene dist: 54452	C13orf46; TSS dist: 54452	0.0102	0.0011	6.331e-21	0.0097	0.0013	3.16e-14	0.0019	0.0027	0.4815	0.009822	0.001214	5.476e-20	*Yes*		1.82059e-16
	13:113928967:A_G	EUR	AGES_hu370CNV;AGES_gsa;ARIC;BHS;UKBB;EPIC-Norfolk;Fenland;FHS;GAPP;LBC1936;LL-GSA;LL-Affy;LL-CS;LLFS;NEO;SHIP_TREND_B2;SHIP_START;YFS;FINNGEN	a	g	0.8166	MAF >=1%	432409	13	113928967	HbA1c	STST	COMBINED		0.0798	C13orf46; Gene dist: 45109	C13orf46; TSS dist: 45109	0.0115	0.0009	8.837e-37	0.0122	0.001	9.445e-34	-0.0029	0.0021	0.1653	0.01227	0.0009857	2.172e-39	*Yes*		2.48445e-34
	13:113928967:A_G	EUR	AGES_hu370CNV;AGES_gsa;ARIC;BHS;UKBB;EPIC-Norfolk;Fenland;FHS;GAPP;LBC1936;LL-CS;LL-GSA;LL-Affy;LLFS;NEO;SHIP_START;SHIP_TREND_B2;YFS;FINNGEN	a	g	0.8166	MAF >=1%	432409	13	113928967	HbA1c	LTST	COMBINED		0.01217	C13orf46; Gene dist: 45109	C13orf46; TSS dist: 45109	0.0115	0.0009	8.748e-37	0.0111	0.001	1.073e-28	0.0019	0.0021	0.3685	0.01127	0.0009817	2.202e-39	*Yes*		1.90986e-34
	13:113928967:A_G	EUR	AGES_gsa;AGES_hu370CNV;ARIC;UKBB;EPIC-Norfolk;Fenland;FHS;GAPP;LL-GSA;LL-Affy;LL-CS;LLFS;NEO;SHIP_TREND_B2;SHIP_START;YFS;FINNGEN	a	g	0.8171	MAF >=1%	194254	13	113928967	HbA1c	STST	MALE		0.1271	C13orf46; Gene dist: 45109	C13orf46; TSS dist: 45109	0.0129	0.0014	4.434e-21	0.0137	0.0015	4.41e-20	-0.0039	0.0035	0.2683	0.01377	0.001488	3.893e-21	*Yes*		2.73546e-17
	13:113928967:A_G	EUR	AGES_hu370CNV;AGES_gsa;ARIC;UKBB;EPIC-Norfolk;Fenland;FHS;GAPP;LL-GSA;LL-CS;LL-Affy;LLFS;NEO;SHIP_TREND_B2;SHIP_START;YFS;FINNGEN	a	g	0.8171	MAF >=1%	194254	13	113928967	HbA1c	LTST	MALE		0.298	C13orf46; Gene dist: 45109	C13orf46; TSS dist: 45109	0.0129	0.0014	4.395e-21	0.0132	0.0015	1.344e-17	-0.0007	0.0032	0.8135	0.01326	0.001518	2.348e-21	*Yes*		2.19276e-17
	13:113928967:A_G	CPMA	MID;SAS;AFR;EUR;HIS;AMR;EAS	a	g	0.8557	MAF >=1%	457658	13	113928967	HbA1c	STST	COMBINED		0.8417	C13orf46; Gene dist: 45109	C13orf46; TSS dist: 45109	0.0117	0.0009	1.009e-37	0.0124	0.001	2.409e-35	-0.0029	0.0021	0.1576	0.01246	0.0009788	3.106e-41	*Yes*		1.43758e-37
	13:113928967:A_G	CPMA	HIS;EUR;AMR;AFR;EAS;MID;SAS	a	g	0.8558	MAF >=1%	458011	13	113928967	HbA1c	LTST	COMBINED		0.9421	C13orf46; Gene dist: 45109	C13orf46; TSS dist: 45109	0.0116	0.0009	2.757e-37	0.0114	0.001	8.918e-30	0.0014	0.0021	0.4819	0.01151	0.000974	9.381e-41	*Yes*		4.20285e-37
	13:113928967:A_G	CPMA	HIS;SAS;EUR;MID;AMR;EAS;AFR	a	g	0.8538	MAF >=1%	251625	13	113928967	HbA1c	STST	FEMALE		0.8494	C13orf46; Gene dist: 45109	C13orf46; TSS dist: 45109	0.0109	0.0012	5.209e-20	0.0113	0.0013	1.916e-18	-0.0025	0.0026	0.3518	0.01145	0.001268	8.219e-22	*Yes*		3.07851e-18
	13:113928967:A_G	CPMA	MID;AFR;SAS;EUR;HIS	a	g	0.8415	MAF >=1%	203926	13	113928967	HbA1c	STST	MALE		0.6733	C13orf46; Gene dist: 45109	C13orf46; TSS dist: 45109	0.0133	0.0014	1.329e-21	0.0141	0.0015	3.013e-21	-0.0037	0.0034	0.2814	0.01415	0.001472	6.024e-23	*Yes*		2.58703e-19
	13:113928967:A_G	CPMA	AFR;AMR;HIS;EUR;MID;SAS	a	g	0.8431	MAF >=1%	204216	13	113928967	HbA1c	LTST	MALE		0.6218	C13orf46; Gene dist: 45109	C13orf46; TSS dist: 45109	0.0133	0.0014	1.673e-21	0.0135	0.0015	9.154e-20	-0.0005	0.0031	0.8698	0.01361	0.001503	5.111e-23	*Yes*		2.15233e-19
	13:113933462:C_T	CPMA	EUR;HIS	t	c	0.9634	MAF >=1%	433723	13	113933462	HbA1c	STST	COMBINED		0.8075	C13orf46; Gene dist: 40614	C13orf46; TSS dist: 40614	0.0116	0.0017	2.802e-11	0.0121	0.0019	3.385e-10	-0.0027	0.004	0.489	0.01214	0.00189	5.013e-11	*Yes*		3.85834e-08
	13:113933462:C_T	CPMA	HIS;EUR	t	c	0.9634	MAF >=1%	433723	13	113933462	HbA1c	LTST	COMBINED		0.1921	C13orf46; Gene dist: 40614	C13orf46; TSS dist: 40614	0.0116	0.0017	2.802e-11	0.0114	0.0019	3.179e-09	0.0008	0.004	0.8403	0.01153	0.001882	3.817e-11	*Yes*		2.95315e-08
	13:113976511:G_T	EUR	ARIC;UKBB;EPIC-Norfolk;Fenland;FHS;GAPP;LLFS;NEO;SHIP_TREND_B2;SHIP_TREND_B1;SHIP_START;YFS	t	g	0.8214	MAF >=1%	199220	13	113976511	HbA1c	STST	FEMALE		0.08141	C13orf46; Gene dist: 2435	C13orf46; TSS dist: 2435	0.0136	0.0014	1.147e-21	0.0134	0.0016	3.911e-17	0.0005	0.0032	0.884	0.01342	0.001565	7.408e-22	*Yes*		7.34921e-18
	13:113976511:G_T	EUR	ARIC;UKBB;EPIC-Norfolk;Fenland;FHS;GAPP;LLFS;NEO;SHIP_TREND_B1;SHIP_TREND_B2;SHIP_START	t	g	0.821	MAF >=1%	198333	13	113976511	HbA1c	LTST	FEMALE		0.05169	C13orf46; Gene dist: 2435	C13orf46; TSS dist: 2435	0.0134	0.0014	3.663e-21	0.0137	0.0016	1.861e-18	-0.0014	0.0034	0.6803	0.01365	0.001533	2.032e-21	*Yes*		1.40577e-17
	13:113976511:G_T	CPMA	EUR;SAS;AMR;AFR;MID;HIS	t	g	0.889	MAF >=1%	210769	13	113976511	HbA1c	LTST	FEMALE		0.8385	C13orf46; Gene dist: 2435	C13orf46; TSS dist: 2435	0.0132	0.0014	3.103e-21	0.0135	0.0016	2.178e-17	-0.0016	0.0033	0.6268	0.01352	0.001516	2.533e-21	*Yes*		9.32927e-18
	13:113980302:A_T	EUR	AGES_hu370CNV;AGES_gsa;ARIC;UKBB;EPIC-Norfolk;Fenland;FHS;GAPP;LL-GSA;LL-Affy;LL-CS;LLFS;SHIP_TREND_B1;SHIP_TREND_B2;SHIP_START;YFS;FINNGEN	a	t	0.0952	MAF >=1%	428048	13	113980302	HbA1c	STST	COMBINED		0.9168	C13orf46; Gene dist: 6226	C13orf46; TSS dist: 6226	0.0079	0.0012	4.811e-11	0.0099	0.0013	7.137e-14	-0.0097	0.0028	0.0005918	0.01002	0.001304	1.532e-13	*Yes*		3.55057e-10
	13:113980302:A_T	EUR	AGES_hu370CNV;AGES_gsa;ARIC;UKBB;EPIC-Norfolk;Fenland;FHS;LL-GSA;LL-Affy;LL-CS;LLFS;SHIP_TREND_B2;SHIP_TREND_B1;YFS;FINNGEN	a	t	0.0957	MAF >=1%	232978	13	113980302	HbA1c	STST	FEMALE		0.2093	C13orf46; Gene dist: 6226	C13orf46; TSS dist: 6226	0.009	0.0015	4.419e-09	0.0114	0.0017	3.64e-11	-0.0108	0.0036	0.002498	0.01139	0.001699	1.71e-10	*Yes*		3.02316e-07
	13:113980302:A_T	EUR	AGES_hu370CNV;AGES_gsa;ARIC;UKBB;EPIC-Norfolk;Fenland;FHS;GAPP;LL-Affy;LL-CS;LL-GSA;LLFS;SHIP_TREND_B1;SHIP_TREND_B2;FINNGEN	a	t	0.0959	MAF >=1%	232698	13	113980302	HbA1c	LTST	FEMALE		0.3797	C13orf46; Gene dist: 6226	C13orf46; TSS dist: 6226	0.0089	0.0015	6.646e-09	0.0091	0.0017	7.348e-08	-0.001	0.0038	0.7964	0.00912	0.001668	1.616e-08	No		1.57197e-05
	13:113980302:A_T	CPMA	MID;SAS;EUR;HIS;AMR	a	t	0.0865	MAF >=1%	444522	13	113980302	HbA1c	STST	COMBINED		0.8437	C13orf46; Gene dist: 6226	C13orf46; TSS dist: 6226	0.0081	0.0012	4.167e-11	0.0101	0.0013	1.623e-14	-0.0097	0.0028	0.000464	0.01018	0.001305	6.063e-14	*Yes*		6.4933e-11
	13:113980302:A_T	CPMA	HIS;SAS;EUR;MID	a	t	0.0848	MAF >=1%	241299	13	113980302	HbA1c	STST	FEMALE		0.07202	C13orf46; Gene dist: 6226	C13orf46; TSS dist: 6226	0.0092	0.0015	8.336e-10	0.0114	0.0017	2.356e-11	-0.0099	0.0036	0.00537	0.01142	0.001693	1.139e-10	*Yes*		1.54668e-07
	13:113980302:A_T	CPMA	EUR;SAS;MID;HIS	a	t	0.0849	MAF >=1%	241019	13	113980302	HbA1c	LTST	FEMALE		0.1169	C13orf46; Gene dist: 6226	C13orf46; TSS dist: 6226	0.0092	0.0015	1.159e-09	0.0094	0.0017	4.21e-08	-0.001	0.0038	0.7836	0.009376	0.001659	4.567e-09	*Yes*		4.81538e-06
	13:113993517:A_G	EUR	AGES_hu370CNV;AGES_gsa;ARIC;UKBB;EPIC-Norfolk;Fenland;FHS;GAPP;LL-CS;LL-GSA;LL-Affy;LLFS;NEO;SHIP_START;SHIP_TREND_B1;SHIP_TREND_B2;YFS;FINNGEN	a	g	0.9049	MAF >=1%	432487	13	113993517	HbA1c	LTST	COMBINED		0.6896	C13orf46; Gene dist: 19441	C13orf46; TSS dist: 19441	-0.0079	0.0012	3.848e-11	-0.0081	0.0013	9.709e-10	0.0005	0.0028	0.8621	-0.008148	0.001292	3.56e-11	*Yes*		4.62364e-08
	13:113993517:A_G	CPMA	HIS;EUR;AMR;MID;SAS	a	g	0.9137	MAF >=1%	448961	13	113993517	HbA1c	LTST	COMBINED		0.9591	C13orf46; Gene dist: 19441	C13orf46; TSS dist: 19441	-0.0081	0.0012	4.211e-11	-0.0082	0.0013	4.417e-10	0.0001	0.0028	0.9597	-0.008242	0.001292	1.256e-11	*Yes*		1.02954e-08
	13:114018646:A_G	CPMA	MID;SAS;AFR;EUR;HIS;AMR;EAS	a	g	0.2039	MAF >=1%	486913	13	114018646	HbA1c	STST	COMBINED		0.06193	C13orf46; Gene dist: 44570	C13orf46; TSS dist: 44570	-0.0089	0.0008	1.692e-29	-0.0092	0.0009	1.149e-25	0.001	0.0019	0.6032	-0.009253	0.0008836	2.599e-29	*Yes*		7.73884e-26
	13:114018646:A_G	CPMA	HIS;EUR;AMR;AFR;EAS;MID;SAS	a	g	0.2039	MAF >=1%	486913	13	114018646	HbA1c	LTST	COMBINED		0.05011	C13orf46; Gene dist: 44570	C13orf46; TSS dist: 44570	-0.0089	0.0008	1.72e-29	-0.0086	0.0009	2.356e-22	-0.002	0.0019	0.2971	-0.008632	0.0008791	1.969e-29	*Yes*		5.87689e-26
	13:114018646:A_G	CPMA	HIS;SAS;EUR;MID;AMR;EAS;AFR	a	g	0.2043	MAF >=1%	271421	13	114018646	HbA1c	STST	FEMALE		0.3863	C13orf46; Gene dist: 44570	C13orf46; TSS dist: 44570	-0.009	0.0011	1.352e-17	-0.0089	0.0012	1.283e-14	-0.0005	0.0024	0.8375	-0.008995	0.001139	9.634e-19	*Yes*		2.91224e-15
	13:114018646:A_G	CPMA	MID;EAS;AFR;SAS;EUR;HIS	a	g	0.2075	MAF >=1%	214046	13	114018646	HbA1c	STST	MALE		0.2833	C13orf46; Gene dist: 44570	C13orf46; TSS dist: 44570	-0.0091	0.0013	6.196e-13	-0.0099	0.0014	3.469e-13	0.0032	0.0031	0.2924	-0.009981	0.001339	7.874e-14	*Yes*		1.74305e-10
	13:114018646:A_G	CPMA	AFR;AMR;EAS;HIS;EUR;MID;SAS	a	g	0.2037	MAF >=1%	214178	13	114018646	HbA1c	LTST	MALE		0.4055	C13orf46; Gene dist: 44570	C13orf46; TSS dist: 44570	-0.009	0.0013	1.257e-12	-0.0085	0.0014	3.456e-10	-0.0035	0.0028	0.2131	-0.008558	0.001364	1.082e-13	*Yes*		2.33268e-10
	13:114042599:C_T	CPMA	HIS;SAS;EUR;MID;AMR;EAS;AFR	t	c	0.5193	MAF >=1%	271868	13	114042599	HbA1c	STST	FEMALE		0.6484	C13orf46; Gene dist: 68523	C13orf46; TSS dist: 68523	0.0063	0.0009	2.318e-13	0.0068	0.001	9.322e-13	-0.0021	0.0019	0.2669	0.006835	0.0009301	3.932e-14	*Yes*		8.25786e-11
	13:114046441:A_G	CPMA	EUR;SAS;AMR;AFR;EAS;MID;HIS	a	g	0.3984	MAF >=1%	270981	13	114046441	HbA1c	LTST	FEMALE		0.8235	C13orf46; Gene dist: 72365	C13orf46; TSS dist: 72365	0.0067	0.0009	6.833e-15	0.0063	0.001	6.274e-11	0.002	0.0021	0.3272	0.006345	0.0009126	1.149e-15	*Yes*		2.73845e-12
	13:114048212:A_G	CPMA	AFR;AMR;EAS;HIS;EUR;MID;SAS	a	g	0.6688	MAF >=1%	192753	13	114048212	HbA1c	LTST	MALE		0.3	C13orf46; Gene dist: 74136	C13orf46; TSS dist: 74136	0.0066	0.0012	1.307e-08	0.0064	0.0013	1.771e-06	0.0015	0.0028	0.596	0.006539	0.001291	2.62e-08	No		2.7017e-05
	13:114055123:G_T	CPMA	MID;SAS;AFR;EUR;HIS;AMR;EAS	t	g	0.3508	MAF >=1%	429969	13	114055123	HbA1c	STST	COMBINED		0.8981	RASA3; Gene dist: 77500	RASA3; TSS dist: 77500	-0.0071	0.0008	4.154e-20	-0.0078	0.0009	1.308e-19	0.003	0.0018	0.09564	-0.007801	0.0008572	2.003e-20	*Yes*		3.98906e-17
	13:114055123:G_T	CPMA	HIS;EUR;AMR;AFR;EAS;MID;SAS	t	g	0.3508	MAF >=1%	429969	13	114055123	HbA1c	LTST	COMBINED		0.3945	RASA3; Gene dist: 77500	RASA3; TSS dist: 77500	-0.0071	0.0008	4.153e-20	-0.0071	0.0009	2.45e-16	-0.0005	0.0018	0.7853	-0.00714	0.0008531	3.495e-20	*Yes*		6.81182e-17
	13:114055823:C_T	CPMA	MID;EAS;AFR;SAS;EUR;HIS	t	c	0.6513	MAF >=1%	192527	13	114055823	HbA1c	STST	MALE		0.6837	RASA3; Gene dist: 76800	RASA3; TSS dist: 76800	0.0067	0.0012	9.278e-09	0.0077	0.0013	6.945e-10	-0.0056	0.003	0.0631	0.007753	0.001269	6.42e-09	No		7.6339e-06
	13:114058736:C_T	CPMA	MID;SAS;AFR;EUR;HIS;AMR;EAS	t	c	0.7169	MAF >=1%	486913	13	114058736	HbA1c	STST	COMBINED		0.007993	RASA3; Gene dist: 73887	RASA3; TSS dist: 73887	0.0078	0.0008	1.02e-23	0.0085	0.0009	1.182e-22	-0.0028	0.0018	0.1219	0.008645	0.0008313	7.433e-27	*Yes*		2.0283e-23
	13:114058736:C_T	CPMA	HIS;EUR;AMR;AFR;EAS;MID;SAS	t	c	0.7169	MAF >=1%	486913	13	114058736	HbA1c	LTST	COMBINED		0.002279	RASA3; Gene dist: 73887	RASA3; TSS dist: 73887	0.0078	0.0008	1.006e-23	0.0075	0.0009	5.265e-18	0.0018	0.0018	0.3065	0.007691	0.0008276	9.333e-27	*Yes*		2.53503e-23
	13:114058736:C_T	CPMA	MID;EAS;AFR;SAS;EUR;HIS	t	c	0.7293	MAF >=1%	214419	13	114058736	HbA1c	STST	MALE		0.2115	RASA3; Gene dist: 73887	RASA3; TSS dist: 73887	0.0093	0.0012	1.427e-15	0.0105	0.0013	6.77e-17	-0.0057	0.0029	0.05389	0.01052	0.001263	2.746e-16	*Yes*		7.31107e-13
	13:114058736:C_T	CPMA	AFR;AMR;EAS;HIS;EUR;MID;SAS	t	c	0.7184	MAF >=1%	214295	13	114058736	HbA1c	LTST	MALE		0.03618	RASA3; Gene dist: 73887	RASA3; TSS dist: 73887	0.0093	0.0012	1.419e-15	0.0091	0.0013	1.528e-11	0.0018	0.0027	0.4972	0.009116	0.001289	1.24e-15	*Yes*		3.10483e-12
	13:114060315:A_C	EUR	UKBB;EPIC-Norfolk;Fenland;FHS;LL-GSA;LL-Affy;LL-CS;NEO;FINNGEN	a	c	0.0208	MAF >=1%	413659	13	114060315	HbA1c	STST	COMBINED		0.3699	RASA3; Gene dist: 72308	RASA3; TSS dist: 72308	-0.0195	0.0027	1.055e-12	-0.0193	0.003	1.18e-10	-0.0011	0.0064	0.8672	-0.01939	0.002938	1.017e-12	*Yes*		1.99533e-09
	13:114060315:A_C	EUR	ARIC;UKBB;EPIC-Norfolk;Fenland;FHS;LL-CS;LL-GSA;LL-Affy;NEO;FINNGEN	a	c	0.0208	MAF >=1%	416366	13	114060315	HbA1c	LTST	COMBINED		0.07811	RASA3; Gene dist: 72308	RASA3; TSS dist: 72308	-0.019	0.0027	3.644e-12	-0.019	0.003	1.946e-10	0.0016	0.0064	0.7998	-0.01921	0.002916	3.472e-12	*Yes*		5.61481e-09
	13:114060315:A_C	EUR	UKBB;EPIC-Norfolk;LL-GSA;LL-Affy	a	c	0.0211	MAF >=1%	212068	13	114060315	HbA1c	STST	FEMALE		0.9605	RASA3; Gene dist: 72308	RASA3; TSS dist: 72308	-0.0223	0.0036	6.441e-10	-0.0226	0.004	1.762e-08	0.0017	0.0082	0.8376	-0.02263	0.003965	1.786e-09	*Yes*		2.52614e-06
	13:114060315:A_C	EUR	UKBB;EPIC-Norfolk;LL-Affy;LL-GSA	a	c	0.0211	MAF >=1%	212068	13	114060315	HbA1c	LTST	FEMALE		0.9831	RASA3; Gene dist: 72308	RASA3; TSS dist: 72308	-0.0223	0.0036	6.435e-10	-0.0218	0.0039	2.878e-08	-0.0026	0.0089	0.7664	-0.02178	0.003869	1.603e-09	*Yes*		2.00779e-06
	13:114060315:A_C	CPMA	EUR;HIS	a	c	0.0156	MAF >=1%	216996	13	114060315	HbA1c	LTST	FEMALE		0.4637	RASA3; Gene dist: 72308	RASA3; TSS dist: 72308	-0.0227	0.0036	3.871e-10	-0.0219	0.0039	2.73e-08	-0.0038	0.0088	0.668	-0.02191	0.003872	7.22e-10	*Yes*		8.75358e-07
	13:114082184:A_G	CPMA	SAS;EUR;HIS	a	g	0.0263	MAF >=1%	444154	13	114082184	HbA1c	STST	COMBINED		0.2822	RASA3; Gene dist: 50439	RASA3; TSS dist: 50439	-0.0149	0.0017	1.48e-17	-0.0148	0.0018	6.881e-16	-0.0012	0.0039	0.7555	-0.01486	0.001827	3.081e-19	*Yes*		5.67705e-16
	13:114082184:A_G	CPMA	HIS;EUR	a	g	0.0361	MAF >=1%	439376	13	114082184	HbA1c	LTST	COMBINED		0.2645	RASA3; Gene dist: 50439	RASA3; TSS dist: 50439	-0.0149	0.0018	1.65e-17	-0.0143	0.0018	5.949e-15	-0.0023	0.0039	0.5546	-0.01454	0.001819	2.642e-19	*Yes*		4.83055e-16
	13:114082184:A_G	CPMA	HIS;EUR	a	g	0.0357	MAF >=1%	239619	13	114082184	HbA1c	STST	FEMALE		0.6171	RASA3; Gene dist: 50439	RASA3; TSS dist: 50439	-0.0153	0.0022	6.68e-12	-0.0144	0.0024	2.85e-09	-0.0034	0.005	0.4902	-0.01456	0.002391	2.515e-12	*Yes*		4.37922e-09
	13:114082184:A_G	CPMA	EUR;HIS	a	g	0.0367	MAF >=1%	192681	13	114082184	HbA1c	STST	MALE		0.3475	RASA3; Gene dist: 50439	RASA3; TSS dist: 50439	-0.0147	0.0025	6.783e-09	-0.0154	0.0028	4.078e-08	0.0034	0.0064	0.5983	-0.01544	0.002758	2.724e-08	No		2.81842e-05
	13:114082184:A_G	CPMA	HIS;EUR	a	g	0.0367	MAF >=1%	192681	13	114082184	HbA1c	LTST	MALE		0.3597	RASA3; Gene dist: 50439	RASA3; TSS dist: 50439	-0.0147	0.0025	6.778e-09	-0.0145	0.0029	6.197e-07	-0.002	0.0059	0.7358	-0.01454	0.002811	2.128e-08	No		2.23099e-05
	13:114127843:A_G	CPMA	MID;SAS;AFR;EUR;HIS;AMR;EAS	a	g	0.8477	MAF >=1%	486560	13	114127843	HbA1c	STST	COMBINED		0.2464	RASA3; Gene dist: 4780	RASA3; TSS dist: 4780	0.0056	0.0009	3.531e-10	0.006	0.001	6.09e-10	-0.0016	0.0021	0.4323	0.006059	0.0009864	7.8e-10	*Yes*		5.0674e-07
	13:114127843:A_G	CPMA	HIS;EUR;AMR;AFR;EAS;MID;SAS	a	g	0.8477	MAF >=1%	486560	13	114127843	HbA1c	LTST	COMBINED		0.2826	RASA3; Gene dist: 4780	RASA3; TSS dist: 4780	0.0056	0.0009	3.501e-10	0.0053	0.001	4.889e-08	0.0006	0.0021	0.7749	0.005403	0.000982	1.355e-09	*Yes*		8.35898e-07
	13:114244855:G_T	CPMA	MID;SAS;AFR;EUR;HIS;AMR;EAS	t	g	0.2454	MAF >=1%	486682	13	114244855	HbA1c	STST	COMBINED		0.9511	CDC16; Gene dist: 9968	CDC16; TSS dist: 9794	0.0056	0.001	6.691e-09	0.007	0.0011	3.301e-11	-0.0064	0.0023	0.004563	0.007042	0.001051	1.696e-10	*Yes*		1.21347e-07
	13:114244855:G_T	CPMA	HIS;EUR;AMR;AFR;EAS;MID;SAS	t	g	0.2454	MAF >=1%	486682	13	114244855	HbA1c	LTST	COMBINED		0.6832	CDC16; Gene dist: 9968	CDC16; TSS dist: 9794	0.0056	0.001	6.692e-09	0.0057	0.0011	8.098e-08	0	0.0023	0.9834	0.005792	0.001046	5.806e-09	No		3.14756e-06
	13:114290836:C_T	CPMA	HIS;EUR;AFR;EAS;MID;SAS	t	c	0.9196	MAF >=1%	481170	13	114290836	HbA1c	LTST	COMBINED		0.4979	UPF3A; Gene dist: 9235	UPF3A; TSS dist: 9235	0.0085	0.0016	5.874e-08	0.0085	0.0017	1.168e-06	0.0005	0.0035	0.8914	0.008588	0.001665	4.096e-08	No		1.92544e-05
	13:114325598:G_T	EUR	AGES_gsa;ARIC;ASPREE;UKBB-NF;UKBB-F;Fenland;FHS;GS;LL-GSA;LL-Affy;LL-CS;NEO;RS;WHI_garnet;WHI_whims;FINNGEN	t	g	0.0402	MAF >=1%	395563	13	114325598	GL	LTST	COMBINED		0.3507	CHAMP1; Gene dist: 11116	CHAMP1; TSS dist: 11050	0.3352	0.0555	1.546e-09	0.3222	0.0613	1.441e-07	0.0667	0.1392	0.6317	0.3234	0.06177	1.24e-08	No		5.90461e-05
	13:114325598:G_T	CPMA	EUR;HIS	t	g	0.028	MAF >=1%	404079	13	114325598	GL	LTST	COMBINED		0.1591	CHAMP1; Gene dist: 11116	CHAMP1; TSS dist: 11050	0.3394	0.0561	1.475e-09	0.3336	0.0617	6.266e-08	0.033	0.138	0.8111	0.3346	0.06194	9.158e-09	No		2.92558e-05
	13:114328292:C_T	EUR	AGES_gsa;ARIC;ASPREE;UKBB-F;UKBB-NF;Fenland;FHS;GS;LL-GSA;LL-Affy;LL-CS;NEO;SHIP_TREND_B1;WHI_garnet;WHI_whims;FINNGEN	t	c	0.0394	MAF >=1%	393877	13	114328292	GL	STST	COMBINED		0.6426	CHAMP1; Gene dist: 13810	CHAMP1; TSS dist: 13744	0.3399	0.0563	1.544e-09	0.3791	0.0625	1.331e-09	-0.2109	0.1393	0.1301	0.3781	0.06215	3.469e-09	*Yes*		1.86012e-05
	13:114328292:C_T	CPMA	HIS;EUR	t	c	0.0274	MAF >=1%	402393	13	114328292	GL	STST	COMBINED		0.5521	CHAMP1; Gene dist: 13810	CHAMP1; TSS dist: 13744	0.3445	0.0569	1.455e-09	0.3875	0.0629	7.213e-10	-0.2273	0.1381	0.09972	0.3864	0.06228	1.836e-09	*Yes*		6.48023e-06
	13:114332692:A_T	EUR	AGES_hu370CNV;AGES_gsa;ARIC;UKBB;EPIC-Norfolk;Fenland;FHS;GAPP;LBC1936;LL-GSA;LL-Affy;LL-CS;LLFS;NEO;SHIP_TREND_B1;SHIP_TREND_B2;SHIP_START;YFS;FINNGEN	a	t	0.1692	MAF >=1%	432992	13	114332692	HbA1c	STST	COMBINED		0.08483	CHAMP1; Gene dist: 18210	CHAMP1; TSS dist: 18144	-0.0058	0.0009	9.916e-10	-0.0062	0.001	2.646e-09	0.0015	0.0022	0.5082	-0.006255	0.00103	7.955e-10	*Yes*		8.09205e-07
	13:114332692:A_T	EUR	AGES_hu370CNV;AGES_gsa;ARIC;BHS;UKBB;EPIC-Norfolk;Fenland;FHS;GAPP;LBC1936;LL-CS;LL-GSA;LL-Affy;LLFS;NEO;SHIP_START;SHIP_TREND_B1;SHIP_TREND_B2;YFS;FINNGEN	a	t	0.1692	MAF >=1%	433358	13	114332692	HbA1c	LTST	COMBINED		0.01241	CHAMP1; Gene dist: 18210	CHAMP1; TSS dist: 18144	-0.0058	0.0009	1.164e-09	-0.005	0.001	1.457e-06	-0.0034	0.0022	0.1208	-0.005113	0.001025	4.561e-10	*Yes*		4.53851e-07
	13:114332692:A_T	CPMA	MID;SAS;AFR;EUR;HIS;AMR;EAS	a	t	0.2252	MAF >=1%	458594	13	114332692	HbA1c	STST	COMBINED		0.907	CHAMP1; Gene dist: 18210	CHAMP1; TSS dist: 18144	-0.0056	0.0009	6.881e-10	-0.0059	0.001	3.267e-09	0.001	0.0021	0.645	-0.005924	0.001014	2.236e-09	*Yes*		1.33233e-06
	13:114332692:A_T	CPMA	HIS;EUR;AMR;AFR;EAS;MID;SAS	a	t	0.2252	MAF >=1%	458960	13	114332692	HbA1c	LTST	COMBINED		0.761	CHAMP1; Gene dist: 18210	CHAMP1; TSS dist: 18144	-0.0056	0.0009	7.298e-10	-0.0048	0.001	1.125e-06	-0.0032	0.0021	0.1396	-0.00495	0.001008	1.267e-09	*Yes*		7.84894e-07
	13:26208106:A_G	CPMA	EUR;AFR;EAS;HIS;SAS;MID;AMR	a	g	0.5743	MAF >=1%	272182	13	26208106	GL	LTST	FEMALE	rs764735179 [25694641 to 26694641]T2D Knowledge Portal - Glucose Traits - Fasting glucose (Ancestry: All); rs559723520 [25698050 to 26698050]T2D Knowledge Portal - Glucose Traits - Fasting glucose (Ancestry: All); rs34584161 [25702862 to 26702862]T2D Knowledge Portal - Insulin Traits - Corrected insulin response (CIR) (Ancestry: All); rs34584161 [25702862 to 26702862]T2D Knowledge Portal - Insulin Traits - Insulinogenic index (Ancestry: All); rs34584161 [25702862 to 26702862]T2D Knowledge Portal - Insulin Traits - Modified insulinogenic index (Ancestry: All); rs10507349 [25707391 to 26707391]T2D Knowledge Portal - Insulin Traits - Fasting proinsulin adj BMI (Ancestry: All)	0.33	RNF6; Gene dist: 14208	RNF6; TSS dist: 13597	0.1647	0.0259	1.92e-10	0.1657	0.0282	4.256e-09	-0.0112	0.0673	0.8682	0.1676	0.0286	1.226e-09	*Yes*		8.38974e-06
	13:26208106:A_G	CPMA	EUR;AFR;AMR;MID;EAS;HIS;SAS	a	g	0.5748	MAF >=1%	480017	13	26208106	GL	LTST	COMBINED	rs764735179 [25694641 to 26694641]T2D Knowledge Portal - Glucose Traits - Fasting glucose (Ancestry: All); rs559723520 [25698050 to 26698050]T2D Knowledge Portal - Glucose Traits - Fasting glucose (Ancestry: All); rs34584161 [25702862 to 26702862]T2D Knowledge Portal - Insulin Traits - Corrected insulin response (CIR) (Ancestry: All); rs34584161 [25702862 to 26702862]T2D Knowledge Portal - Insulin Traits - Insulinogenic index (Ancestry: All); rs34584161 [25702862 to 26702862]T2D Knowledge Portal - Insulin Traits - Modified insulinogenic index (Ancestry: All); rs10507349 [25707391 to 26707391]T2D Knowledge Portal - Insulin Traits - Fasting proinsulin adj BMI (Ancestry: All)	0.164	RNF6; Gene dist: 14208	RNF6; TSS dist: 13597	0.1528	0.0201	3.212e-14	0.1564	0.0222	1.876e-12	-0.022	0.0494	0.656	0.1574	0.02226	1.453e-13	*Yes*		9.82584e-10
	13:26208106:A_G	CPMA	AMR;SAS;HIS;EAS;EUR;AFR;MID	a	g	0.5752	MAF >=1%	480267	13	26208106	GL	STST	COMBINED	rs764735179 [25694641 to 26694641]T2D Knowledge Portal - Glucose Traits - Fasting glucose (Ancestry: All); rs559723520 [25698050 to 26698050]T2D Knowledge Portal - Glucose Traits - Fasting glucose (Ancestry: All); rs34584161 [25702862 to 26702862]T2D Knowledge Portal - Insulin Traits - Corrected insulin response (CIR) (Ancestry: All); rs34584161 [25702862 to 26702862]T2D Knowledge Portal - Insulin Traits - Insulinogenic index (Ancestry: All); rs34584161 [25702862 to 26702862]T2D Knowledge Portal - Insulin Traits - Modified insulinogenic index (Ancestry: All); rs10507349 [25707391 to 26707391]T2D Knowledge Portal - Insulin Traits - Fasting proinsulin adj BMI (Ancestry: All)	0.1685	RNF6; Gene dist: 14208	RNF6; TSS dist: 13597	0.1533	0.0201	2.658e-14	0.1505	0.0223	1.4e-11	0.0159	0.0487	0.7447	0.1502	0.02213	1.029e-13	*Yes*		6.97858e-10
	13:26216037:A_C	EUR	AGES_hu370CNV;AGES_gsa;ARIC;ASPREE;BHS;CFS;UKBB-NF;UKBB-F;Fenland;FHS;GAPP;GS;HCS;LL-GSA;LL-Affy;LL-CS;LLFS;MESA;NEO;RS;RS2;SHIP_TREND_B2;SHIP_TREND_B1;WHI_whims;YFS;CHS;FINNGEN	a	c	0.2359	MAF >=1%	408908	13	26216037	GL	LTST	COMBINED	rs764735179 [25694641 to 26694641]T2D Knowledge Portal - Glucose Traits - Fasting glucose (Ancestry: All); rs559723520 [25698050 to 26698050]T2D Knowledge Portal - Glucose Traits - Fasting glucose (Ancestry: All); rs34584161 [25702862 to 26702862]T2D Knowledge Portal - Insulin Traits - Corrected insulin response (CIR) (Ancestry: All); rs34584161 [25702862 to 26702862]T2D Knowledge Portal - Insulin Traits - Insulinogenic index (Ancestry: All); rs34584161 [25702862 to 26702862]T2D Knowledge Portal - Insulin Traits - Modified insulinogenic index (Ancestry: All); rs10507349 [25707391 to 26707391]T2D Knowledge Portal - Insulin Traits - Fasting proinsulin adj BMI (Ancestry: All)	0.2052	RNF6; Gene dist: 6277	RNF6; TSS dist: 5666	0.16	0.0253	2.447e-10	0.1727	0.028	6.637e-10	-0.0607	0.063	0.3357	0.1731	0.02821	9.048e-10	*Yes*		5.58929e-06
	13:26216037:A_C	EUR	AGES_hu370CNV;AGES_gsa;ARIC;ASPREE;BHS;UKBB-F;UKBB-NF;Fenland;FHS;GAPP;GS;HCS;LL-GSA;LL-Affy;LL-CS;LLFS;MESA;NEO;RS;RS2;SHIP_TREND_B2;SHIP_TREND_B1;WHI_whims;YFS;CHS;FINNGEN	a	c	0.2359	MAF >=1%	408672	13	26216037	GL	STST	COMBINED	rs764735179 [25694641 to 26694641]T2D Knowledge Portal - Glucose Traits - Fasting glucose (Ancestry: All); rs559723520 [25698050 to 26698050]T2D Knowledge Portal - Glucose Traits - Fasting glucose (Ancestry: All); rs34584161 [25702862 to 26702862]T2D Knowledge Portal - Insulin Traits - Corrected insulin response (CIR) (Ancestry: All); rs34584161 [25702862 to 26702862]T2D Knowledge Portal - Insulin Traits - Insulinogenic index (Ancestry: All); rs34584161 [25702862 to 26702862]T2D Knowledge Portal - Insulin Traits - Modified insulinogenic index (Ancestry: All); rs10507349 [25707391 to 26707391]T2D Knowledge Portal - Insulin Traits - Fasting proinsulin adj BMI (Ancestry: All)	0.4036	RNF6; Gene dist: 6277	RNF6; TSS dist: 5666	0.1599	0.0253	2.54e-10	0.1749	0.0281	5.159e-10	-0.0712	0.0623	0.2533	0.1762	0.02799	4.032e-10	*Yes*		2.66507e-06
	13:26216037:A_C	CPMA	EUR;AFR;AMR;MID;EAS;HIS;SAS	a	c	0.2726	MAF >=1%	484562	13	26216037	GL	LTST	COMBINED	rs764735179 [25694641 to 26694641]T2D Knowledge Portal - Glucose Traits - Fasting glucose (Ancestry: All); rs559723520 [25698050 to 26698050]T2D Knowledge Portal - Glucose Traits - Fasting glucose (Ancestry: All); rs34584161 [25702862 to 26702862]T2D Knowledge Portal - Insulin Traits - Corrected insulin response (CIR) (Ancestry: All); rs34584161 [25702862 to 26702862]T2D Knowledge Portal - Insulin Traits - Insulinogenic index (Ancestry: All); rs34584161 [25702862 to 26702862]T2D Knowledge Portal - Insulin Traits - Modified insulinogenic index (Ancestry: All); rs10507349 [25707391 to 26707391]T2D Knowledge Portal - Insulin Traits - Fasting proinsulin adj BMI (Ancestry: All)	0.1006	RNF6; Gene dist: 6277	RNF6; TSS dist: 5666	0.1815	0.023	3.171e-15	0.1899	0.0254	7.638e-14	-0.0421	0.0563	0.4544	0.191	0.02545	7.625e-15	*Yes*		6.20418e-11
	13:26216037:A_C	CPMA	AMR;SAS;HIS;EAS;EUR;AFR;MID	a	c	0.2726	MAF >=1%	484326	13	26216037	GL	STST	COMBINED	rs764735179 [25694641 to 26694641]T2D Knowledge Portal - Glucose Traits - Fasting glucose (Ancestry: All); rs559723520 [25698050 to 26698050]T2D Knowledge Portal - Glucose Traits - Fasting glucose (Ancestry: All); rs34584161 [25702862 to 26702862]T2D Knowledge Portal - Insulin Traits - Corrected insulin response (CIR) (Ancestry: All); rs34584161 [25702862 to 26702862]T2D Knowledge Portal - Insulin Traits - Insulinogenic index (Ancestry: All); rs34584161 [25702862 to 26702862]T2D Knowledge Portal - Insulin Traits - Modified insulinogenic index (Ancestry: All); rs10507349 [25707391 to 26707391]T2D Knowledge Portal - Insulin Traits - Fasting proinsulin adj BMI (Ancestry: All)	0.1447	RNF6; Gene dist: 6277	RNF6; TSS dist: 5666	0.1818	0.023	2.937e-15	0.196	0.0255	1.405e-14	-0.0663	0.0559	0.2355	0.1966	0.02532	2.796e-15	*Yes*		2.40448e-11
	13:26222606:C_T	CPMA	EUR;AFR;EAS;HIS;SAS;MID;AMR	t	c	0.7302	MAF >=1%	280014	13	26222606	GL	LTST	FEMALE	rs764735179 [25694641 to 26694641]T2D Knowledge Portal - Glucose Traits - Fasting glucose (Ancestry: All); rs559723520 [25698050 to 26698050]T2D Knowledge Portal - Glucose Traits - Fasting glucose (Ancestry: All); rs34584161 [25702862 to 26702862]T2D Knowledge Portal - Insulin Traits - Corrected insulin response (CIR) (Ancestry: All); rs34584161 [25702862 to 26702862]T2D Knowledge Portal - Insulin Traits - Insulinogenic index (Ancestry: All); rs34584161 [25702862 to 26702862]T2D Knowledge Portal - Insulin Traits - Modified insulinogenic index (Ancestry: All); rs10507349 [25707391 to 26707391]T2D Knowledge Portal - Insulin Traits - Fasting proinsulin adj BMI (Ancestry: All)	0.4234	RNF6; Gene dist: 292	RNF6; TSS dist: 292	-0.1936	0.0292	3.293e-11	-0.1853	0.0319	6.612e-09	-0.0449	0.0756	0.5527	-0.1858	0.03232	1.748e-10	*Yes*		1.43252e-06
	13:26242819:C_T	CPMA	EUR;HIS;EAS;SAS;AFR;AMR;MID	t	c	0.6805	MAF >=1%	280702	13	26242819	GL	STST	FEMALE	rs764735179 [25694641 to 26694641]T2D Knowledge Portal - Glucose Traits - Fasting glucose (Ancestry: All); rs559723520 [25698050 to 26698050]T2D Knowledge Portal - Glucose Traits - Fasting glucose (Ancestry: All); rs34584161 [25702862 to 26702862]T2D Knowledge Portal - Insulin Traits - Corrected insulin response (CIR) (Ancestry: All); rs34584161 [25702862 to 26702862]T2D Knowledge Portal - Insulin Traits - Insulinogenic index (Ancestry: All); rs34584161 [25702862 to 26702862]T2D Knowledge Portal - Insulin Traits - Modified insulinogenic index (Ancestry: All); rs10507349 [25707391 to 26707391]T2D Knowledge Portal - Insulin Traits - Fasting proinsulin adj BMI (Ancestry: All)	0.6831	CDK8; Gene dist: 11285	CDK8; TSS dist: 11310	-0.1861	0.0283	5.111e-11	-0.2135	0.0317	1.6e-11	0.1215	0.0685	0.07621	-0.2128	0.0316	4.479e-11	*Yes*		4.20297e-07
	13:27885739:A_T	EUR	AGES_hu370CNV;AGES_gsa;ARIC;BHS;UKBB;EPIC-Norfolk;Fenland;FHS;GAPP;LBC1936;LL-GSA;LL-Affy;LL-CS;LLFS;NEO;SHIP_TREND_B1;SHIP_TREND_B2;SHIP_START;YFS;FINNGEN	a	t	0.2146	MAF >=1%	433358	13	27885739	HbA1c	STST	COMBINED	rs4769580 [27387550 to 28387550]T2D Knowledge Portal - Insulin Traits - Corrected insulin response (CIR) (Ancestry: All); rs4769580 [27387550 to 28387550]T2D Knowledge Portal - Insulin Traits - BIGTT acute insulin response (Ancestry: All); rs11619319 [27413462 to 28413462]T2D Knowledge Portal - Glucose Traits - Random glucose (Ancestry: All); rs11619319 [27413462 to 28413462]T2D Knowledge Portal - Glucose Traits - Random and fasting glucose (Ancestry: All); rs11619319 [27413462 to 28413462]T2D Knowledge Portal - HbA1c Traits - HbA1c adj BMI (Ancestry: All); rs11619319 [27413462 to 28413462]T2D Knowledge Portal - Glucose Traits - Fasting glucose adj BMI (Ancestry: All); rs11619319 [27413462 to 28413462]T2D Knowledge Portal - Glucose Traits - Random glucose adj fasting time (Ancestry: All); rs2293941 [27417061 to 28417061]T2D Knowledge Portal - Glucose Traits - Fasting glucose (Ancestry: All); rs2293941 [27417061 to 28417061]T2D Knowledge Portal - HbA1c Traits - HbA1c (Ancestry: All); rs61944004 [27418268 to 28418268]T2D Knowledge Portal - Insulin Traits - Disposition index calculated by modified insulinogenic and Matsuda insulin sensitivity indexes (Ancestry: All)	0.02698	PDX1; Gene dist: 34261	PDX1; TSS dist: 34261	0.0109	0.0009	1.838e-36	0.0117	0.001	2.284e-34	-0.0027	0.002	0.1803	0.01177	0.0009389	1.855e-39	*Yes*		2.14087e-34
	13:27885739:A_T	EUR	AGES_hu370CNV;AGES_gsa;ARIC;BHS;UKBB;EPIC-Norfolk;Fenland;FHS;GAPP;LBC1936;LL-CS;LL-GSA;LL-Affy;LLFS;NEO;SHIP_START;SHIP_TREND_B1;SHIP_TREND_B2;YFS;FINNGEN	a	t	0.2146	MAF >=1%	433358	13	27885739	HbA1c	LTST	COMBINED	rs4769580 [27387550 to 28387550]T2D Knowledge Portal - Insulin Traits - Corrected insulin response (CIR) (Ancestry: All); rs4769580 [27387550 to 28387550]T2D Knowledge Portal - Insulin Traits - BIGTT acute insulin response (Ancestry: All); rs11619319 [27413462 to 28413462]T2D Knowledge Portal - Glucose Traits - Random glucose (Ancestry: All); rs11619319 [27413462 to 28413462]T2D Knowledge Portal - Glucose Traits - Random and fasting glucose (Ancestry: All); rs11619319 [27413462 to 28413462]T2D Knowledge Portal - HbA1c Traits - HbA1c adj BMI (Ancestry: All); rs11619319 [27413462 to 28413462]T2D Knowledge Portal - Glucose Traits - Fasting glucose adj BMI (Ancestry: All); rs11619319 [27413462 to 28413462]T2D Knowledge Portal - Glucose Traits - Random glucose adj fasting time (Ancestry: All); rs2293941 [27417061 to 28417061]T2D Knowledge Portal - Glucose Traits - Fasting glucose (Ancestry: All); rs2293941 [27417061 to 28417061]T2D Knowledge Portal - HbA1c Traits - HbA1c (Ancestry: All); rs61944004 [27418268 to 28418268]T2D Knowledge Portal - Insulin Traits - Disposition index calculated by modified insulinogenic and Matsuda insulin sensitivity indexes (Ancestry: All)	0.209	PDX1; Gene dist: 34261	PDX1; TSS dist: 34261	0.0109	0.0009	1.853e-36	0.0108	0.001	2.818e-29	0.0014	0.002	0.4859	0.01088	0.0009365	2.523e-39	*Yes*		2.17249e-34
	13:27885739:A_T	EUR	AGES_hu370CNV;AGES_gsa;ARIC;BHS;UKBB;EPIC-Norfolk;Fenland;FHS;GAPP;LL-GSA;LL-Affy;LL-CS;LLFS;NEO;SHIP_TREND_B2;SHIP_TREND_B1;SHIP_START;YFS;FINNGEN	a	t	0.2135	MAF >=1%	238030	13	27885739	HbA1c	STST	FEMALE	rs4769580 [27387550 to 28387550]T2D Knowledge Portal - Insulin Traits - Corrected insulin response (CIR) (Ancestry: All); rs4769580 [27387550 to 28387550]T2D Knowledge Portal - Insulin Traits - BIGTT acute insulin response (Ancestry: All); rs11619319 [27413462 to 28413462]T2D Knowledge Portal - Glucose Traits - Random glucose (Ancestry: All); rs11619319 [27413462 to 28413462]T2D Knowledge Portal - Glucose Traits - Random and fasting glucose (Ancestry: All); rs11619319 [27413462 to 28413462]T2D Knowledge Portal - HbA1c Traits - HbA1c adj BMI (Ancestry: All); rs11619319 [27413462 to 28413462]T2D Knowledge Portal - Glucose Traits - Fasting glucose adj BMI (Ancestry: All); rs11619319 [27413462 to 28413462]T2D Knowledge Portal - Glucose Traits - Random glucose adj fasting time (Ancestry: All); rs2293941 [27417061 to 28417061]T2D Knowledge Portal - Glucose Traits - Fasting glucose (Ancestry: All); rs2293941 [27417061 to 28417061]T2D Knowledge Portal - HbA1c Traits - HbA1c (Ancestry: All); rs61944004 [27418268 to 28418268]T2D Knowledge Portal - Insulin Traits - Disposition index calculated by modified insulinogenic and Matsuda insulin sensitivity indexes (Ancestry: All)	0.2416	PDX1; Gene dist: 34261	PDX1; TSS dist: 34261	0.0102	0.0011	2.783e-20	0.0111	0.0012	2.334e-19	-0.0038	0.0025	0.1406	0.01117	0.001224	4.317e-21	*Yes*		3.91181e-17
	13:27885739:A_T	EUR	AGES_hu370CNV;AGES_gsa;ARIC;BHS;UKBB;EPIC-Norfolk;Fenland;FHS;GAPP;LBC1936;LL-Affy;LL-CS;LL-GSA;LLFS;NEO;SHIP_TREND_B1;SHIP_TREND_B2;SHIP_START;FINNGEN	a	t	0.2133	MAF >=1%	237392	13	27885739	HbA1c	LTST	FEMALE	rs4769580 [27387550 to 28387550]T2D Knowledge Portal - Insulin Traits - Corrected insulin response (CIR) (Ancestry: All); rs4769580 [27387550 to 28387550]T2D Knowledge Portal - Insulin Traits - BIGTT acute insulin response (Ancestry: All); rs11619319 [27413462 to 28413462]T2D Knowledge Portal - Glucose Traits - Random glucose (Ancestry: All); rs11619319 [27413462 to 28413462]T2D Knowledge Portal - Glucose Traits - Random and fasting glucose (Ancestry: All); rs11619319 [27413462 to 28413462]T2D Knowledge Portal - HbA1c Traits - HbA1c adj BMI (Ancestry: All); rs11619319 [27413462 to 28413462]T2D Knowledge Portal - Glucose Traits - Fasting glucose adj BMI (Ancestry: All); rs11619319 [27413462 to 28413462]T2D Knowledge Portal - Glucose Traits - Random glucose adj fasting time (Ancestry: All); rs2293941 [27417061 to 28417061]T2D Knowledge Portal - Glucose Traits - Fasting glucose (Ancestry: All); rs2293941 [27417061 to 28417061]T2D Knowledge Portal - HbA1c Traits - HbA1c (Ancestry: All); rs61944004 [27418268 to 28418268]T2D Knowledge Portal - Insulin Traits - Disposition index calculated by modified insulinogenic and Matsuda insulin sensitivity indexes (Ancestry: All)	0.7901	PDX1; Gene dist: 34261	PDX1; TSS dist: 34261	0.0102	0.0011	4.527e-20	0.0097	0.0012	1.576e-15	0.0029	0.0028	0.2934	0.009731	0.0012	1.092e-20	*Yes*		7.0009e-17
	13:27890066:C_T	CPMA	AFR;AMR;EAS;HIS;EUR;MID;SAS	t	c	0.3464	MAF >=1%	192481	13	27890066	HbA1c	LTST	MALE	rs4769580 [27387550 to 28387550]T2D Knowledge Portal - Insulin Traits - Corrected insulin response (CIR) (Ancestry: All); rs4769580 [27387550 to 28387550]T2D Knowledge Portal - Insulin Traits - BIGTT acute insulin response (Ancestry: All); rs11619319 [27413462 to 28413462]T2D Knowledge Portal - Glucose Traits - Random glucose (Ancestry: All); rs11619319 [27413462 to 28413462]T2D Knowledge Portal - Glucose Traits - Random and fasting glucose (Ancestry: All); rs11619319 [27413462 to 28413462]T2D Knowledge Portal - HbA1c Traits - HbA1c adj BMI (Ancestry: All); rs11619319 [27413462 to 28413462]T2D Knowledge Portal - Glucose Traits - Fasting glucose adj BMI (Ancestry: All); rs11619319 [27413462 to 28413462]T2D Knowledge Portal - Glucose Traits - Random glucose adj fasting time (Ancestry: All); rs2293941 [27417061 to 28417061]T2D Knowledge Portal - Glucose Traits - Fasting glucose (Ancestry: All); rs2293941 [27417061 to 28417061]T2D Knowledge Portal - HbA1c Traits - HbA1c (Ancestry: All); rs61944004 [27418268 to 28418268]T2D Knowledge Portal - Insulin Traits - Disposition index calculated by modified insulinogenic and Matsuda insulin sensitivity indexes (Ancestry: All)	0.8089	PDX1; Gene dist: 29934	PDX1; TSS dist: 29934	-0.0067	0.0012	8.483e-09	-0.0064	0.0013	1.904e-06	-0.0013	0.0028	0.6375	-0.006396	0.001304	4.96e-08	No		4.8493e-05
	13:27914823:C_CA	CPMA	MID;EAS;AFR;SAS;EUR	ca	c	0.2595	MAF >=1%	161694	13	27914823	HbA1c	STST	MALE	rs4769580 [27387550 to 28387550]T2D Knowledge Portal - Insulin Traits - Corrected insulin response (CIR) (Ancestry: All); rs4769580 [27387550 to 28387550]T2D Knowledge Portal - Insulin Traits - BIGTT acute insulin response (Ancestry: All); rs11619319 [27413462 to 28413462]T2D Knowledge Portal - Glucose Traits - Random glucose (Ancestry: All); rs11619319 [27413462 to 28413462]T2D Knowledge Portal - Glucose Traits - Random and fasting glucose (Ancestry: All); rs11619319 [27413462 to 28413462]T2D Knowledge Portal - HbA1c Traits - HbA1c adj BMI (Ancestry: All); rs11619319 [27413462 to 28413462]T2D Knowledge Portal - Glucose Traits - Fasting glucose adj BMI (Ancestry: All); rs11619319 [27413462 to 28413462]T2D Knowledge Portal - Glucose Traits - Random glucose adj fasting time (Ancestry: All); rs2293941 [27417061 to 28417061]T2D Knowledge Portal - Glucose Traits - Fasting glucose (Ancestry: All); rs2293941 [27417061 to 28417061]T2D Knowledge Portal - HbA1c Traits - HbA1c (Ancestry: All); rs61944004 [27418268 to 28418268]T2D Knowledge Portal - Insulin Traits - Disposition index calculated by modified insulinogenic and Matsuda insulin sensitivity indexes (Ancestry: All)	0.9423	PDX1; Gene dist: 5177	PDX1; TSS dist: 5177	0.0154	0.0015	1.043e-23	0.0148	0.0016	8.655e-20	0.0044	0.0039	0.2659	0.01477	0.001644	7.087e-24	*Yes*		3.20013e-20
	13:27920029:A_AG	EUR	ARIC;UKBB;EPIC-Norfolk;Fenland;FHS;GAPP;LLFS;NEO;SHIP_TREND_B2;SHIP_TREND_B1;SHIP_START;YFS;FINNGEN	a	ag	0.2201	MAF >=1%	172557	13	27920029	HbA1c	STST	MALE	rs4769580 [27387550 to 28387550]T2D Knowledge Portal - Insulin Traits - Corrected insulin response (CIR) (Ancestry: All); rs4769580 [27387550 to 28387550]T2D Knowledge Portal - Insulin Traits - BIGTT acute insulin response (Ancestry: All); rs11619319 [27413462 to 28413462]T2D Knowledge Portal - Glucose Traits - Random glucose (Ancestry: All); rs11619319 [27413462 to 28413462]T2D Knowledge Portal - Glucose Traits - Random and fasting glucose (Ancestry: All); rs11619319 [27413462 to 28413462]T2D Knowledge Portal - HbA1c Traits - HbA1c adj BMI (Ancestry: All); rs11619319 [27413462 to 28413462]T2D Knowledge Portal - Glucose Traits - Fasting glucose adj BMI (Ancestry: All); rs11619319 [27413462 to 28413462]T2D Knowledge Portal - Glucose Traits - Random glucose adj fasting time (Ancestry: All); rs2293941 [27417061 to 28417061]T2D Knowledge Portal - Glucose Traits - Fasting glucose (Ancestry: All); rs2293941 [27417061 to 28417061]T2D Knowledge Portal - HbA1c Traits - HbA1c (Ancestry: All); rs61944004 [27418268 to 28418268]T2D Knowledge Portal - Insulin Traits - Disposition index calculated by modified insulinogenic and Matsuda insulin sensitivity indexes (Ancestry: All)	0.4527	PDX1; Gene dist: 29	PDX1; TSS dist: 29	0.0141	0.0015	1.206e-21	0.0137	0.0016	1.033e-17	0.0035	0.0038	0.359	0.01373	0.001585	6.856e-22	*Yes*		5.23351e-18
	13:27920029:A_AG	EUR	ARIC;UKBB;EPIC-Norfolk;Fenland;FHS;GAPP;LBC1936;LLFS;NEO;SHIP_TREND_B2;SHIP_TREND_B1;SHIP_START;YFS;FINNGEN	a	ag	0.2202	MAF >=1%	172813	13	27920029	HbA1c	LTST	MALE	rs4769580 [27387550 to 28387550]T2D Knowledge Portal - Insulin Traits - Corrected insulin response (CIR) (Ancestry: All); rs4769580 [27387550 to 28387550]T2D Knowledge Portal - Insulin Traits - BIGTT acute insulin response (Ancestry: All); rs11619319 [27413462 to 28413462]T2D Knowledge Portal - Glucose Traits - Random glucose (Ancestry: All); rs11619319 [27413462 to 28413462]T2D Knowledge Portal - Glucose Traits - Random and fasting glucose (Ancestry: All); rs11619319 [27413462 to 28413462]T2D Knowledge Portal - HbA1c Traits - HbA1c adj BMI (Ancestry: All); rs11619319 [27413462 to 28413462]T2D Knowledge Portal - Glucose Traits - Fasting glucose adj BMI (Ancestry: All); rs11619319 [27413462 to 28413462]T2D Knowledge Portal - Glucose Traits - Random glucose adj fasting time (Ancestry: All); rs2293941 [27417061 to 28417061]T2D Knowledge Portal - Glucose Traits - Fasting glucose (Ancestry: All); rs2293941 [27417061 to 28417061]T2D Knowledge Portal - HbA1c Traits - HbA1c (Ancestry: All); rs61944004 [27418268 to 28418268]T2D Knowledge Portal - Insulin Traits - Disposition index calculated by modified insulinogenic and Matsuda insulin sensitivity indexes (Ancestry: All)	0.4166	PDX1; Gene dist: 29	PDX1; TSS dist: 29	0.0142	0.0015	7.515e-22	0.0143	0.0016	2.872e-18	-0.0002	0.0035	0.9426	0.01435	0.001609	3.476e-22	*Yes*		3.61148e-18
	13:27920029:A_AG	CPMA	MID;EAS;AFR;SAS;EUR;HIS	a	ag	0.252	MAF >=1%	192052	13	27920029	HbA1c	STST	MALE	rs4769580 [27387550 to 28387550]T2D Knowledge Portal - Insulin Traits - Corrected insulin response (CIR) (Ancestry: All); rs4769580 [27387550 to 28387550]T2D Knowledge Portal - Insulin Traits - BIGTT acute insulin response (Ancestry: All); rs11619319 [27413462 to 28413462]T2D Knowledge Portal - Glucose Traits - Random glucose (Ancestry: All); rs11619319 [27413462 to 28413462]T2D Knowledge Portal - Glucose Traits - Random and fasting glucose (Ancestry: All); rs11619319 [27413462 to 28413462]T2D Knowledge Portal - HbA1c Traits - HbA1c adj BMI (Ancestry: All); rs11619319 [27413462 to 28413462]T2D Knowledge Portal - Glucose Traits - Fasting glucose adj BMI (Ancestry: All); rs11619319 [27413462 to 28413462]T2D Knowledge Portal - Glucose Traits - Random glucose adj fasting time (Ancestry: All); rs2293941 [27417061 to 28417061]T2D Knowledge Portal - Glucose Traits - Fasting glucose (Ancestry: All); rs2293941 [27417061 to 28417061]T2D Knowledge Portal - HbA1c Traits - HbA1c (Ancestry: All); rs61944004 [27418268 to 28418268]T2D Knowledge Portal - Insulin Traits - Disposition index calculated by modified insulinogenic and Matsuda insulin sensitivity indexes (Ancestry: All)	0.9834	PDX1; Gene dist: 29	PDX1; TSS dist: 29	0.0138	0.0014	2.203e-22	0.0134	0.0015	7.737e-19	0.0036	0.0035	0.3032	0.01341	0.001492	8.28e-24	*Yes*		3.72439e-20
	13:27920029:A_AG	CPMA	AFR;AMR;EAS;HIS;EUR;MID;SAS	a	ag	0.2505	MAF >=1%	192598	13	27920029	HbA1c	LTST	MALE	rs4769580 [27387550 to 28387550]T2D Knowledge Portal - Insulin Traits - Corrected insulin response (CIR) (Ancestry: All); rs4769580 [27387550 to 28387550]T2D Knowledge Portal - Insulin Traits - BIGTT acute insulin response (Ancestry: All); rs11619319 [27413462 to 28413462]T2D Knowledge Portal - Glucose Traits - Random glucose (Ancestry: All); rs11619319 [27413462 to 28413462]T2D Knowledge Portal - Glucose Traits - Random and fasting glucose (Ancestry: All); rs11619319 [27413462 to 28413462]T2D Knowledge Portal - HbA1c Traits - HbA1c adj BMI (Ancestry: All); rs11619319 [27413462 to 28413462]T2D Knowledge Portal - Glucose Traits - Fasting glucose adj BMI (Ancestry: All); rs11619319 [27413462 to 28413462]T2D Knowledge Portal - Glucose Traits - Random glucose adj fasting time (Ancestry: All); rs2293941 [27417061 to 28417061]T2D Knowledge Portal - Glucose Traits - Fasting glucose (Ancestry: All); rs2293941 [27417061 to 28417061]T2D Knowledge Portal - HbA1c Traits - HbA1c (Ancestry: All); rs61944004 [27418268 to 28418268]T2D Knowledge Portal - Insulin Traits - Disposition index calculated by modified insulinogenic and Matsuda insulin sensitivity indexes (Ancestry: All)	0.8105	PDX1; Gene dist: 29	PDX1; TSS dist: 29	0.0138	0.0014	1.87e-22	0.0139	0.0015	2.939e-20	-0.0002	0.0033	0.9478	0.01399	0.001514	9.467e-24	*Yes*		4.17107e-20
	13:27921056:G_T	CPMA	MID;SAS;AFR;EUR;HIS;AMR;EAS	t	g	0.2461	MAF >=1%	486913	13	27921056	HbA1c	STST	COMBINED	rs4769580 [27387550 to 28387550]T2D Knowledge Portal - Insulin Traits - Corrected insulin response (CIR) (Ancestry: All); rs4769580 [27387550 to 28387550]T2D Knowledge Portal - Insulin Traits - BIGTT acute insulin response (Ancestry: All); rs11619319 [27413462 to 28413462]T2D Knowledge Portal - Glucose Traits - Random glucose (Ancestry: All); rs11619319 [27413462 to 28413462]T2D Knowledge Portal - Glucose Traits - Random and fasting glucose (Ancestry: All); rs11619319 [27413462 to 28413462]T2D Knowledge Portal - HbA1c Traits - HbA1c adj BMI (Ancestry: All); rs11619319 [27413462 to 28413462]T2D Knowledge Portal - Glucose Traits - Fasting glucose adj BMI (Ancestry: All); rs11619319 [27413462 to 28413462]T2D Knowledge Portal - Glucose Traits - Random glucose adj fasting time (Ancestry: All); rs2293941 [27417061 to 28417061]T2D Knowledge Portal - Glucose Traits - Fasting glucose (Ancestry: All); rs2293941 [27417061 to 28417061]T2D Knowledge Portal - HbA1c Traits - HbA1c (Ancestry: All); rs61944004 [27418268 to 28418268]T2D Knowledge Portal - Insulin Traits - Disposition index calculated by modified insulinogenic and Matsuda insulin sensitivity indexes (Ancestry: All)	0.185	PDX1; Gene dist: 1056	PDX1; TSS dist: 1056	0.0112	0.0009	1.528e-38	0.0117	0.0009	1.295e-41	-0.0017	0.0019	0.3542	0.01171	0.0008821	1.517e-45	*Yes*		8.01773e-42
	13:27921056:G_T	CPMA	HIS;EUR;AMR;AFR;EAS;MID;SAS	t	g	0.2461	MAF >=1%	486913	13	27921056	HbA1c	LTST	COMBINED	rs4769580 [27387550 to 28387550]T2D Knowledge Portal - Insulin Traits - Corrected insulin response (CIR) (Ancestry: All); rs4769580 [27387550 to 28387550]T2D Knowledge Portal - Insulin Traits - BIGTT acute insulin response (Ancestry: All); rs11619319 [27413462 to 28413462]T2D Knowledge Portal - Glucose Traits - Random glucose (Ancestry: All); rs11619319 [27413462 to 28413462]T2D Knowledge Portal - Glucose Traits - Random and fasting glucose (Ancestry: All); rs11619319 [27413462 to 28413462]T2D Knowledge Portal - HbA1c Traits - HbA1c adj BMI (Ancestry: All); rs11619319 [27413462 to 28413462]T2D Knowledge Portal - Glucose Traits - Fasting glucose adj BMI (Ancestry: All); rs11619319 [27413462 to 28413462]T2D Knowledge Portal - Glucose Traits - Random glucose adj fasting time (Ancestry: All); rs2293941 [27417061 to 28417061]T2D Knowledge Portal - Glucose Traits - Fasting glucose (Ancestry: All); rs2293941 [27417061 to 28417061]T2D Knowledge Portal - HbA1c Traits - HbA1c (Ancestry: All); rs61944004 [27418268 to 28418268]T2D Knowledge Portal - Insulin Traits - Disposition index calculated by modified insulinogenic and Matsuda insulin sensitivity indexes (Ancestry: All)	0.07886	PDX1; Gene dist: 1056	PDX1; TSS dist: 1056	0.0112	0.0009	1.527e-38	0.011	0.0009	3.376e-37	0.0007	0.0019	0.7288	0.01117	0.0008787	2.007e-45	*Yes*		1.04204e-41
	13:27925825:A_G	EUR	AGES_hu370CNV;AGES_gsa;ARIC;ASPREE;BHS;UKBB-NF;UKBB-F;Fenland;FHS;GAPP;GS;HCS;LL-GSA;LL-Affy;LL-CS;LLFS;MESA;NEO;RS;RS2;SHIP_TREND_B2;SHIP_TREND_B1;WHI_garnet;WHI_whims;YFS;CHS;FINNGEN	a	g	0.2143	MAF >=1%	411808	13	27925825	GL	LTST	COMBINED	rs4769580 [27387550 to 28387550]T2D Knowledge Portal - Insulin Traits - Corrected insulin response (CIR) (Ancestry: All); rs4769580 [27387550 to 28387550]T2D Knowledge Portal - Insulin Traits - BIGTT acute insulin response (Ancestry: All); rs11619319 [27413462 to 28413462]T2D Knowledge Portal - Glucose Traits - Random glucose (Ancestry: All); rs11619319 [27413462 to 28413462]T2D Knowledge Portal - Glucose Traits - Random and fasting glucose (Ancestry: All); rs11619319 [27413462 to 28413462]T2D Knowledge Portal - HbA1c Traits - HbA1c adj BMI (Ancestry: All); rs11619319 [27413462 to 28413462]T2D Knowledge Portal - Glucose Traits - Fasting glucose adj BMI (Ancestry: All); rs11619319 [27413462 to 28413462]T2D Knowledge Portal - Glucose Traits - Random glucose adj fasting time (Ancestry: All); rs2293941 [27417061 to 28417061]T2D Knowledge Portal - Glucose Traits - Fasting glucose (Ancestry: All); rs2293941 [27417061 to 28417061]T2D Knowledge Portal - HbA1c Traits - HbA1c (Ancestry: All); rs61944004 [27418268 to 28418268]T2D Knowledge Portal - Insulin Traits - Disposition index calculated by modified insulinogenic and Matsuda insulin sensitivity indexes (Ancestry: All)	0.37	PDX1; Gene dist: 5825	PDX1; TSS dist: 5825	0.334	0.0265	1.997e-36	0.3462	0.0293	3.053e-32	-0.059	0.0662	0.3725	0.3458	0.02954	1.406e-35	*Yes*		4.76122e-30
	13:27925825:A_G	EUR	AGES_hu370CNV;AGES_gsa;ARIC;ASPREE;BHS;UKBB-F;UKBB-NF;Fenland;FHS;GAPP;GS;HCS;LL-GSA;LL-Affy;LL-CS;LLFS;MESA;NEO;RS;RS2;SHIP_TREND_B2;SHIP_TREND_B1;WHI_garnet;WHI_whims;YFS;CHS;FINNGEN	a	g	0.2143	MAF >=1%	411808	13	27925825	GL	STST	COMBINED	rs4769580 [27387550 to 28387550]T2D Knowledge Portal - Insulin Traits - Corrected insulin response (CIR) (Ancestry: All); rs4769580 [27387550 to 28387550]T2D Knowledge Portal - Insulin Traits - BIGTT acute insulin response (Ancestry: All); rs11619319 [27413462 to 28413462]T2D Knowledge Portal - Glucose Traits - Random glucose (Ancestry: All); rs11619319 [27413462 to 28413462]T2D Knowledge Portal - Glucose Traits - Random and fasting glucose (Ancestry: All); rs11619319 [27413462 to 28413462]T2D Knowledge Portal - HbA1c Traits - HbA1c adj BMI (Ancestry: All); rs11619319 [27413462 to 28413462]T2D Knowledge Portal - Glucose Traits - Fasting glucose adj BMI (Ancestry: All); rs11619319 [27413462 to 28413462]T2D Knowledge Portal - Glucose Traits - Random glucose adj fasting time (Ancestry: All); rs2293941 [27417061 to 28417061]T2D Knowledge Portal - Glucose Traits - Fasting glucose (Ancestry: All); rs2293941 [27417061 to 28417061]T2D Knowledge Portal - HbA1c Traits - HbA1c (Ancestry: All); rs61944004 [27418268 to 28418268]T2D Knowledge Portal - Insulin Traits - Disposition index calculated by modified insulinogenic and Matsuda insulin sensitivity indexes (Ancestry: All)	0.6007	PDX1; Gene dist: 5825	PDX1; TSS dist: 5825	0.334	0.0265	1.993e-36	0.3366	0.0295	3.569e-30	-0.0086	0.0652	0.8945	0.3363	0.02932	6.067e-36	*Yes*		2.20393e-30
	13:27925825:A_G	EUR	AGES_gsa;AGES_hu370CNV;ARIC;ASPREE;UKBB-F;UKBB-NF;Fenland;FHS;GAPP;GS;HCS;LL-GSA;LL-Affy;LL-CS;LLFS;MESA;NEO;RS2;RS;SHIP_TREND_B2;SHIP_TREND_B1;YFS;CHS;FINNGEN	a	g	0.2159	MAF >=1%	181601	13	27925825	GL	STST	MALE	rs4769580 [27387550 to 28387550]T2D Knowledge Portal - Insulin Traits - Corrected insulin response (CIR) (Ancestry: All); rs4769580 [27387550 to 28387550]T2D Knowledge Portal - Insulin Traits - BIGTT acute insulin response (Ancestry: All); rs11619319 [27413462 to 28413462]T2D Knowledge Portal - Glucose Traits - Random glucose (Ancestry: All); rs11619319 [27413462 to 28413462]T2D Knowledge Portal - Glucose Traits - Random and fasting glucose (Ancestry: All); rs11619319 [27413462 to 28413462]T2D Knowledge Portal - HbA1c Traits - HbA1c adj BMI (Ancestry: All); rs11619319 [27413462 to 28413462]T2D Knowledge Portal - Glucose Traits - Fasting glucose adj BMI (Ancestry: All); rs11619319 [27413462 to 28413462]T2D Knowledge Portal - Glucose Traits - Random glucose adj fasting time (Ancestry: All); rs2293941 [27417061 to 28417061]T2D Knowledge Portal - Glucose Traits - Fasting glucose (Ancestry: All); rs2293941 [27417061 to 28417061]T2D Knowledge Portal - HbA1c Traits - HbA1c (Ancestry: All); rs61944004 [27418268 to 28418268]T2D Knowledge Portal - Insulin Traits - Disposition index calculated by modified insulinogenic and Matsuda insulin sensitivity indexes (Ancestry: All)	0.8032	PDX1; Gene dist: 5825	PDX1; TSS dist: 5825	0.3103	0.0404	1.517e-14	0.3199	0.0443	5.152e-13	-0.0483	0.1063	0.6497	0.3188	0.04449	1.632e-13	*Yes*		4.00816e-09
	13:27925825:A_G	EUR	AGES_hu370CNV;AGES_gsa;ARIC;ASPREE;UKBB-F;UKBB-NF;Fenland;FHS;GAPP;GS;HCS;LL-CS;LL-GSA;LL-Affy;LLFS;MESA;NEO;RS2;RS;SHIP_TREND_B2;SHIP_TREND_B1;YFS;CHS;FINNGEN	a	g	0.2159	MAF >=1%	181600	13	27925825	GL	LTST	MALE	rs4769580 [27387550 to 28387550]T2D Knowledge Portal - Insulin Traits - Corrected insulin response (CIR) (Ancestry: All); rs4769580 [27387550 to 28387550]T2D Knowledge Portal - Insulin Traits - BIGTT acute insulin response (Ancestry: All); rs11619319 [27413462 to 28413462]T2D Knowledge Portal - Glucose Traits - Random glucose (Ancestry: All); rs11619319 [27413462 to 28413462]T2D Knowledge Portal - Glucose Traits - Random and fasting glucose (Ancestry: All); rs11619319 [27413462 to 28413462]T2D Knowledge Portal - HbA1c Traits - HbA1c adj BMI (Ancestry: All); rs11619319 [27413462 to 28413462]T2D Knowledge Portal - Glucose Traits - Fasting glucose adj BMI (Ancestry: All); rs11619319 [27413462 to 28413462]T2D Knowledge Portal - Glucose Traits - Random glucose adj fasting time (Ancestry: All); rs2293941 [27417061 to 28417061]T2D Knowledge Portal - Glucose Traits - Fasting glucose (Ancestry: All); rs2293941 [27417061 to 28417061]T2D Knowledge Portal - HbA1c Traits - HbA1c (Ancestry: All); rs61944004 [27418268 to 28418268]T2D Knowledge Portal - Insulin Traits - Disposition index calculated by modified insulinogenic and Matsuda insulin sensitivity indexes (Ancestry: All)	0.6972	PDX1; Gene dist: 5825	PDX1; TSS dist: 5825	0.3102	0.0404	1.535e-14	0.3157	0.0455	4.134e-12	0.0025	0.0975	0.9796	0.316	0.04562	1.18e-13	*Yes*		3.06255e-09
	13:27925825:A_G	CPMA	HIS;SAS;EUR;MID;AMR;EAS;AFR	a	g	0.2465	MAF >=1%	271619	13	27925825	HbA1c	STST	FEMALE	rs4769580 [27387550 to 28387550]T2D Knowledge Portal - Insulin Traits - Corrected insulin response (CIR) (Ancestry: All); rs4769580 [27387550 to 28387550]T2D Knowledge Portal - Insulin Traits - BIGTT acute insulin response (Ancestry: All); rs11619319 [27413462 to 28413462]T2D Knowledge Portal - Glucose Traits - Random glucose (Ancestry: All); rs11619319 [27413462 to 28413462]T2D Knowledge Portal - Glucose Traits - Random and fasting glucose (Ancestry: All); rs11619319 [27413462 to 28413462]T2D Knowledge Portal - HbA1c Traits - HbA1c adj BMI (Ancestry: All); rs11619319 [27413462 to 28413462]T2D Knowledge Portal - Glucose Traits - Fasting glucose adj BMI (Ancestry: All); rs11619319 [27413462 to 28413462]T2D Knowledge Portal - Glucose Traits - Random glucose adj fasting time (Ancestry: All); rs2293941 [27417061 to 28417061]T2D Knowledge Portal - Glucose Traits - Fasting glucose (Ancestry: All); rs2293941 [27417061 to 28417061]T2D Knowledge Portal - HbA1c Traits - HbA1c (Ancestry: All); rs61944004 [27418268 to 28418268]T2D Knowledge Portal - Insulin Traits - Disposition index calculated by modified insulinogenic and Matsuda insulin sensitivity indexes (Ancestry: All)	0.442	PDX1; Gene dist: 5825	PDX1; TSS dist: 5825	0.0104	0.001	4.914e-24	0.0111	0.0011	7.758e-23	-0.0029	0.0023	0.2103	0.01118	0.001137	5.868e-25	*Yes*		2.6417e-21
	13:27925825:A_G	CPMA	EUR;SAS;AMR;AFR;EAS;MID;HIS	a	g	0.2465	MAF >=1%	270981	13	27925825	HbA1c	LTST	FEMALE	rs4769580 [27387550 to 28387550]T2D Knowledge Portal - Insulin Traits - Corrected insulin response (CIR) (Ancestry: All); rs4769580 [27387550 to 28387550]T2D Knowledge Portal - Insulin Traits - BIGTT acute insulin response (Ancestry: All); rs11619319 [27413462 to 28413462]T2D Knowledge Portal - Glucose Traits - Random glucose (Ancestry: All); rs11619319 [27413462 to 28413462]T2D Knowledge Portal - Glucose Traits - Random and fasting glucose (Ancestry: All); rs11619319 [27413462 to 28413462]T2D Knowledge Portal - HbA1c Traits - HbA1c adj BMI (Ancestry: All); rs11619319 [27413462 to 28413462]T2D Knowledge Portal - Glucose Traits - Fasting glucose adj BMI (Ancestry: All); rs11619319 [27413462 to 28413462]T2D Knowledge Portal - Glucose Traits - Random glucose adj fasting time (Ancestry: All); rs2293941 [27417061 to 28417061]T2D Knowledge Portal - Glucose Traits - Fasting glucose (Ancestry: All); rs2293941 [27417061 to 28417061]T2D Knowledge Portal - HbA1c Traits - HbA1c (Ancestry: All); rs61944004 [27418268 to 28418268]T2D Knowledge Portal - Insulin Traits - Disposition index calculated by modified insulinogenic and Matsuda insulin sensitivity indexes (Ancestry: All)	0.1316	PDX1; Gene dist: 5825	PDX1; TSS dist: 5825	0.0104	0.001	4.688e-24	0.0102	0.0011	1.811e-19	0.0014	0.0025	0.5693	0.01023	0.001113	1.336e-24	*Yes*		5.9365e-21
	13:27925825:A_G	CPMA	EUR;AFR;AMR;MID;EAS;HIS;SAS	a	g	0.2427	MAF >=1%	486852	13	27925825	GL	LTST	COMBINED	rs4769580 [27387550 to 28387550]T2D Knowledge Portal - Insulin Traits - Corrected insulin response (CIR) (Ancestry: All); rs4769580 [27387550 to 28387550]T2D Knowledge Portal - Insulin Traits - BIGTT acute insulin response (Ancestry: All); rs11619319 [27413462 to 28413462]T2D Knowledge Portal - Glucose Traits - Random glucose (Ancestry: All); rs11619319 [27413462 to 28413462]T2D Knowledge Portal - Glucose Traits - Random and fasting glucose (Ancestry: All); rs11619319 [27413462 to 28413462]T2D Knowledge Portal - HbA1c Traits - HbA1c adj BMI (Ancestry: All); rs11619319 [27413462 to 28413462]T2D Knowledge Portal - Glucose Traits - Fasting glucose adj BMI (Ancestry: All); rs11619319 [27413462 to 28413462]T2D Knowledge Portal - Glucose Traits - Random glucose adj fasting time (Ancestry: All); rs2293941 [27417061 to 28417061]T2D Knowledge Portal - Glucose Traits - Fasting glucose (Ancestry: All); rs2293941 [27417061 to 28417061]T2D Knowledge Portal - HbA1c Traits - HbA1c (Ancestry: All); rs61944004 [27418268 to 28418268]T2D Knowledge Portal - Insulin Traits - Disposition index calculated by modified insulinogenic and Matsuda insulin sensitivity indexes (Ancestry: All)	0.2065	PDX1; Gene dist: 5825	PDX1; TSS dist: 5825	0.3303	0.0241	8.189e-43	0.3437	0.0265	2.49e-38	-0.063	0.059	0.2858	0.3436	0.02661	7.282e-43	*Yes*		2.82991e-38
	13:27925825:A_G	CPMA	AMR;SAS;HIS;EAS;EUR;AFR;MID	a	g	0.2427	MAF >=1%	487119	13	27925825	GL	STST	COMBINED	rs4769580 [27387550 to 28387550]T2D Knowledge Portal - Insulin Traits - Corrected insulin response (CIR) (Ancestry: All); rs4769580 [27387550 to 28387550]T2D Knowledge Portal - Insulin Traits - BIGTT acute insulin response (Ancestry: All); rs11619319 [27413462 to 28413462]T2D Knowledge Portal - Glucose Traits - Random glucose (Ancestry: All); rs11619319 [27413462 to 28413462]T2D Knowledge Portal - Glucose Traits - Random and fasting glucose (Ancestry: All); rs11619319 [27413462 to 28413462]T2D Knowledge Portal - HbA1c Traits - HbA1c adj BMI (Ancestry: All); rs11619319 [27413462 to 28413462]T2D Knowledge Portal - Glucose Traits - Fasting glucose adj BMI (Ancestry: All); rs11619319 [27413462 to 28413462]T2D Knowledge Portal - Glucose Traits - Random glucose adj fasting time (Ancestry: All); rs2293941 [27417061 to 28417061]T2D Knowledge Portal - Glucose Traits - Fasting glucose (Ancestry: All); rs2293941 [27417061 to 28417061]T2D Knowledge Portal - HbA1c Traits - HbA1c (Ancestry: All); rs61944004 [27418268 to 28418268]T2D Knowledge Portal - Insulin Traits - Disposition index calculated by modified insulinogenic and Matsuda insulin sensitivity indexes (Ancestry: All)	0.2234	PDX1; Gene dist: 5825	PDX1; TSS dist: 5825	0.3306	0.0241	6.9e-43	0.3242	0.0267	5.697e-34	0.0356	0.0583	0.5418	0.3239	0.02648	3.836e-43	*Yes*		1.48158e-38
	13:27925825:A_G	CPMA	MID;EAS;EUR;HIS;SAS;AFR	a	g	0.2424	MAF >=1%	205384	13	27925825	GL	STST	MALE	rs4769580 [27387550 to 28387550]T2D Knowledge Portal - Insulin Traits - Corrected insulin response (CIR) (Ancestry: All); rs4769580 [27387550 to 28387550]T2D Knowledge Portal - Insulin Traits - BIGTT acute insulin response (Ancestry: All); rs11619319 [27413462 to 28413462]T2D Knowledge Portal - Glucose Traits - Random glucose (Ancestry: All); rs11619319 [27413462 to 28413462]T2D Knowledge Portal - Glucose Traits - Random and fasting glucose (Ancestry: All); rs11619319 [27413462 to 28413462]T2D Knowledge Portal - HbA1c Traits - HbA1c adj BMI (Ancestry: All); rs11619319 [27413462 to 28413462]T2D Knowledge Portal - Glucose Traits - Fasting glucose adj BMI (Ancestry: All); rs11619319 [27413462 to 28413462]T2D Knowledge Portal - Glucose Traits - Random glucose adj fasting time (Ancestry: All); rs2293941 [27417061 to 28417061]T2D Knowledge Portal - Glucose Traits - Fasting glucose (Ancestry: All); rs2293941 [27417061 to 28417061]T2D Knowledge Portal - HbA1c Traits - HbA1c (Ancestry: All); rs61944004 [27418268 to 28418268]T2D Knowledge Portal - Insulin Traits - Disposition index calculated by modified insulinogenic and Matsuda insulin sensitivity indexes (Ancestry: All)	0.6969	PDX1; Gene dist: 5825	PDX1; TSS dist: 5825	0.2931	0.0375	5.453e-15	0.2936	0.0411	9.324e-13	0.0111	0.0969	0.9084	0.2925	0.04115	3.948e-14	*Yes*		7.02024e-10
	13:27925825:A_G	CPMA	EUR;AMR;EAS;SAS;AFR;MID;HIS	a	g	0.2402	MAF >=1%	205619	13	27925825	GL	LTST	MALE	rs4769580 [27387550 to 28387550]T2D Knowledge Portal - Insulin Traits - Corrected insulin response (CIR) (Ancestry: All); rs4769580 [27387550 to 28387550]T2D Knowledge Portal - Insulin Traits - BIGTT acute insulin response (Ancestry: All); rs11619319 [27413462 to 28413462]T2D Knowledge Portal - Glucose Traits - Random glucose (Ancestry: All); rs11619319 [27413462 to 28413462]T2D Knowledge Portal - Glucose Traits - Random and fasting glucose (Ancestry: All); rs11619319 [27413462 to 28413462]T2D Knowledge Portal - HbA1c Traits - HbA1c adj BMI (Ancestry: All); rs11619319 [27413462 to 28413462]T2D Knowledge Portal - Glucose Traits - Fasting glucose adj BMI (Ancestry: All); rs11619319 [27413462 to 28413462]T2D Knowledge Portal - Glucose Traits - Random glucose adj fasting time (Ancestry: All); rs2293941 [27417061 to 28417061]T2D Knowledge Portal - Glucose Traits - Fasting glucose (Ancestry: All); rs2293941 [27417061 to 28417061]T2D Knowledge Portal - HbA1c Traits - HbA1c (Ancestry: All); rs61944004 [27418268 to 28418268]T2D Knowledge Portal - Insulin Traits - Disposition index calculated by modified insulinogenic and Matsuda insulin sensitivity indexes (Ancestry: All)	0.7926	PDX1; Gene dist: 5825	PDX1; TSS dist: 5825	0.2937	0.0375	4.962e-15	0.3036	0.042	5.202e-13	-0.0231	0.0898	0.7969	0.3037	0.04208	2.698e-14	*Yes*		4.91659e-10
	13:27927000:A_G	EUR	AGES_hu370CNV;AGES_gsa;ARIC;BHS;UKBB;EPIC-Norfolk;Fenland;FHS;GAPP;LBC1936;LL-GSA;LL-Affy;LL-CS;LLFS;NEO;SHIP_TREND_B1;SHIP_TREND_B2;SHIP_START;YFS;FINNGEN	a	g	0.2439	MAF >=1%	433358	13	27927000	HbA1c	STST	COMBINED	rs4769580 [27387550 to 28387550]T2D Knowledge Portal - Insulin Traits - Corrected insulin response (CIR) (Ancestry: All); rs4769580 [27387550 to 28387550]T2D Knowledge Portal - Insulin Traits - BIGTT acute insulin response (Ancestry: All); rs11619319 [27413462 to 28413462]T2D Knowledge Portal - Glucose Traits - Random glucose (Ancestry: All); rs11619319 [27413462 to 28413462]T2D Knowledge Portal - Glucose Traits - Random and fasting glucose (Ancestry: All); rs11619319 [27413462 to 28413462]T2D Knowledge Portal - HbA1c Traits - HbA1c adj BMI (Ancestry: All); rs11619319 [27413462 to 28413462]T2D Knowledge Portal - Glucose Traits - Fasting glucose adj BMI (Ancestry: All); rs11619319 [27413462 to 28413462]T2D Knowledge Portal - Glucose Traits - Random glucose adj fasting time (Ancestry: All); rs2293941 [27417061 to 28417061]T2D Knowledge Portal - Glucose Traits - Fasting glucose (Ancestry: All); rs2293941 [27417061 to 28417061]T2D Knowledge Portal - HbA1c Traits - HbA1c (Ancestry: All); rs61944004 [27418268 to 28418268]T2D Knowledge Portal - Insulin Traits - Disposition index calculated by modified insulinogenic and Matsuda insulin sensitivity indexes (Ancestry: All)	0.1043	PDX1; Gene dist: 7000	PDX1; TSS dist: 7000	-0.005	0.0008	4.277e-10	-0.0055	0.0009	5.593e-10	0.002	0.0019	0.2811	-0.005598	0.0008749	1.779e-10	*Yes*		2.1372e-07
	13:27927000:A_G	EUR	AGES_hu370CNV;AGES_gsa;ARIC;BHS;UKBB;EPIC-Norfolk;Fenland;FHS;GAPP;LBC1936;LL-CS;LL-GSA;LL-Affy;LLFS;NEO;SHIP_START;SHIP_TREND_B1;SHIP_TREND_B2;YFS;FINNGEN	a	g	0.2439	MAF >=1%	433358	13	27927000	HbA1c	LTST	COMBINED	rs4769580 [27387550 to 28387550]T2D Knowledge Portal - Insulin Traits - Corrected insulin response (CIR) (Ancestry: All); rs4769580 [27387550 to 28387550]T2D Knowledge Portal - Insulin Traits - BIGTT acute insulin response (Ancestry: All); rs11619319 [27413462 to 28413462]T2D Knowledge Portal - Glucose Traits - Random glucose (Ancestry: All); rs11619319 [27413462 to 28413462]T2D Knowledge Portal - Glucose Traits - Random and fasting glucose (Ancestry: All); rs11619319 [27413462 to 28413462]T2D Knowledge Portal - HbA1c Traits - HbA1c adj BMI (Ancestry: All); rs11619319 [27413462 to 28413462]T2D Knowledge Portal - Glucose Traits - Fasting glucose adj BMI (Ancestry: All); rs11619319 [27413462 to 28413462]T2D Knowledge Portal - Glucose Traits - Random glucose adj fasting time (Ancestry: All); rs2293941 [27417061 to 28417061]T2D Knowledge Portal - Glucose Traits - Fasting glucose (Ancestry: All); rs2293941 [27417061 to 28417061]T2D Knowledge Portal - HbA1c Traits - HbA1c (Ancestry: All); rs61944004 [27418268 to 28418268]T2D Knowledge Portal - Insulin Traits - Disposition index calculated by modified insulinogenic and Matsuda insulin sensitivity indexes (Ancestry: All)	0.1607	PDX1; Gene dist: 7000	PDX1; TSS dist: 7000	-0.005	0.0008	4.388e-10	-0.0045	0.0009	5.333e-07	-0.0029	0.0019	0.1284	-0.004591	0.0008739	6.936e-11	*Yes*		8.41283e-08
	13:27927000:A_G	EUR	AGES_hu370CNV;AGES_gsa;ARIC;ASPREE;BHS;UKBB-F;UKBB-NF;Fenland;FHS;GAPP;GS;HCS;LL-GSA;LL-Affy;LL-CS;LLFS;MESA;NEO;RS;RS2;SHIP_TREND_B2;SHIP_TREND_B1;WHI_garnet;WHI_whims;YFS;CHS;FINNGEN	a	g	0.2434	MAF >=1%	411808	13	27927000	GL	STST	COMBINED	rs4769580 [27387550 to 28387550]T2D Knowledge Portal - Insulin Traits - Corrected insulin response (CIR) (Ancestry: All); rs4769580 [27387550 to 28387550]T2D Knowledge Portal - Insulin Traits - BIGTT acute insulin response (Ancestry: All); rs11619319 [27413462 to 28413462]T2D Knowledge Portal - Glucose Traits - Random glucose (Ancestry: All); rs11619319 [27413462 to 28413462]T2D Knowledge Portal - Glucose Traits - Random and fasting glucose (Ancestry: All); rs11619319 [27413462 to 28413462]T2D Knowledge Portal - HbA1c Traits - HbA1c adj BMI (Ancestry: All); rs11619319 [27413462 to 28413462]T2D Knowledge Portal - Glucose Traits - Fasting glucose adj BMI (Ancestry: All); rs11619319 [27413462 to 28413462]T2D Knowledge Portal - Glucose Traits - Random glucose adj fasting time (Ancestry: All); rs2293941 [27417061 to 28417061]T2D Knowledge Portal - Glucose Traits - Fasting glucose (Ancestry: All); rs2293941 [27417061 to 28417061]T2D Knowledge Portal - HbA1c Traits - HbA1c (Ancestry: All); rs61944004 [27418268 to 28418268]T2D Knowledge Portal - Insulin Traits - Disposition index calculated by modified insulinogenic and Matsuda insulin sensitivity indexes (Ancestry: All)	0.03473	PDX1; Gene dist: 7000	PDX1; TSS dist: 7000	-0.1856	0.0249	9.046e-14	-0.1865	0.0277	1.717e-11	-0.0052	0.0614	0.9325	-0.1864	0.02757	3.912e-13	*Yes*		4.93511e-09
	13:27927000:A_G	CPMA	MID;SAS;AFR;EUR;HIS;AMR;EAS	a	g	0.1998	MAF >=1%	486003	13	27927000	HbA1c	STST	COMBINED	rs4769580 [27387550 to 28387550]T2D Knowledge Portal - Insulin Traits - Corrected insulin response (CIR) (Ancestry: All); rs4769580 [27387550 to 28387550]T2D Knowledge Portal - Insulin Traits - BIGTT acute insulin response (Ancestry: All); rs11619319 [27413462 to 28413462]T2D Knowledge Portal - Glucose Traits - Random glucose (Ancestry: All); rs11619319 [27413462 to 28413462]T2D Knowledge Portal - Glucose Traits - Random and fasting glucose (Ancestry: All); rs11619319 [27413462 to 28413462]T2D Knowledge Portal - HbA1c Traits - HbA1c adj BMI (Ancestry: All); rs11619319 [27413462 to 28413462]T2D Knowledge Portal - Glucose Traits - Fasting glucose adj BMI (Ancestry: All); rs11619319 [27413462 to 28413462]T2D Knowledge Portal - Glucose Traits - Random glucose adj fasting time (Ancestry: All); rs2293941 [27417061 to 28417061]T2D Knowledge Portal - Glucose Traits - Fasting glucose (Ancestry: All); rs2293941 [27417061 to 28417061]T2D Knowledge Portal - HbA1c Traits - HbA1c (Ancestry: All); rs61944004 [27418268 to 28418268]T2D Knowledge Portal - Insulin Traits - Disposition index calculated by modified insulinogenic and Matsuda insulin sensitivity indexes (Ancestry: All)	0.2495	PDX1; Gene dist: 7000	PDX1; TSS dist: 7000	-0.0054	0.0008	6.508e-12	-0.0059	0.0009	2.648e-11	0.0017	0.0018	0.3574	-0.005921	0.0008489	1.402e-12	*Yes*		1.28967e-09
	13:27927000:A_G	CPMA	HIS;EUR;AMR;AFR;EAS;MID;SAS	a	g	0.1998	MAF >=1%	486003	13	27927000	HbA1c	LTST	COMBINED	rs4769580 [27387550 to 28387550]T2D Knowledge Portal - Insulin Traits - Corrected insulin response (CIR) (Ancestry: All); rs4769580 [27387550 to 28387550]T2D Knowledge Portal - Insulin Traits - BIGTT acute insulin response (Ancestry: All); rs11619319 [27413462 to 28413462]T2D Knowledge Portal - Glucose Traits - Random glucose (Ancestry: All); rs11619319 [27413462 to 28413462]T2D Knowledge Portal - Glucose Traits - Random and fasting glucose (Ancestry: All); rs11619319 [27413462 to 28413462]T2D Knowledge Portal - HbA1c Traits - HbA1c adj BMI (Ancestry: All); rs11619319 [27413462 to 28413462]T2D Knowledge Portal - Glucose Traits - Fasting glucose adj BMI (Ancestry: All); rs11619319 [27413462 to 28413462]T2D Knowledge Portal - Glucose Traits - Random glucose adj fasting time (Ancestry: All); rs2293941 [27417061 to 28417061]T2D Knowledge Portal - Glucose Traits - Fasting glucose (Ancestry: All); rs2293941 [27417061 to 28417061]T2D Knowledge Portal - HbA1c Traits - HbA1c (Ancestry: All); rs61944004 [27418268 to 28418268]T2D Knowledge Portal - Insulin Traits - Disposition index calculated by modified insulinogenic and Matsuda insulin sensitivity indexes (Ancestry: All)	0.06138	PDX1; Gene dist: 7000	PDX1; TSS dist: 7000	-0.0054	0.0008	6.507e-12	-0.005	0.0009	1.629e-08	-0.0025	0.0018	0.1635	-0.005038	0.0008474	6.275e-13	*Yes*		5.96859e-10
	13:27927000:A_G	CPMA	EUR;AFR;AMR;MID;EAS;HIS;SAS	a	g	0.2033	MAF >=1%	485194	13	27927000	GL	LTST	COMBINED	rs4769580 [27387550 to 28387550]T2D Knowledge Portal - Insulin Traits - Corrected insulin response (CIR) (Ancestry: All); rs4769580 [27387550 to 28387550]T2D Knowledge Portal - Insulin Traits - BIGTT acute insulin response (Ancestry: All); rs11619319 [27413462 to 28413462]T2D Knowledge Portal - Glucose Traits - Random glucose (Ancestry: All); rs11619319 [27413462 to 28413462]T2D Knowledge Portal - Glucose Traits - Random and fasting glucose (Ancestry: All); rs11619319 [27413462 to 28413462]T2D Knowledge Portal - HbA1c Traits - HbA1c adj BMI (Ancestry: All); rs11619319 [27413462 to 28413462]T2D Knowledge Portal - Glucose Traits - Fasting glucose adj BMI (Ancestry: All); rs11619319 [27413462 to 28413462]T2D Knowledge Portal - Glucose Traits - Random glucose adj fasting time (Ancestry: All); rs2293941 [27417061 to 28417061]T2D Knowledge Portal - Glucose Traits - Fasting glucose (Ancestry: All); rs2293941 [27417061 to 28417061]T2D Knowledge Portal - HbA1c Traits - HbA1c (Ancestry: All); rs61944004 [27418268 to 28418268]T2D Knowledge Portal - Insulin Traits - Disposition index calculated by modified insulinogenic and Matsuda insulin sensitivity indexes (Ancestry: All)	0.5343	PDX1; Gene dist: 7000	PDX1; TSS dist: 7000	-0.1948	0.0236	1.455e-16	-0.1911	0.026	2.151e-13	-0.0237	0.0577	0.6814	-0.1915	0.0261	4.403e-16	*Yes*		4.16424e-12
	13:27928737:A_G	EUR	AGES_hu370CNV;AGES_gsa;ARIC;ASPREE;BHS;UKBB-NF;UKBB-F;Fenland;FHS;GAPP;GS;HCS;LL-Affy;LL-GSA;LL-CS;LLFS;MESA;NEO;RS2;RS;SHIP_TREND_B2;SHIP_TREND_B1;WHI_garnet;WHI_whims;CHS;FINNGEN	a	g	0.787	MAF >=1%	229201	13	27928737	GL	LTST	FEMALE	rs4769580 [27387550 to 28387550]T2D Knowledge Portal - Insulin Traits - Corrected insulin response (CIR) (Ancestry: All); rs4769580 [27387550 to 28387550]T2D Knowledge Portal - Insulin Traits - BIGTT acute insulin response (Ancestry: All); rs11619319 [27413462 to 28413462]T2D Knowledge Portal - Glucose Traits - Random glucose (Ancestry: All); rs11619319 [27413462 to 28413462]T2D Knowledge Portal - Glucose Traits - Random and fasting glucose (Ancestry: All); rs11619319 [27413462 to 28413462]T2D Knowledge Portal - HbA1c Traits - HbA1c adj BMI (Ancestry: All); rs11619319 [27413462 to 28413462]T2D Knowledge Portal - Glucose Traits - Fasting glucose adj BMI (Ancestry: All); rs11619319 [27413462 to 28413462]T2D Knowledge Portal - Glucose Traits - Random glucose adj fasting time (Ancestry: All); rs2293941 [27417061 to 28417061]T2D Knowledge Portal - Glucose Traits - Fasting glucose (Ancestry: All); rs2293941 [27417061 to 28417061]T2D Knowledge Portal - HbA1c Traits - HbA1c (Ancestry: All); rs61944004 [27418268 to 28418268]T2D Knowledge Portal - Insulin Traits - Disposition index calculated by modified insulinogenic and Matsuda insulin sensitivity indexes (Ancestry: All)	0.1954	PDX1; Gene dist: 8737	PDX1; TSS dist: 8737	-0.3577	0.0349	1.182e-24	-0.3729	0.0381	1.346e-22	0.0719	0.0929	0.4389	-0.3729	0.03889	1.679e-23	*Yes*		1.95709e-18
	13:27928737:A_G	EUR	AGES_hu370CNV;AGES_gsa;ARIC;ASPREE;BHS;UKBB-F;UKBB-NF;Fenland;FHS;GAPP;GS;HCS;LL-CS;LL-GSA;LL-Affy;LLFS;MESA;NEO;RS;RS2;SHIP_TREND_B1;SHIP_TREND_B2;WHI_whims;WHI_garnet;YFS;CHS;FINNGEN	a	g	0.7869	MAF >=1%	230088	13	27928737	GL	STST	FEMALE	rs4769580 [27387550 to 28387550]T2D Knowledge Portal - Insulin Traits - Corrected insulin response (CIR) (Ancestry: All); rs4769580 [27387550 to 28387550]T2D Knowledge Portal - Insulin Traits - BIGTT acute insulin response (Ancestry: All); rs11619319 [27413462 to 28413462]T2D Knowledge Portal - Glucose Traits - Random glucose (Ancestry: All); rs11619319 [27413462 to 28413462]T2D Knowledge Portal - Glucose Traits - Random and fasting glucose (Ancestry: All); rs11619319 [27413462 to 28413462]T2D Knowledge Portal - HbA1c Traits - HbA1c adj BMI (Ancestry: All); rs11619319 [27413462 to 28413462]T2D Knowledge Portal - Glucose Traits - Fasting glucose adj BMI (Ancestry: All); rs11619319 [27413462 to 28413462]T2D Knowledge Portal - Glucose Traits - Random glucose adj fasting time (Ancestry: All); rs2293941 [27417061 to 28417061]T2D Knowledge Portal - Glucose Traits - Fasting glucose (Ancestry: All); rs2293941 [27417061 to 28417061]T2D Knowledge Portal - HbA1c Traits - HbA1c (Ancestry: All); rs61944004 [27418268 to 28418268]T2D Knowledge Portal - Insulin Traits - Disposition index calculated by modified insulinogenic and Matsuda insulin sensitivity indexes (Ancestry: All)	0.4079	PDX1; Gene dist: 8737	PDX1; TSS dist: 8737	-0.3562	0.0348	1.363e-24	-0.3518	0.0392	2.942e-19	-0.0256	0.0842	0.7606	-0.3511	0.03914	1.099e-23	*Yes*		8.11992e-19
	13:27928737:A_G	CPMA	EUR;AFR;EAS;HIS;SAS;MID;AMR	a	g	0.7578	MAF >=1%	278903	13	27928737	GL	LTST	FEMALE	rs4769580 [27387550 to 28387550]T2D Knowledge Portal - Insulin Traits - Corrected insulin response (CIR) (Ancestry: All); rs4769580 [27387550 to 28387550]T2D Knowledge Portal - Insulin Traits - BIGTT acute insulin response (Ancestry: All); rs11619319 [27413462 to 28413462]T2D Knowledge Portal - Glucose Traits - Random glucose (Ancestry: All); rs11619319 [27413462 to 28413462]T2D Knowledge Portal - Glucose Traits - Random and fasting glucose (Ancestry: All); rs11619319 [27413462 to 28413462]T2D Knowledge Portal - HbA1c Traits - HbA1c adj BMI (Ancestry: All); rs11619319 [27413462 to 28413462]T2D Knowledge Portal - Glucose Traits - Fasting glucose adj BMI (Ancestry: All); rs11619319 [27413462 to 28413462]T2D Knowledge Portal - Glucose Traits - Random glucose adj fasting time (Ancestry: All); rs2293941 [27417061 to 28417061]T2D Knowledge Portal - Glucose Traits - Fasting glucose (Ancestry: All); rs2293941 [27417061 to 28417061]T2D Knowledge Portal - HbA1c Traits - HbA1c (Ancestry: All); rs61944004 [27418268 to 28418268]T2D Knowledge Portal - Insulin Traits - Disposition index calculated by modified insulinogenic and Matsuda insulin sensitivity indexes (Ancestry: All)	0.1778	PDX1; Gene dist: 8737	PDX1; TSS dist: 8737	-0.3599	0.0311	5.393e-31	-0.3784	0.034	9.665e-29	0.0888	0.0804	0.2691	-0.3788	0.03441	1.841e-30	*Yes*		1.09195e-25
	13:27928737:A_G	CPMA	EUR;HIS;EAS;SAS;AFR;AMR;MID	a	g	0.7579	MAF >=1%	279541	13	27928737	GL	STST	FEMALE	rs4769580 [27387550 to 28387550]T2D Knowledge Portal - Insulin Traits - Corrected insulin response (CIR) (Ancestry: All); rs4769580 [27387550 to 28387550]T2D Knowledge Portal - Insulin Traits - BIGTT acute insulin response (Ancestry: All); rs11619319 [27413462 to 28413462]T2D Knowledge Portal - Glucose Traits - Random glucose (Ancestry: All); rs11619319 [27413462 to 28413462]T2D Knowledge Portal - Glucose Traits - Random and fasting glucose (Ancestry: All); rs11619319 [27413462 to 28413462]T2D Knowledge Portal - HbA1c Traits - HbA1c adj BMI (Ancestry: All); rs11619319 [27413462 to 28413462]T2D Knowledge Portal - Glucose Traits - Fasting glucose adj BMI (Ancestry: All); rs11619319 [27413462 to 28413462]T2D Knowledge Portal - Glucose Traits - Random glucose adj fasting time (Ancestry: All); rs2293941 [27417061 to 28417061]T2D Knowledge Portal - Glucose Traits - Fasting glucose (Ancestry: All); rs2293941 [27417061 to 28417061]T2D Knowledge Portal - HbA1c Traits - HbA1c (Ancestry: All); rs61944004 [27418268 to 28418268]T2D Knowledge Portal - Insulin Traits - Disposition index calculated by modified insulinogenic and Matsuda insulin sensitivity indexes (Ancestry: All)	0.4044	PDX1; Gene dist: 8737	PDX1; TSS dist: 8737	-0.3593	0.031	4.899e-31	-0.3484	0.0347	1.013e-23	-0.0568	0.0747	0.4467	-0.3474	0.03463	1.254e-30	*Yes*		7.2755e-26
	13:27929509:A_G	EUR	AGES_hu370CNV;AGES_gsa;ARIC;ASPREE;BHS;UKBB-NF;UKBB-F;Fenland;FHS;GAPP;GS;HCS;LL-GSA;LL-Affy;LL-CS;LLFS;MESA;NEO;RS;RS2;SHIP_TREND_B2;SHIP_TREND_B1;WHI_garnet;WHI_whims;YFS;CHS;FINNGEN	a	g	0.7583	MAF >=1%	411808	13	27929509	GL	LTST	COMBINED	rs4769580 [27387550 to 28387550]T2D Knowledge Portal - Insulin Traits - Corrected insulin response (CIR) (Ancestry: All); rs4769580 [27387550 to 28387550]T2D Knowledge Portal - Insulin Traits - BIGTT acute insulin response (Ancestry: All); rs11619319 [27413462 to 28413462]T2D Knowledge Portal - Glucose Traits - Random glucose (Ancestry: All); rs11619319 [27413462 to 28413462]T2D Knowledge Portal - Glucose Traits - Random and fasting glucose (Ancestry: All); rs11619319 [27413462 to 28413462]T2D Knowledge Portal - HbA1c Traits - HbA1c adj BMI (Ancestry: All); rs11619319 [27413462 to 28413462]T2D Knowledge Portal - Glucose Traits - Fasting glucose adj BMI (Ancestry: All); rs11619319 [27413462 to 28413462]T2D Knowledge Portal - Glucose Traits - Random glucose adj fasting time (Ancestry: All); rs2293941 [27417061 to 28417061]T2D Knowledge Portal - Glucose Traits - Fasting glucose (Ancestry: All); rs2293941 [27417061 to 28417061]T2D Knowledge Portal - HbA1c Traits - HbA1c (Ancestry: All); rs61944004 [27418268 to 28418268]T2D Knowledge Portal - Insulin Traits - Disposition index calculated by modified insulinogenic and Matsuda insulin sensitivity indexes (Ancestry: All)	0.03119	PDX1; Gene dist: 9509	PDX1; TSS dist: 9509	0.1874	0.0252	9.911e-14	0.1847	0.0279	3.51e-11	0.0226	0.0628	0.7183	0.1838	0.02811	6.485e-13	*Yes*		7.55846e-09
	13:27929509:A_G	CPMA	AMR;SAS;HIS;EAS;EUR;AFR;MID	a	g	0.7994	MAF >=1%	484189	13	27929509	GL	STST	COMBINED	rs4769580 [27387550 to 28387550]T2D Knowledge Portal - Insulin Traits - Corrected insulin response (CIR) (Ancestry: All); rs4769580 [27387550 to 28387550]T2D Knowledge Portal - Insulin Traits - BIGTT acute insulin response (Ancestry: All); rs11619319 [27413462 to 28413462]T2D Knowledge Portal - Glucose Traits - Random glucose (Ancestry: All); rs11619319 [27413462 to 28413462]T2D Knowledge Portal - Glucose Traits - Random and fasting glucose (Ancestry: All); rs11619319 [27413462 to 28413462]T2D Knowledge Portal - HbA1c Traits - HbA1c adj BMI (Ancestry: All); rs11619319 [27413462 to 28413462]T2D Knowledge Portal - Glucose Traits - Fasting glucose adj BMI (Ancestry: All); rs11619319 [27413462 to 28413462]T2D Knowledge Portal - Glucose Traits - Random glucose adj fasting time (Ancestry: All); rs2293941 [27417061 to 28417061]T2D Knowledge Portal - Glucose Traits - Fasting glucose (Ancestry: All); rs2293941 [27417061 to 28417061]T2D Knowledge Portal - HbA1c Traits - HbA1c (Ancestry: All); rs61944004 [27418268 to 28418268]T2D Knowledge Portal - Insulin Traits - Disposition index calculated by modified insulinogenic and Matsuda insulin sensitivity indexes (Ancestry: All)	0.441	PDX1; Gene dist: 9509	PDX1; TSS dist: 9509	0.1978	0.0239	1.216e-16	0.1936	0.0264	2.304e-13	0.0284	0.0578	0.6236	0.1932	0.02623	2.652e-16	*Yes*		2.52462e-12
	13:27934724:G_T	EUR	ARIC;ASPREE;UKBB-NF;UKBB-F;Fenland;FHS;HCS;LLFS;SHIP_TREND_B2;SHIP_TREND_B1;WHI_garnet;WHI_whims	t	g	0.2464	MAF >=1%	177100	13	27934724	GL	LTST	FEMALE	rs4769580 [27387550 to 28387550]T2D Knowledge Portal - Insulin Traits - Corrected insulin response (CIR) (Ancestry: All); rs4769580 [27387550 to 28387550]T2D Knowledge Portal - Insulin Traits - BIGTT acute insulin response (Ancestry: All); rs11619319 [27413462 to 28413462]T2D Knowledge Portal - Glucose Traits - Random glucose (Ancestry: All); rs11619319 [27413462 to 28413462]T2D Knowledge Portal - Glucose Traits - Random and fasting glucose (Ancestry: All); rs11619319 [27413462 to 28413462]T2D Knowledge Portal - HbA1c Traits - HbA1c adj BMI (Ancestry: All); rs11619319 [27413462 to 28413462]T2D Knowledge Portal - Glucose Traits - Fasting glucose adj BMI (Ancestry: All); rs11619319 [27413462 to 28413462]T2D Knowledge Portal - Glucose Traits - Random glucose adj fasting time (Ancestry: All); rs2293941 [27417061 to 28417061]T2D Knowledge Portal - Glucose Traits - Fasting glucose (Ancestry: All); rs2293941 [27417061 to 28417061]T2D Knowledge Portal - HbA1c Traits - HbA1c (Ancestry: All); rs61944004 [27418268 to 28418268]T2D Knowledge Portal - Insulin Traits - Disposition index calculated by modified insulinogenic and Matsuda insulin sensitivity indexes (Ancestry: All)	0.009023	PDX1; Gene dist: 14724	PDX1; TSS dist: 14724	-0.2747	0.0432	2.06e-10	-0.2585	0.0472	4.413e-08	-0.1031	0.1118	0.3561	-0.2586	0.04835	1.384e-09	*Yes*		1.52202e-05
	13:27934724:G_T	CPMA	EUR;AFR;EAS;HIS;SAS;MID;AMR	t	g	0.1999	MAF >=1%	223114	13	27934724	GL	LTST	FEMALE	rs4769580 [27387550 to 28387550]T2D Knowledge Portal - Insulin Traits - Corrected insulin response (CIR) (Ancestry: All); rs4769580 [27387550 to 28387550]T2D Knowledge Portal - Insulin Traits - BIGTT acute insulin response (Ancestry: All); rs11619319 [27413462 to 28413462]T2D Knowledge Portal - Glucose Traits - Random glucose (Ancestry: All); rs11619319 [27413462 to 28413462]T2D Knowledge Portal - Glucose Traits - Random and fasting glucose (Ancestry: All); rs11619319 [27413462 to 28413462]T2D Knowledge Portal - HbA1c Traits - HbA1c adj BMI (Ancestry: All); rs11619319 [27413462 to 28413462]T2D Knowledge Portal - Glucose Traits - Fasting glucose adj BMI (Ancestry: All); rs11619319 [27413462 to 28413462]T2D Knowledge Portal - Glucose Traits - Random glucose adj fasting time (Ancestry: All); rs2293941 [27417061 to 28417061]T2D Knowledge Portal - Glucose Traits - Fasting glucose (Ancestry: All); rs2293941 [27417061 to 28417061]T2D Knowledge Portal - HbA1c Traits - HbA1c (Ancestry: All); rs61944004 [27418268 to 28418268]T2D Knowledge Portal - Insulin Traits - Disposition index calculated by modified insulinogenic and Matsuda insulin sensitivity indexes (Ancestry: All)	0.2953	PDX1; Gene dist: 14724	PDX1; TSS dist: 14724	-0.2584	0.0387	2.459e-11	-0.2467	0.0424	5.821e-09	-0.0735	0.0978	0.4523	-0.2469	0.04299	1.27e-10	*Yes*		1.07319e-06
	13:27934724:G_T	CPMA	EUR;HIS;EAS;SAS;AFR;AMR;MID	t	g	0.2008	MAF >=1%	222362	13	27934724	GL	STST	FEMALE	rs4769580 [27387550 to 28387550]T2D Knowledge Portal - Insulin Traits - Corrected insulin response (CIR) (Ancestry: All); rs4769580 [27387550 to 28387550]T2D Knowledge Portal - Insulin Traits - BIGTT acute insulin response (Ancestry: All); rs11619319 [27413462 to 28413462]T2D Knowledge Portal - Glucose Traits - Random glucose (Ancestry: All); rs11619319 [27413462 to 28413462]T2D Knowledge Portal - Glucose Traits - Random and fasting glucose (Ancestry: All); rs11619319 [27413462 to 28413462]T2D Knowledge Portal - HbA1c Traits - HbA1c adj BMI (Ancestry: All); rs11619319 [27413462 to 28413462]T2D Knowledge Portal - Glucose Traits - Fasting glucose adj BMI (Ancestry: All); rs11619319 [27413462 to 28413462]T2D Knowledge Portal - Glucose Traits - Random glucose adj fasting time (Ancestry: All); rs2293941 [27417061 to 28417061]T2D Knowledge Portal - Glucose Traits - Fasting glucose (Ancestry: All); rs2293941 [27417061 to 28417061]T2D Knowledge Portal - HbA1c Traits - HbA1c (Ancestry: All); rs61944004 [27418268 to 28418268]T2D Knowledge Portal - Insulin Traits - Disposition index calculated by modified insulinogenic and Matsuda insulin sensitivity indexes (Ancestry: All)	0.3923	PDX1; Gene dist: 14724	PDX1; TSS dist: 14724	-0.252	0.0386	6.435e-11	-0.264	0.0433	1.119e-09	0.0432	0.0907	0.6337	-0.2629	0.04308	2.175e-10	*Yes*		1.72023e-06
	13:27938190:A_G	CPMA	HIS;SAS;EUR;MID;AMR;EAS;AFR	a	g	0.5728	MAF >=1%	237035	13	27938190	HbA1c	STST	FEMALE	rs4769580 [27387550 to 28387550]T2D Knowledge Portal - Insulin Traits - Corrected insulin response (CIR) (Ancestry: All); rs4769580 [27387550 to 28387550]T2D Knowledge Portal - Insulin Traits - BIGTT acute insulin response (Ancestry: All); rs11619319 [27413462 to 28413462]T2D Knowledge Portal - Glucose Traits - Random glucose (Ancestry: All); rs11619319 [27413462 to 28413462]T2D Knowledge Portal - Glucose Traits - Random and fasting glucose (Ancestry: All); rs11619319 [27413462 to 28413462]T2D Knowledge Portal - HbA1c Traits - HbA1c adj BMI (Ancestry: All); rs11619319 [27413462 to 28413462]T2D Knowledge Portal - Glucose Traits - Fasting glucose adj BMI (Ancestry: All); rs11619319 [27413462 to 28413462]T2D Knowledge Portal - Glucose Traits - Random glucose adj fasting time (Ancestry: All); rs2293941 [27417061 to 28417061]T2D Knowledge Portal - Glucose Traits - Fasting glucose (Ancestry: All); rs2293941 [27417061 to 28417061]T2D Knowledge Portal - HbA1c Traits - HbA1c (Ancestry: All); rs61944004 [27418268 to 28418268]T2D Knowledge Portal - Insulin Traits - Disposition index calculated by modified insulinogenic and Matsuda insulin sensitivity indexes (Ancestry: All)	0.8402	PDX1; Gene dist: 18190	PDX1; TSS dist: 18190	-0.0069	0.001	1.631e-11	-0.007	0.0011	3.675e-10	0.0002	0.0023	0.9194	-0.006995	0.00113	2.807e-11	*Yes*		4.21692e-08
	13:27938190:A_G	CPMA	EUR;SAS;AMR;AFR;EAS;MID;HIS	a	g	0.5728	MAF >=1%	236148	13	27938190	HbA1c	LTST	FEMALE	rs4769580 [27387550 to 28387550]T2D Knowledge Portal - Insulin Traits - Corrected insulin response (CIR) (Ancestry: All); rs4769580 [27387550 to 28387550]T2D Knowledge Portal - Insulin Traits - BIGTT acute insulin response (Ancestry: All); rs11619319 [27413462 to 28413462]T2D Knowledge Portal - Glucose Traits - Random glucose (Ancestry: All); rs11619319 [27413462 to 28413462]T2D Knowledge Portal - Glucose Traits - Random and fasting glucose (Ancestry: All); rs11619319 [27413462 to 28413462]T2D Knowledge Portal - HbA1c Traits - HbA1c adj BMI (Ancestry: All); rs11619319 [27413462 to 28413462]T2D Knowledge Portal - Glucose Traits - Fasting glucose adj BMI (Ancestry: All); rs11619319 [27413462 to 28413462]T2D Knowledge Portal - Glucose Traits - Random glucose adj fasting time (Ancestry: All); rs2293941 [27417061 to 28417061]T2D Knowledge Portal - Glucose Traits - Fasting glucose (Ancestry: All); rs2293941 [27417061 to 28417061]T2D Knowledge Portal - HbA1c Traits - HbA1c (Ancestry: All); rs61944004 [27418268 to 28418268]T2D Knowledge Portal - Insulin Traits - Disposition index calculated by modified insulinogenic and Matsuda insulin sensitivity indexes (Ancestry: All)	0.9317	PDX1; Gene dist: 18190	PDX1; TSS dist: 18190	-0.0068	0.001	2.79e-11	-0.0063	0.0011	2.126e-08	-0.0029	0.0024	0.2244	-0.006292	0.001111	2.304e-11	*Yes*		3.52109e-08
	13:27939643:A_C	CPMA	MID;SAS;AFR;EUR;HIS;AMR;EAS	a	c	0.326	MAF >=1%	486913	13	27939643	HbA1c	STST	COMBINED	rs4769580 [27387550 to 28387550]T2D Knowledge Portal - Insulin Traits - Corrected insulin response (CIR) (Ancestry: All); rs4769580 [27387550 to 28387550]T2D Knowledge Portal - Insulin Traits - BIGTT acute insulin response (Ancestry: All); rs11619319 [27413462 to 28413462]T2D Knowledge Portal - Glucose Traits - Random glucose (Ancestry: All); rs11619319 [27413462 to 28413462]T2D Knowledge Portal - Glucose Traits - Random and fasting glucose (Ancestry: All); rs11619319 [27413462 to 28413462]T2D Knowledge Portal - HbA1c Traits - HbA1c adj BMI (Ancestry: All); rs11619319 [27413462 to 28413462]T2D Knowledge Portal - Glucose Traits - Fasting glucose adj BMI (Ancestry: All); rs11619319 [27413462 to 28413462]T2D Knowledge Portal - Glucose Traits - Random glucose adj fasting time (Ancestry: All); rs2293941 [27417061 to 28417061]T2D Knowledge Portal - Glucose Traits - Fasting glucose (Ancestry: All); rs2293941 [27417061 to 28417061]T2D Knowledge Portal - HbA1c Traits - HbA1c (Ancestry: All); rs61944004 [27418268 to 28418268]T2D Knowledge Portal - Insulin Traits - Disposition index calculated by modified insulinogenic and Matsuda insulin sensitivity indexes (Ancestry: All)	0.009183	PDX1; Gene dist: 19643	PDX1; TSS dist: 19643	0.0059	0.0008	2.464e-14	0.0059	0.0009	8.542e-12	0.0012	0.0017	0.4759	0.005864	0.0008027	3.019e-16	*Yes*		4.15616e-13
	13:27939643:A_C	CPMA	HIS;EUR;AMR;AFR;EAS;MID;SAS	a	c	0.326	MAF >=1%	487048	13	27939643	HbA1c	LTST	COMBINED	rs4769580 [27387550 to 28387550]T2D Knowledge Portal - Insulin Traits - Corrected insulin response (CIR) (Ancestry: All); rs4769580 [27387550 to 28387550]T2D Knowledge Portal - Insulin Traits - BIGTT acute insulin response (Ancestry: All); rs11619319 [27413462 to 28413462]T2D Knowledge Portal - Glucose Traits - Random glucose (Ancestry: All); rs11619319 [27413462 to 28413462]T2D Knowledge Portal - Glucose Traits - Random and fasting glucose (Ancestry: All); rs11619319 [27413462 to 28413462]T2D Knowledge Portal - HbA1c Traits - HbA1c adj BMI (Ancestry: All); rs11619319 [27413462 to 28413462]T2D Knowledge Portal - Glucose Traits - Fasting glucose adj BMI (Ancestry: All); rs11619319 [27413462 to 28413462]T2D Knowledge Portal - Glucose Traits - Random glucose adj fasting time (Ancestry: All); rs2293941 [27417061 to 28417061]T2D Knowledge Portal - Glucose Traits - Fasting glucose (Ancestry: All); rs2293941 [27417061 to 28417061]T2D Knowledge Portal - HbA1c Traits - HbA1c (Ancestry: All); rs61944004 [27418268 to 28418268]T2D Knowledge Portal - Insulin Traits - Disposition index calculated by modified insulinogenic and Matsuda insulin sensitivity indexes (Ancestry: All)	0.01706	PDX1; Gene dist: 19643	PDX1; TSS dist: 19643	0.0059	0.0008	2.747e-14	0.0055	0.0009	1.246e-10	0.0023	0.0017	0.1716	0.005589	0.0007994	1.42e-16	*Yes*		2.00992e-13
	13:27972052:C_G	EUR	AGES_hu370CNV;AGES_gsa;ARIC;BHS;UKBB;EPIC-Norfolk;Fenland;FHS;GAPP;LBC1936;LL-GSA;LL-Affy;LL-CS;LLFS;NEO;SHIP_TREND_B1;SHIP_TREND_B2;SHIP_START;YFS;FINNGEN	c	g	0.6747	MAF >=1%	433358	13	27972052	HbA1c	STST	COMBINED	rs4769580 [27387550 to 28387550]T2D Knowledge Portal - Insulin Traits - Corrected insulin response (CIR) (Ancestry: All); rs4769580 [27387550 to 28387550]T2D Knowledge Portal - Insulin Traits - BIGTT acute insulin response (Ancestry: All); rs11619319 [27413462 to 28413462]T2D Knowledge Portal - Glucose Traits - Random glucose (Ancestry: All); rs11619319 [27413462 to 28413462]T2D Knowledge Portal - Glucose Traits - Random and fasting glucose (Ancestry: All); rs11619319 [27413462 to 28413462]T2D Knowledge Portal - HbA1c Traits - HbA1c adj BMI (Ancestry: All); rs11619319 [27413462 to 28413462]T2D Knowledge Portal - Glucose Traits - Fasting glucose adj BMI (Ancestry: All); rs11619319 [27413462 to 28413462]T2D Knowledge Portal - Glucose Traits - Random glucose adj fasting time (Ancestry: All); rs2293941 [27417061 to 28417061]T2D Knowledge Portal - Glucose Traits - Fasting glucose (Ancestry: All); rs2293941 [27417061 to 28417061]T2D Knowledge Portal - HbA1c Traits - HbA1c (Ancestry: All); rs61944004 [27418268 to 28418268]T2D Knowledge Portal - Insulin Traits - Disposition index calculated by modified insulinogenic and Matsuda insulin sensitivity indexes (Ancestry: All)	0.05051	CDX2; Gene dist: 2737	CDX2; TSS dist: 2737	-0.0042	0.0007	1.519e-08	-0.0041	0.0008	7.38e-07	-0.0013	0.0017	0.4523	-0.004136	0.0008075	9.138e-09	No		6.79196e-06
	13:27972052:C_G	EUR	AGES_hu370CNV;AGES_gsa;ARIC;BHS;UKBB;EPIC-Norfolk;Fenland;FHS;GAPP;LBC1936;LL-CS;LL-GSA;LL-Affy;LLFS;NEO;SHIP_START;SHIP_TREND_B1;SHIP_TREND_B2;YFS;FINNGEN	c	g	0.6747	MAF >=1%	433358	13	27972052	HbA1c	LTST	COMBINED	rs4769580 [27387550 to 28387550]T2D Knowledge Portal - Insulin Traits - Corrected insulin response (CIR) (Ancestry: All); rs4769580 [27387550 to 28387550]T2D Knowledge Portal - Insulin Traits - BIGTT acute insulin response (Ancestry: All); rs11619319 [27413462 to 28413462]T2D Knowledge Portal - Glucose Traits - Random glucose (Ancestry: All); rs11619319 [27413462 to 28413462]T2D Knowledge Portal - Glucose Traits - Random and fasting glucose (Ancestry: All); rs11619319 [27413462 to 28413462]T2D Knowledge Portal - HbA1c Traits - HbA1c adj BMI (Ancestry: All); rs11619319 [27413462 to 28413462]T2D Knowledge Portal - Glucose Traits - Fasting glucose adj BMI (Ancestry: All); rs11619319 [27413462 to 28413462]T2D Knowledge Portal - Glucose Traits - Random glucose adj fasting time (Ancestry: All); rs2293941 [27417061 to 28417061]T2D Knowledge Portal - Glucose Traits - Fasting glucose (Ancestry: All); rs2293941 [27417061 to 28417061]T2D Knowledge Portal - HbA1c Traits - HbA1c (Ancestry: All); rs61944004 [27418268 to 28418268]T2D Knowledge Portal - Insulin Traits - Disposition index calculated by modified insulinogenic and Matsuda insulin sensitivity indexes (Ancestry: All)	0.3221	CDX2; Gene dist: 2737	CDX2; TSS dist: 2737	-0.0042	0.0007	1.506e-08	-0.0038	0.0008	4.825e-06	-0.0027	0.0017	0.1241	-0.003873	0.0008059	2.965e-09	*Yes*		2.34891e-06
	13:27972129:A_G	EUR	AGES_hu370CNV;AGES_gsa;ARIC;ASPREE;BHS;CFS;UKBB-F;UKBB-NF;Fenland;FHS;GAPP;GS;HCS;LL-GSA;LL-Affy;LL-CS;LLFS;MESA;NEO;RS;RS2;SHIP_TREND_B2;SHIP_TREND_B1;WHI_whims;YFS;CHS;FINNGEN	a	g	0.5629	MAF >=1%	408908	13	27972129	GL	STST	COMBINED	rs4769580 [27387550 to 28387550]T2D Knowledge Portal - Insulin Traits - Corrected insulin response (CIR) (Ancestry: All); rs4769580 [27387550 to 28387550]T2D Knowledge Portal - Insulin Traits - BIGTT acute insulin response (Ancestry: All); rs11619319 [27413462 to 28413462]T2D Knowledge Portal - Glucose Traits - Random glucose (Ancestry: All); rs11619319 [27413462 to 28413462]T2D Knowledge Portal - Glucose Traits - Random and fasting glucose (Ancestry: All); rs11619319 [27413462 to 28413462]T2D Knowledge Portal - HbA1c Traits - HbA1c adj BMI (Ancestry: All); rs11619319 [27413462 to 28413462]T2D Knowledge Portal - Glucose Traits - Fasting glucose adj BMI (Ancestry: All); rs11619319 [27413462 to 28413462]T2D Knowledge Portal - Glucose Traits - Random glucose adj fasting time (Ancestry: All); rs2293941 [27417061 to 28417061]T2D Knowledge Portal - Glucose Traits - Fasting glucose (Ancestry: All); rs2293941 [27417061 to 28417061]T2D Knowledge Portal - HbA1c Traits - HbA1c (Ancestry: All); rs61944004 [27418268 to 28418268]T2D Knowledge Portal - Insulin Traits - Disposition index calculated by modified insulinogenic and Matsuda insulin sensitivity indexes (Ancestry: All)	0.1602	CDX2; Gene dist: 2814	CDX2; TSS dist: 2814	-0.1338	0.0218	8.002e-10	-0.1415	0.0242	5.195e-09	0.0366	0.0537	0.496	-0.1417	0.0241	2.792e-09	*Yes*		1.53051e-05
	13:27972923:C_CA	EUR	ARIC;ASPREE;BHS;CFS;UKBB-F;UKBB-NF;Fenland;FHS;GAPP;GS;HCS;LLFS;MESA;NEO;SHIP_TREND_B1;SHIP_TREND_B2;WHI_whims;WHI_garnet;YFS;CHS;FINNGEN	ca	c	0.536	MAF >=1%	193350	13	27972923	GL	STST	FEMALE	rs4769580 [27387550 to 28387550]T2D Knowledge Portal - Insulin Traits - Corrected insulin response (CIR) (Ancestry: All); rs4769580 [27387550 to 28387550]T2D Knowledge Portal - Insulin Traits - BIGTT acute insulin response (Ancestry: All); rs11619319 [27413462 to 28413462]T2D Knowledge Portal - Glucose Traits - Random glucose (Ancestry: All); rs11619319 [27413462 to 28413462]T2D Knowledge Portal - Glucose Traits - Random and fasting glucose (Ancestry: All); rs11619319 [27413462 to 28413462]T2D Knowledge Portal - HbA1c Traits - HbA1c adj BMI (Ancestry: All); rs11619319 [27413462 to 28413462]T2D Knowledge Portal - Glucose Traits - Fasting glucose adj BMI (Ancestry: All); rs11619319 [27413462 to 28413462]T2D Knowledge Portal - Glucose Traits - Random glucose adj fasting time (Ancestry: All); rs2293941 [27417061 to 28417061]T2D Knowledge Portal - Glucose Traits - Fasting glucose (Ancestry: All); rs2293941 [27417061 to 28417061]T2D Knowledge Portal - HbA1c Traits - HbA1c (Ancestry: All); rs61944004 [27418268 to 28418268]T2D Knowledge Portal - Insulin Traits - Disposition index calculated by modified insulinogenic and Matsuda insulin sensitivity indexes (Ancestry: All)	0.9936	CDX2; Gene dist: 3608	CDX2; TSS dist: 3608	0.2097	0.0341	8.191e-10	0.2401	0.0387	5.483e-10	-0.1309	0.0803	0.103	0.2394	0.03843	1.179e-09	*Yes*		1.11522e-05
	13:27972923:C_CA	CPMA	EUR;AFR;EAS;HIS;SAS;MID;AMR	ca	c	0.5212	MAF >=1%	242922	13	27972923	GL	LTST	FEMALE	rs4769580 [27387550 to 28387550]T2D Knowledge Portal - Insulin Traits - Corrected insulin response (CIR) (Ancestry: All); rs4769580 [27387550 to 28387550]T2D Knowledge Portal - Insulin Traits - BIGTT acute insulin response (Ancestry: All); rs11619319 [27413462 to 28413462]T2D Knowledge Portal - Glucose Traits - Random glucose (Ancestry: All); rs11619319 [27413462 to 28413462]T2D Knowledge Portal - Glucose Traits - Random and fasting glucose (Ancestry: All); rs11619319 [27413462 to 28413462]T2D Knowledge Portal - HbA1c Traits - HbA1c adj BMI (Ancestry: All); rs11619319 [27413462 to 28413462]T2D Knowledge Portal - Glucose Traits - Fasting glucose adj BMI (Ancestry: All); rs11619319 [27413462 to 28413462]T2D Knowledge Portal - Glucose Traits - Random glucose adj fasting time (Ancestry: All); rs2293941 [27417061 to 28417061]T2D Knowledge Portal - Glucose Traits - Fasting glucose (Ancestry: All); rs2293941 [27417061 to 28417061]T2D Knowledge Portal - HbA1c Traits - HbA1c (Ancestry: All); rs61944004 [27418268 to 28418268]T2D Knowledge Portal - Insulin Traits - Disposition index calculated by modified insulinogenic and Matsuda insulin sensitivity indexes (Ancestry: All)	0.6255	CDX2; Gene dist: 3608	CDX2; TSS dist: 3608	0.1878	0.03	4.1e-10	0.1905	0.0329	7.156e-09	-0.0049	0.0758	0.9484	0.1883	0.03334	3.6e-09	*Yes*		2.24681e-05
	13:27972923:C_CA	CPMA	EUR;HIS;EAS;SAS;AFR;AMR;MID	ca	c	0.5216	MAF >=1%	244149	13	27972923	GL	STST	FEMALE	rs4769580 [27387550 to 28387550]T2D Knowledge Portal - Insulin Traits - Corrected insulin response (CIR) (Ancestry: All); rs4769580 [27387550 to 28387550]T2D Knowledge Portal - Insulin Traits - BIGTT acute insulin response (Ancestry: All); rs11619319 [27413462 to 28413462]T2D Knowledge Portal - Glucose Traits - Random glucose (Ancestry: All); rs11619319 [27413462 to 28413462]T2D Knowledge Portal - Glucose Traits - Random and fasting glucose (Ancestry: All); rs11619319 [27413462 to 28413462]T2D Knowledge Portal - HbA1c Traits - HbA1c adj BMI (Ancestry: All); rs11619319 [27413462 to 28413462]T2D Knowledge Portal - Glucose Traits - Fasting glucose adj BMI (Ancestry: All); rs11619319 [27413462 to 28413462]T2D Knowledge Portal - Glucose Traits - Random glucose adj fasting time (Ancestry: All); rs2293941 [27417061 to 28417061]T2D Knowledge Portal - Glucose Traits - Fasting glucose (Ancestry: All); rs2293941 [27417061 to 28417061]T2D Knowledge Portal - HbA1c Traits - HbA1c (Ancestry: All); rs61944004 [27418268 to 28418268]T2D Knowledge Portal - Insulin Traits - Disposition index calculated by modified insulinogenic and Matsuda insulin sensitivity indexes (Ancestry: All)	0.9585	CDX2; Gene dist: 3608	CDX2; TSS dist: 3608	0.1855	0.0299	5.373e-10	0.2046	0.0336	1.149e-09	-0.0889	0.0705	0.2078	0.2054	0.03342	1.061e-09	*Yes*		7.26779e-06
	13:27972923:C_CA	CPMA	EUR;AFR;AMR;MID;EAS;HIS;SAS	ca	c	0.5224	MAF >=1%	427573	13	27972923	GL	LTST	COMBINED	rs4769580 [27387550 to 28387550]T2D Knowledge Portal - Insulin Traits - Corrected insulin response (CIR) (Ancestry: All); rs4769580 [27387550 to 28387550]T2D Knowledge Portal - Insulin Traits - BIGTT acute insulin response (Ancestry: All); rs11619319 [27413462 to 28413462]T2D Knowledge Portal - Glucose Traits - Random glucose (Ancestry: All); rs11619319 [27413462 to 28413462]T2D Knowledge Portal - Glucose Traits - Random and fasting glucose (Ancestry: All); rs11619319 [27413462 to 28413462]T2D Knowledge Portal - HbA1c Traits - HbA1c adj BMI (Ancestry: All); rs11619319 [27413462 to 28413462]T2D Knowledge Portal - Glucose Traits - Fasting glucose adj BMI (Ancestry: All); rs11619319 [27413462 to 28413462]T2D Knowledge Portal - Glucose Traits - Random glucose adj fasting time (Ancestry: All); rs2293941 [27417061 to 28417061]T2D Knowledge Portal - Glucose Traits - Fasting glucose (Ancestry: All); rs2293941 [27417061 to 28417061]T2D Knowledge Portal - HbA1c Traits - HbA1c (Ancestry: All); rs61944004 [27418268 to 28418268]T2D Knowledge Portal - Insulin Traits - Disposition index calculated by modified insulinogenic and Matsuda insulin sensitivity indexes (Ancestry: All)	0.2728	CDX2; Gene dist: 3608	CDX2; TSS dist: 3608	0.149	0.0233	1.652e-10	0.1454	0.0256	1.353e-08	0.0194	0.0572	0.734	0.1448	0.02572	8.708e-10	*Yes*		3.30998e-06
	13:27972923:C_CA	CPMA	AMR;SAS;HIS;EAS;EUR;AFR;MID	ca	c	0.5226	MAF >=1%	427662	13	27972923	GL	STST	COMBINED	rs4769580 [27387550 to 28387550]T2D Knowledge Portal - Insulin Traits - Corrected insulin response (CIR) (Ancestry: All); rs4769580 [27387550 to 28387550]T2D Knowledge Portal - Insulin Traits - BIGTT acute insulin response (Ancestry: All); rs11619319 [27413462 to 28413462]T2D Knowledge Portal - Glucose Traits - Random glucose (Ancestry: All); rs11619319 [27413462 to 28413462]T2D Knowledge Portal - Glucose Traits - Random and fasting glucose (Ancestry: All); rs11619319 [27413462 to 28413462]T2D Knowledge Portal - HbA1c Traits - HbA1c adj BMI (Ancestry: All); rs11619319 [27413462 to 28413462]T2D Knowledge Portal - Glucose Traits - Fasting glucose adj BMI (Ancestry: All); rs11619319 [27413462 to 28413462]T2D Knowledge Portal - Glucose Traits - Random glucose adj fasting time (Ancestry: All); rs2293941 [27417061 to 28417061]T2D Knowledge Portal - Glucose Traits - Fasting glucose (Ancestry: All); rs2293941 [27417061 to 28417061]T2D Knowledge Portal - HbA1c Traits - HbA1c (Ancestry: All); rs61944004 [27418268 to 28418268]T2D Knowledge Portal - Insulin Traits - Disposition index calculated by modified insulinogenic and Matsuda insulin sensitivity indexes (Ancestry: All)	0.6921	CDX2; Gene dist: 3608	CDX2; TSS dist: 3608	0.1488	0.0233	1.77e-10	0.1629	0.0258	2.714e-10	-0.0684	0.0559	0.2207	0.1634	0.02557	2.51e-10	*Yes*		1.02648e-06
	13:27998211:C_T	CPMA	MID;SAS;AFR;EUR;HIS;AMR;EAS	t	c	0.813	MAF >=1%	486356	13	27998211	HbA1c	STST	COMBINED	rs4769580 [27387550 to 28387550]T2D Knowledge Portal - Insulin Traits - Corrected insulin response (CIR) (Ancestry: All); rs4769580 [27387550 to 28387550]T2D Knowledge Portal - Insulin Traits - BIGTT acute insulin response (Ancestry: All); rs11619319 [27413462 to 28413462]T2D Knowledge Portal - Glucose Traits - Random glucose (Ancestry: All); rs11619319 [27413462 to 28413462]T2D Knowledge Portal - Glucose Traits - Random and fasting glucose (Ancestry: All); rs11619319 [27413462 to 28413462]T2D Knowledge Portal - HbA1c Traits - HbA1c adj BMI (Ancestry: All); rs11619319 [27413462 to 28413462]T2D Knowledge Portal - Glucose Traits - Fasting glucose adj BMI (Ancestry: All); rs11619319 [27413462 to 28413462]T2D Knowledge Portal - Glucose Traits - Random glucose adj fasting time (Ancestry: All); rs2293941 [27417061 to 28417061]T2D Knowledge Portal - Glucose Traits - Fasting glucose (Ancestry: All); rs2293941 [27417061 to 28417061]T2D Knowledge Portal - HbA1c Traits - HbA1c (Ancestry: All); rs61944004 [27418268 to 28418268]T2D Knowledge Portal - Insulin Traits - Disposition index calculated by modified insulinogenic and Matsuda insulin sensitivity indexes (Ancestry: All)	0.1697	URAD; Gene dist: 9518	URAD; TSS dist: 9518	-0.0047	0.0009	7.636e-08	-0.0039	0.001	5.716e-05	-0.0046	0.0019	0.01629	-0.003961	0.0009095	1.541e-09	*Yes*		9.52446e-07
	13:27998211:C_T	CPMA	HIS;EUR;AMR;AFR;EAS;MID;SAS	t	c	0.813	MAF >=1%	486356	13	27998211	HbA1c	LTST	COMBINED	rs4769580 [27387550 to 28387550]T2D Knowledge Portal - Insulin Traits - Corrected insulin response (CIR) (Ancestry: All); rs4769580 [27387550 to 28387550]T2D Knowledge Portal - Insulin Traits - BIGTT acute insulin response (Ancestry: All); rs11619319 [27413462 to 28413462]T2D Knowledge Portal - Glucose Traits - Random glucose (Ancestry: All); rs11619319 [27413462 to 28413462]T2D Knowledge Portal - Glucose Traits - Random and fasting glucose (Ancestry: All); rs11619319 [27413462 to 28413462]T2D Knowledge Portal - HbA1c Traits - HbA1c adj BMI (Ancestry: All); rs11619319 [27413462 to 28413462]T2D Knowledge Portal - Glucose Traits - Fasting glucose adj BMI (Ancestry: All); rs11619319 [27413462 to 28413462]T2D Knowledge Portal - Glucose Traits - Random glucose adj fasting time (Ancestry: All); rs2293941 [27417061 to 28417061]T2D Knowledge Portal - Glucose Traits - Fasting glucose (Ancestry: All); rs2293941 [27417061 to 28417061]T2D Knowledge Portal - HbA1c Traits - HbA1c (Ancestry: All); rs61944004 [27418268 to 28418268]T2D Knowledge Portal - Insulin Traits - Disposition index calculated by modified insulinogenic and Matsuda insulin sensitivity indexes (Ancestry: All)	0.5829	URAD; Gene dist: 9518	URAD; TSS dist: 9518	-0.0047	0.0009	7.636e-08	-0.0048	0.001	6.501e-07	-0.0006	0.0019	0.7628	-0.004833	0.0009058	1.221e-08	No		6.28348e-06
	13:28007010:C_G	CPMA	AMR;SAS;HIS;EAS;EUR;AFR;MID	c	g	0.4614	MAF >=1%	487977	13	28007010	GL	STST	COMBINED	rs4769580 [27387550 to 28387550]T2D Knowledge Portal - Insulin Traits - Corrected insulin response (CIR) (Ancestry: All); rs4769580 [27387550 to 28387550]T2D Knowledge Portal - Insulin Traits - BIGTT acute insulin response (Ancestry: All); rs11619319 [27413462 to 28413462]T2D Knowledge Portal - Glucose Traits - Random glucose (Ancestry: All); rs11619319 [27413462 to 28413462]T2D Knowledge Portal - Glucose Traits - Random and fasting glucose (Ancestry: All); rs11619319 [27413462 to 28413462]T2D Knowledge Portal - HbA1c Traits - HbA1c adj BMI (Ancestry: All); rs11619319 [27413462 to 28413462]T2D Knowledge Portal - Glucose Traits - Fasting glucose adj BMI (Ancestry: All); rs11619319 [27413462 to 28413462]T2D Knowledge Portal - Glucose Traits - Random glucose adj fasting time (Ancestry: All); rs2293941 [27417061 to 28417061]T2D Knowledge Portal - Glucose Traits - Fasting glucose (Ancestry: All); rs2293941 [27417061 to 28417061]T2D Knowledge Portal - HbA1c Traits - HbA1c (Ancestry: All); rs61944004 [27418268 to 28418268]T2D Knowledge Portal - Insulin Traits - Disposition index calculated by modified insulinogenic and Matsuda insulin sensitivity indexes (Ancestry: All)	0.9957	URAD; Gene dist: 18317	URAD; TSS dist: 18317	-0.1091	0.0201	5.451e-08	-0.0894	0.0222	5.715e-05	-0.0992	0.0486	0.04135	-0.09001	0.02205	2.283e-08	No		6.65151e-05
	13:32979946:A_AAGAC	EUR	ARIC;UKBB;EPIC-Norfolk;Fenland;FHS;GAPP;LBC1936;LLFS;NEO;SHIP_TREND_B1;SHIP_TREND_B2;SHIP_START;YFS;FINNGEN	a	aagac	0.8342	MAF >=1%	376048	13	32979946	HbA1c	STST	COMBINED	rs576674 [32480164 to 33480164]T2D Knowledge Portal - Glucose Traits - Fasting glucose (Ancestry: All); rs576674 [32480164 to 33480164]T2D Knowledge Portal - HbA1c Traits - HbA1c adj BMI (Ancestry: All); rs576674 [32480164 to 33480164]T2D Knowledge Portal - Glucose Traits - Fasting glucose adj BMI (Ancestry: All); rs576674 [32480164 to 33480164]T2D Knowledge Portal - Glucose Traits - Random and fasting glucose (Ancestry: All); rs488166 [32480214 to 33480214]T2D Knowledge Portal - Glucose Traits - Random glucose adj fasting time (Ancestry: All)	0.4209	KL; Gene dist: 36477	KL; TSS dist: 36477	-0.0094	0.0011	8.853e-17	-0.0087	0.0012	1.692e-12	-0.0032	0.0025	0.2033	-0.008709	0.001203	2.246e-17	*Yes*		1.128e-13
	13:32979946:A_AAGAC	EUR	ARIC;UKBB;EPIC-Norfolk;Fenland;FHS;GAPP;LBC1936;LLFS;NEO;SHIP_START;SHIP_TREND_B1;SHIP_TREND_B2;YFS;FINNGEN	a	aagac	0.8342	MAF >=1%	376048	13	32979946	HbA1c	LTST	COMBINED	rs576674 [32480164 to 33480164]T2D Knowledge Portal - Glucose Traits - Fasting glucose (Ancestry: All); rs576674 [32480164 to 33480164]T2D Knowledge Portal - HbA1c Traits - HbA1c adj BMI (Ancestry: All); rs576674 [32480164 to 33480164]T2D Knowledge Portal - Glucose Traits - Fasting glucose adj BMI (Ancestry: All); rs576674 [32480164 to 33480164]T2D Knowledge Portal - Glucose Traits - Random and fasting glucose (Ancestry: All); rs488166 [32480214 to 33480214]T2D Knowledge Portal - Glucose Traits - Random glucose adj fasting time (Ancestry: All)	0.2893	KL; Gene dist: 36477	KL; TSS dist: 36477	-0.0094	0.0011	8.85e-17	-0.0099	0.0012	8.708e-16	0.0031	0.0026	0.2214	-0.009947	0.001197	1.349e-17	*Yes*		6.22172e-14
	13:32979946:A_AAGAC	EUR	ARIC;UKBB;EPIC-Norfolk;Fenland;FHS;GAPP;LLFS;NEO;SHIP_TREND_B2;SHIP_TREND_B1;SHIP_START;YFS;FINNGEN	a	aagac	0.8358	MAF >=1%	172557	13	32979946	HbA1c	STST	MALE	rs576674 [32480164 to 33480164]T2D Knowledge Portal - Glucose Traits - Fasting glucose (Ancestry: All); rs576674 [32480164 to 33480164]T2D Knowledge Portal - HbA1c Traits - HbA1c adj BMI (Ancestry: All); rs576674 [32480164 to 33480164]T2D Knowledge Portal - Glucose Traits - Fasting glucose adj BMI (Ancestry: All); rs576674 [32480164 to 33480164]T2D Knowledge Portal - Glucose Traits - Random and fasting glucose (Ancestry: All); rs488166 [32480214 to 33480214]T2D Knowledge Portal - Glucose Traits - Random glucose adj fasting time (Ancestry: All)	0.3311	KL; Gene dist: 36477	KL; TSS dist: 36477	-0.0113	0.0017	8.337e-12	-0.009	0.0018	4.615e-07	-0.0139	0.0043	0.001115	-0.008987	0.001772	2.466e-13	*Yes*		6.8591e-10
	13:32979946:A_AAGAC	EUR	ARIC;ASPREE;UKBB-F;UKBB-NF;Fenland;FHS;GAPP;GS;HCS;LLFS;MESA;NEO;SHIP_TREND_B2;SHIP_TREND_B1;YFS;CHS;FINNGEN	a	aagac	0.8372	MAF >=1%	157927	13	32979946	GL	STST	MALE	rs576674 [32480164 to 33480164]T2D Knowledge Portal - Glucose Traits - Fasting glucose (Ancestry: All); rs576674 [32480164 to 33480164]T2D Knowledge Portal - HbA1c Traits - HbA1c adj BMI (Ancestry: All); rs576674 [32480164 to 33480164]T2D Knowledge Portal - Glucose Traits - Fasting glucose adj BMI (Ancestry: All); rs576674 [32480164 to 33480164]T2D Knowledge Portal - Glucose Traits - Random and fasting glucose (Ancestry: All); rs488166 [32480214 to 33480214]T2D Knowledge Portal - Glucose Traits - Random glucose adj fasting time (Ancestry: All)	0.1328	KL; Gene dist: 36477	KL; TSS dist: 36477	-0.4211	0.0517	4.011e-16	-0.4094	0.0564	3.855e-13	-0.0692	0.1382	0.6166	-0.4089	0.05662	3.717e-15	*Yes*		1.12527e-10
	13:32979946:A_AAGAC	EUR	ARIC;ASPREE;UKBB-F;UKBB-NF;Fenland;FHS;GAPP;GS;HCS;LLFS;MESA;NEO;SHIP_TREND_B2;YFS;CHS;FINNGEN	a	aagac	0.8371	MAF >=1%	157545	13	32979946	GL	LTST	MALE	rs576674 [32480164 to 33480164]T2D Knowledge Portal - Glucose Traits - Fasting glucose (Ancestry: All); rs576674 [32480164 to 33480164]T2D Knowledge Portal - HbA1c Traits - HbA1c adj BMI (Ancestry: All); rs576674 [32480164 to 33480164]T2D Knowledge Portal - Glucose Traits - Fasting glucose adj BMI (Ancestry: All); rs576674 [32480164 to 33480164]T2D Knowledge Portal - Glucose Traits - Random and fasting glucose (Ancestry: All); rs488166 [32480214 to 33480214]T2D Knowledge Portal - Glucose Traits - Random glucose adj fasting time (Ancestry: All)	0.4592	KL; Gene dist: 36477	KL; TSS dist: 36477	-0.4255	0.0518	2.147e-16	-0.4817	0.0575	5.662e-17	0.2849	0.1287	0.02688	-0.4823	0.05767	1.694e-16	*Yes*		6.33229e-12
	13:32979946:A_AAGAC	CPMA	MID;SAS;AFR;EUR;HIS;AMR;EAS	a	aagac	0.7153	MAF >=1%	429738	13	32979946	HbA1c	STST	COMBINED	rs576674 [32480164 to 33480164]T2D Knowledge Portal - Glucose Traits - Fasting glucose (Ancestry: All); rs576674 [32480164 to 33480164]T2D Knowledge Portal - HbA1c Traits - HbA1c adj BMI (Ancestry: All); rs576674 [32480164 to 33480164]T2D Knowledge Portal - Glucose Traits - Fasting glucose adj BMI (Ancestry: All); rs576674 [32480164 to 33480164]T2D Knowledge Portal - Glucose Traits - Random and fasting glucose (Ancestry: All); rs488166 [32480214 to 33480214]T2D Knowledge Portal - Glucose Traits - Random glucose adj fasting time (Ancestry: All)	0.6648	KL; Gene dist: 36477	KL; TSS dist: 36477	-0.0098	0.001	2.335e-21	-0.009	0.0011	8.843e-16	-0.0037	0.0023	0.1112	-0.00901	0.001118	1.04e-21	*Yes*		2.23901e-18
	13:32979946:A_AAGAC	CPMA	HIS;EUR;AMR;AFR;EAS;MID;SAS	a	aagac	0.7153	MAF >=1%	429738	13	32979946	HbA1c	LTST	COMBINED	rs576674 [32480164 to 33480164]T2D Knowledge Portal - Glucose Traits - Fasting glucose (Ancestry: All); rs576674 [32480164 to 33480164]T2D Knowledge Portal - HbA1c Traits - HbA1c adj BMI (Ancestry: All); rs576674 [32480164 to 33480164]T2D Knowledge Portal - Glucose Traits - Fasting glucose adj BMI (Ancestry: All); rs576674 [32480164 to 33480164]T2D Knowledge Portal - Glucose Traits - Random and fasting glucose (Ancestry: All); rs488166 [32480214 to 33480214]T2D Knowledge Portal - Glucose Traits - Random glucose adj fasting time (Ancestry: All)	0.7206	KL; Gene dist: 36477	KL; TSS dist: 36477	-0.0098	0.001	2.508e-21	-0.0105	0.0011	1.37e-20	0.0037	0.0024	0.1264	-0.0105	0.001111	3.248e-22	*Yes*		7.14498e-19
	13:32979946:A_AAGAC	CPMA	HIS;SAS;EUR;MID;AMR;EAS;AFR	a	aagac	0.7141	MAF >=1%	236678	13	32979946	HbA1c	STST	FEMALE	rs576674 [32480164 to 33480164]T2D Knowledge Portal - Glucose Traits - Fasting glucose (Ancestry: All); rs576674 [32480164 to 33480164]T2D Knowledge Portal - HbA1c Traits - HbA1c adj BMI (Ancestry: All); rs576674 [32480164 to 33480164]T2D Knowledge Portal - Glucose Traits - Fasting glucose adj BMI (Ancestry: All); rs576674 [32480164 to 33480164]T2D Knowledge Portal - Glucose Traits - Random and fasting glucose (Ancestry: All); rs488166 [32480214 to 33480214]T2D Knowledge Portal - Glucose Traits - Random glucose adj fasting time (Ancestry: All)	0.899	KL; Gene dist: 36477	KL; TSS dist: 36477	-0.0084	0.0013	8.756e-11	-0.0088	0.0015	1.965e-09	0.0024	0.0029	0.4156	-0.008824	0.001447	5.451e-10	*Yes*		6.68851e-07
	13:32979946:A_AAGAC	CPMA	EUR;SAS;AMR;AFR;EAS;MID;HIS	a	aagac	0.7137	MAF >=1%	235452	13	32979946	HbA1c	LTST	FEMALE	rs576674 [32480164 to 33480164]T2D Knowledge Portal - Glucose Traits - Fasting glucose (Ancestry: All); rs576674 [32480164 to 33480164]T2D Knowledge Portal - HbA1c Traits - HbA1c adj BMI (Ancestry: All); rs576674 [32480164 to 33480164]T2D Knowledge Portal - Glucose Traits - Fasting glucose adj BMI (Ancestry: All); rs576674 [32480164 to 33480164]T2D Knowledge Portal - Glucose Traits - Random and fasting glucose (Ancestry: All); rs488166 [32480214 to 33480214]T2D Knowledge Portal - Glucose Traits - Random glucose adj fasting time (Ancestry: All)	0.8198	KL; Gene dist: 36477	KL; TSS dist: 36477	-0.0081	0.0013	3.812e-10	-0.0087	0.0015	3.726e-09	0.0027	0.0031	0.3769	-0.008651	0.001417	9.815e-10	*Yes*		1.162e-06
	13:32979946:A_AAGAC	CPMA	MID;EAS;AFR;SAS;EUR;HIS	a	aagac	0.71	MAF >=1%	192116	13	32979946	HbA1c	STST	MALE	rs576674 [32480164 to 33480164]T2D Knowledge Portal - Glucose Traits - Fasting glucose (Ancestry: All); rs576674 [32480164 to 33480164]T2D Knowledge Portal - HbA1c Traits - HbA1c adj BMI (Ancestry: All); rs576674 [32480164 to 33480164]T2D Knowledge Portal - Glucose Traits - Fasting glucose adj BMI (Ancestry: All); rs576674 [32480164 to 33480164]T2D Knowledge Portal - Glucose Traits - Random and fasting glucose (Ancestry: All); rs488166 [32480214 to 33480214]T2D Knowledge Portal - Glucose Traits - Random glucose adj fasting time (Ancestry: All)	0.8819	KL; Gene dist: 36477	KL; TSS dist: 36477	-0.0118	0.0016	1.664e-13	-0.0094	0.0017	3.471e-08	-0.0144	0.004	0.0003137	-0.009326	0.001668	3.145e-16	*Yes*		8.34025e-13
	13:32979946:A_AAGAC	CPMA	MID;EAS;EUR;HIS;SAS;AFR	a	aagac	0.7154	MAF >=1%	182313	13	32979946	GL	STST	MALE	rs576674 [32480164 to 33480164]T2D Knowledge Portal - Glucose Traits - Fasting glucose (Ancestry: All); rs576674 [32480164 to 33480164]T2D Knowledge Portal - HbA1c Traits - HbA1c adj BMI (Ancestry: All); rs576674 [32480164 to 33480164]T2D Knowledge Portal - Glucose Traits - Fasting glucose adj BMI (Ancestry: All); rs576674 [32480164 to 33480164]T2D Knowledge Portal - Glucose Traits - Random and fasting glucose (Ancestry: All); rs488166 [32480214 to 33480214]T2D Knowledge Portal - Glucose Traits - Random glucose adj fasting time (Ancestry: All)	0.7344	KL; Gene dist: 36477	KL; TSS dist: 36477	-0.3701	0.0464	1.567e-15	-0.3574	0.0507	1.816e-12	-0.0869	0.1215	0.4747	-0.3568	0.05075	8.347e-15	*Yes*		1.62276e-10
	13:32979946:A_AAGAC	CPMA	EUR;AMR;EAS;SAS;AFR;MID;HIS	a	aagac	0.7218	MAF >=1%	182167	13	32979946	GL	LTST	MALE	rs576674 [32480164 to 33480164]T2D Knowledge Portal - Glucose Traits - Fasting glucose (Ancestry: All); rs576674 [32480164 to 33480164]T2D Knowledge Portal - HbA1c Traits - HbA1c adj BMI (Ancestry: All); rs576674 [32480164 to 33480164]T2D Knowledge Portal - Glucose Traits - Fasting glucose adj BMI (Ancestry: All); rs576674 [32480164 to 33480164]T2D Knowledge Portal - Glucose Traits - Random and fasting glucose (Ancestry: All); rs488166 [32480214 to 33480214]T2D Knowledge Portal - Glucose Traits - Random glucose adj fasting time (Ancestry: All)	0.2885	KL; Gene dist: 36477	KL; TSS dist: 36477	-0.3752	0.0465	7.121e-16	-0.4382	0.0515	1.793e-17	0.3133	0.1142	0.00609	-0.4393	0.05162	1.026e-16	*Yes*		2.34604e-12
	13:32980164:A_G	EUR	AGES_hu370CNV;AGES_gsa;ARIC;UKBB;EPIC-Norfolk;Fenland;FHS;GAPP;LL-GSA;LL-CS;LL-Affy;LLFS;NEO;SHIP_TREND_B2;SHIP_TREND_B1;SHIP_START;YFS;FINNGEN	a	g	0.8383	MAF >=1%	194668	13	32980164	HbA1c	LTST	MALE	rs576674 [32480164 to 33480164]T2D Knowledge Portal - Glucose Traits - Fasting glucose (Ancestry: All); rs576674 [32480164 to 33480164]T2D Knowledge Portal - HbA1c Traits - HbA1c adj BMI (Ancestry: All); rs576674 [32480164 to 33480164]T2D Knowledge Portal - Glucose Traits - Fasting glucose adj BMI (Ancestry: All); rs576674 [32480164 to 33480164]T2D Knowledge Portal - Glucose Traits - Random and fasting glucose (Ancestry: All); rs488166 [32480214 to 33480214]T2D Knowledge Portal - Glucose Traits - Random glucose adj fasting time (Ancestry: All)	0.1551	KL; Gene dist: 36259	KL; TSS dist: 36259	-0.01	0.0014	1.445e-12	-0.011	0.0016	6.116e-12	0.0037	0.0033	0.2543	-0.01101	0.001575	1.702e-12	*Yes*		4.9022e-09
	13:32980164:A_G	CPMA	AFR;AMR;EAS;HIS;EUR;MID;SAS	a	g	0.7142	MAF >=1%	214517	13	32980164	HbA1c	LTST	MALE	rs576674 [32480164 to 33480164]T2D Knowledge Portal - Glucose Traits - Fasting glucose (Ancestry: All); rs576674 [32480164 to 33480164]T2D Knowledge Portal - HbA1c Traits - HbA1c adj BMI (Ancestry: All); rs576674 [32480164 to 33480164]T2D Knowledge Portal - Glucose Traits - Fasting glucose adj BMI (Ancestry: All); rs576674 [32480164 to 33480164]T2D Knowledge Portal - Glucose Traits - Random and fasting glucose (Ancestry: All); rs488166 [32480214 to 33480214]T2D Knowledge Portal - Glucose Traits - Random glucose adj fasting time (Ancestry: All)	0.6474	KL; Gene dist: 36259	KL; TSS dist: 36259	-0.0106	0.0014	5.502e-15	-0.0116	0.0015	4.106e-14	0.0039	0.0031	0.212	-0.01155	0.001505	6.653e-15	*Yes*		1.57977e-11
	13:32980214:C_G	CPMA	EUR;AFR;EAS;HIS;SAS;MID;AMR	c	g	0.2796	MAF >=1%	279197	13	32980214	GL	LTST	FEMALE	rs576674 [32480164 to 33480164]T2D Knowledge Portal - Glucose Traits - Fasting glucose (Ancestry: All); rs576674 [32480164 to 33480164]T2D Knowledge Portal - HbA1c Traits - HbA1c adj BMI (Ancestry: All); rs576674 [32480164 to 33480164]T2D Knowledge Portal - Glucose Traits - Fasting glucose adj BMI (Ancestry: All); rs576674 [32480164 to 33480164]T2D Knowledge Portal - Glucose Traits - Random and fasting glucose (Ancestry: All); rs488166 [32480214 to 33480214]T2D Knowledge Portal - Glucose Traits - Random glucose adj fasting time (Ancestry: All)	0.7673	KL; Gene dist: 36209	KL; TSS dist: 36209	0.2615	0.0335	5.572e-15	0.2642	0.0366	5.04e-13	-0.0124	0.0871	0.8866	0.2636	0.03704	6.094e-14	*Yes*		8.40264e-10
	13:32980214:C_G	CPMA	EUR;HIS;EAS;SAS;AFR;AMR;MID	c	g	0.2794	MAF >=1%	280423	13	32980214	GL	STST	FEMALE	rs576674 [32480164 to 33480164]T2D Knowledge Portal - Glucose Traits - Fasting glucose (Ancestry: All); rs576674 [32480164 to 33480164]T2D Knowledge Portal - HbA1c Traits - HbA1c adj BMI (Ancestry: All); rs576674 [32480164 to 33480164]T2D Knowledge Portal - Glucose Traits - Fasting glucose adj BMI (Ancestry: All); rs576674 [32480164 to 33480164]T2D Knowledge Portal - Glucose Traits - Random and fasting glucose (Ancestry: All); rs488166 [32480214 to 33480214]T2D Knowledge Portal - Glucose Traits - Random glucose adj fasting time (Ancestry: All)	0.9571	KL; Gene dist: 36209	KL; TSS dist: 36209	0.263	0.0334	3.608e-15	0.2302	0.0374	7.254e-10	0.141	0.0806	0.08018	0.232	0.0373	5.25e-15	*Yes*		7.61491e-11
	13:32980267:C_T	EUR	AGES_hu370CNV;AGES_gsa;ARIC;ASPREE;UKBB-F;UKBB-NF;Fenland;FHS;GAPP;GS;HCS;LL-CS;LL-GSA;LL-Affy;LLFS;MESA;NEO;RS;RS2;SHIP_TREND_B1;SHIP_TREND_B2;WHI_whims;WHI_garnet;YFS;CHS;FINNGEN	t	c	0.1629	MAF >=1%	229879	13	32980267	GL	STST	FEMALE	rs576674 [32480164 to 33480164]T2D Knowledge Portal - Glucose Traits - Fasting glucose (Ancestry: All); rs576674 [32480164 to 33480164]T2D Knowledge Portal - HbA1c Traits - HbA1c adj BMI (Ancestry: All); rs576674 [32480164 to 33480164]T2D Knowledge Portal - Glucose Traits - Fasting glucose adj BMI (Ancestry: All); rs576674 [32480164 to 33480164]T2D Knowledge Portal - Glucose Traits - Random and fasting glucose (Ancestry: All); rs488166 [32480214 to 33480214]T2D Knowledge Portal - Glucose Traits - Random glucose adj fasting time (Ancestry: All)	0.6404	KL; Gene dist: 36156	KL; TSS dist: 36156	0.2883	0.0376	1.66e-14	0.2545	0.0423	1.789e-09	0.1434	0.0912	0.1161	0.255	0.04226	6.547e-14	*Yes*		1.26391e-09
	13:32980449:A_G	EUR	AGES_hu370CNV;AGES_gsa;ARIC;ASPREE;UKBB-NF;UKBB-F;Fenland;FHS;GAPP;GS;HCS;LL-Affy;LL-GSA;LL-CS;LLFS;MESA;NEO;RS2;RS;SHIP_TREND_B2;SHIP_TREND_B1;WHI_garnet;WHI_whims;CHS;FINNGEN	a	g	0.8369	MAF >=1%	228992	13	32980449	GL	LTST	FEMALE	rs576674 [32480164 to 33480164]T2D Knowledge Portal - Glucose Traits - Fasting glucose (Ancestry: All); rs576674 [32480164 to 33480164]T2D Knowledge Portal - HbA1c Traits - HbA1c adj BMI (Ancestry: All); rs576674 [32480164 to 33480164]T2D Knowledge Portal - Glucose Traits - Fasting glucose adj BMI (Ancestry: All); rs576674 [32480164 to 33480164]T2D Knowledge Portal - Glucose Traits - Random and fasting glucose (Ancestry: All); rs488166 [32480214 to 33480214]T2D Knowledge Portal - Glucose Traits - Random glucose adj fasting time (Ancestry: All)	0.8112	KL; Gene dist: 35974	KL; TSS dist: 35974	-0.2853	0.0376	3.265e-14	-0.2839	0.041	4.494e-12	-0.0076	0.1009	0.9403	-0.2842	0.04186	4.521e-13	*Yes*		9.76634e-09
	13:32980449:A_G	EUR	AGES_hu370CNV;AGES_gsa;ARIC;ASPREE;UKBB-NF;UKBB-F;Fenland;FHS;GAPP;GS;HCS;LL-GSA;LL-Affy;LL-CS;LLFS;MESA;NEO;RS;RS2;SHIP_TREND_B2;SHIP_TREND_B1;WHI_garnet;WHI_whims;YFS;CHS;FINNGEN	a	g	0.838	MAF >=1%	411447	13	32980449	GL	LTST	COMBINED	rs576674 [32480164 to 33480164]T2D Knowledge Portal - Glucose Traits - Fasting glucose (Ancestry: All); rs576674 [32480164 to 33480164]T2D Knowledge Portal - HbA1c Traits - HbA1c adj BMI (Ancestry: All); rs576674 [32480164 to 33480164]T2D Knowledge Portal - Glucose Traits - Fasting glucose adj BMI (Ancestry: All); rs576674 [32480164 to 33480164]T2D Knowledge Portal - Glucose Traits - Random and fasting glucose (Ancestry: All); rs488166 [32480214 to 33480214]T2D Knowledge Portal - Glucose Traits - Random glucose adj fasting time (Ancestry: All)	0.2398	KL; Gene dist: 35974	KL; TSS dist: 35974	-0.3051	0.029	6.815e-26	-0.327	0.032	1.773e-24	0.1062	0.0727	0.1439	-0.3271	0.03229	1.896e-25	*Yes*		1.75784e-20
	13:32980449:A_G	EUR	AGES_hu370CNV;AGES_gsa;ARIC;ASPREE;UKBB-F;UKBB-NF;Fenland;FHS;GAPP;GS;HCS;LL-GSA;LL-Affy;LL-CS;LLFS;MESA;NEO;RS;RS2;SHIP_TREND_B2;SHIP_TREND_B1;WHI_garnet;WHI_whims;YFS;CHS;FINNGEN	a	g	0.838	MAF >=1%	411447	13	32980449	GL	STST	COMBINED	rs576674 [32480164 to 33480164]T2D Knowledge Portal - Glucose Traits - Fasting glucose (Ancestry: All); rs576674 [32480164 to 33480164]T2D Knowledge Portal - HbA1c Traits - HbA1c adj BMI (Ancestry: All); rs576674 [32480164 to 33480164]T2D Knowledge Portal - Glucose Traits - Fasting glucose adj BMI (Ancestry: All); rs576674 [32480164 to 33480164]T2D Knowledge Portal - Glucose Traits - Random and fasting glucose (Ancestry: All); rs488166 [32480214 to 33480214]T2D Knowledge Portal - Glucose Traits - Random glucose adj fasting time (Ancestry: All)	0.08006	KL; Gene dist: 35974	KL; TSS dist: 35974	-0.3052	0.029	6.611e-26	-0.2818	0.0323	2.659e-18	-0.1046	0.0712	0.1422	-0.283	0.03212	1.571e-25	*Yes*		1.482e-20
	13:32980449:A_G	CPMA	EUR;AFR;AMR;MID;EAS;HIS;SAS	a	g	0.7208	MAF >=1%	487130	13	32980449	GL	LTST	COMBINED	rs576674 [32480164 to 33480164]T2D Knowledge Portal - Glucose Traits - Fasting glucose (Ancestry: All); rs576674 [32480164 to 33480164]T2D Knowledge Portal - HbA1c Traits - HbA1c adj BMI (Ancestry: All); rs576674 [32480164 to 33480164]T2D Knowledge Portal - Glucose Traits - Fasting glucose adj BMI (Ancestry: All); rs576674 [32480164 to 33480164]T2D Knowledge Portal - Glucose Traits - Random and fasting glucose (Ancestry: All); rs488166 [32480214 to 33480214]T2D Knowledge Portal - Glucose Traits - Random glucose adj fasting time (Ancestry: All)	0.7488	KL; Gene dist: 35974	KL; TSS dist: 35974	-0.2813	0.0263	1.036e-26	-0.3046	0.0289	6.275e-26	0.1154	0.0647	0.07469	-0.3044	0.02904	8.569e-27	*Yes*		1.51043e-22
	13:32980449:A_G	CPMA	AMR;SAS;HIS;EAS;EUR;AFR;MID	a	g	0.7208	MAF >=1%	487130	13	32980449	GL	STST	COMBINED	rs576674 [32480164 to 33480164]T2D Knowledge Portal - Glucose Traits - Fasting glucose (Ancestry: All); rs576674 [32480164 to 33480164]T2D Knowledge Portal - HbA1c Traits - HbA1c adj BMI (Ancestry: All); rs576674 [32480164 to 33480164]T2D Knowledge Portal - Glucose Traits - Fasting glucose adj BMI (Ancestry: All); rs576674 [32480164 to 33480164]T2D Knowledge Portal - Glucose Traits - Random and fasting glucose (Ancestry: All); rs488166 [32480214 to 33480214]T2D Knowledge Portal - Glucose Traits - Random glucose adj fasting time (Ancestry: All)	0.8425	KL; Gene dist: 35974	KL; TSS dist: 35974	-0.2814	0.0263	1.007e-26	-0.2592	0.0291	5.952e-19	-0.1034	0.0636	0.1039	-0.2607	0.02894	7.24e-27	*Yes*		1.28857e-22
	13:32983509:A_G	CPMA	MID;SAS;AFR;EUR;HIS;AMR;EAS	a	g	0.3403	MAF >=1%	486913	13	32983509	HbA1c	STST	COMBINED	rs576674 [32480164 to 33480164]T2D Knowledge Portal - Glucose Traits - Fasting glucose (Ancestry: All); rs576674 [32480164 to 33480164]T2D Knowledge Portal - HbA1c Traits - HbA1c adj BMI (Ancestry: All); rs576674 [32480164 to 33480164]T2D Knowledge Portal - Glucose Traits - Fasting glucose adj BMI (Ancestry: All); rs576674 [32480164 to 33480164]T2D Knowledge Portal - Glucose Traits - Random and fasting glucose (Ancestry: All); rs488166 [32480214 to 33480214]T2D Knowledge Portal - Glucose Traits - Random glucose adj fasting time (Ancestry: All)	0.6794	KL; Gene dist: 32914	KL; TSS dist: 32914	0.0053	0.0008	9.483e-12	0.0045	0.0009	1.534e-07	0.0035	0.0017	0.0384	0.004561	0.0008046	2.634e-13	*Yes*		2.60811e-10
	13:32983509:A_G	CPMA	HIS;EUR;AMR;AFR;EAS;MID;SAS	a	g	0.3403	MAF >=1%	486913	13	32983509	HbA1c	LTST	COMBINED	rs576674 [32480164 to 33480164]T2D Knowledge Portal - Glucose Traits - Fasting glucose (Ancestry: All); rs576674 [32480164 to 33480164]T2D Knowledge Portal - HbA1c Traits - HbA1c adj BMI (Ancestry: All); rs576674 [32480164 to 33480164]T2D Knowledge Portal - Glucose Traits - Fasting glucose adj BMI (Ancestry: All); rs576674 [32480164 to 33480164]T2D Knowledge Portal - Glucose Traits - Random and fasting glucose (Ancestry: All); rs488166 [32480214 to 33480214]T2D Knowledge Portal - Glucose Traits - Random glucose adj fasting time (Ancestry: All)	0.2343	KL; Gene dist: 32914	KL; TSS dist: 32914	0.0053	0.0008	9.381e-12	0.0057	0.0009	3.135e-11	-0.0017	0.0017	0.3106	0.005729	0.0008003	4.574e-13	*Yes*		4.40716e-10
	13:32983509:A_G	CPMA	EUR;AFR;EAS;HIS;SAS;MID;AMR	a	g	0.3375	MAF >=1%	279815	13	32983509	GL	LTST	FEMALE	rs576674 [32480164 to 33480164]T2D Knowledge Portal - Glucose Traits - Fasting glucose (Ancestry: All); rs576674 [32480164 to 33480164]T2D Knowledge Portal - HbA1c Traits - HbA1c adj BMI (Ancestry: All); rs576674 [32480164 to 33480164]T2D Knowledge Portal - Glucose Traits - Fasting glucose adj BMI (Ancestry: All); rs576674 [32480164 to 33480164]T2D Knowledge Portal - Glucose Traits - Random and fasting glucose (Ancestry: All); rs488166 [32480214 to 33480214]T2D Knowledge Portal - Glucose Traits - Random glucose adj fasting time (Ancestry: All)	0.8871	KL; Gene dist: 32914	KL; TSS dist: 32914	0.1838	0.028	5.204e-11	0.1883	0.0307	8.206e-10	-0.0242	0.0731	0.7402	0.1869	0.03101	4.88e-10	*Yes*		3.61059e-06
	13:32983509:A_G	CPMA	EUR;HIS;EAS;SAS;AFR;AMR;MID	a	g	0.3375	MAF >=1%	280783	13	32983509	GL	STST	FEMALE	rs576674 [32480164 to 33480164]T2D Knowledge Portal - Glucose Traits - Fasting glucose (Ancestry: All); rs576674 [32480164 to 33480164]T2D Knowledge Portal - HbA1c Traits - HbA1c adj BMI (Ancestry: All); rs576674 [32480164 to 33480164]T2D Knowledge Portal - Glucose Traits - Fasting glucose adj BMI (Ancestry: All); rs576674 [32480164 to 33480164]T2D Knowledge Portal - Glucose Traits - Random and fasting glucose (Ancestry: All); rs488166 [32480214 to 33480214]T2D Knowledge Portal - Glucose Traits - Random glucose adj fasting time (Ancestry: All)	0.9518	KL; Gene dist: 32914	KL; TSS dist: 32914	0.1837	0.028	5.255e-11	0.1632	0.0313	1.891e-07	0.0832	0.0675	0.2176	0.1647	0.03125	1.343e-10	*Yes*		1.11312e-06
	13:32983509:A_G	CPMA	MID;EAS;AFR;SAS;EUR;HIS	a	g	0.3438	MAF >=1%	214483	13	32983509	HbA1c	STST	MALE	rs576674 [32480164 to 33480164]T2D Knowledge Portal - Glucose Traits - Fasting glucose (Ancestry: All); rs576674 [32480164 to 33480164]T2D Knowledge Portal - HbA1c Traits - HbA1c adj BMI (Ancestry: All); rs576674 [32480164 to 33480164]T2D Knowledge Portal - Glucose Traits - Fasting glucose adj BMI (Ancestry: All); rs576674 [32480164 to 33480164]T2D Knowledge Portal - Glucose Traits - Random and fasting glucose (Ancestry: All); rs488166 [32480214 to 33480214]T2D Knowledge Portal - Glucose Traits - Random glucose adj fasting time (Ancestry: All)	0.3418	KL; Gene dist: 32914	KL; TSS dist: 32914	0.0073	0.0012	3.697e-10	0.0057	0.0013	4.934e-06	0.0089	0.0028	0.001872	0.00574	0.001227	7.842e-12	*Yes*		1.42726e-08
	13:32983509:A_G	CPMA	EUR;AFR;AMR;MID;EAS;HIS;SAS	a	g	0.3368	MAF >=1%	487977	13	32983509	GL	LTST	COMBINED	rs576674 [32480164 to 33480164]T2D Knowledge Portal - Glucose Traits - Fasting glucose (Ancestry: All); rs576674 [32480164 to 33480164]T2D Knowledge Portal - HbA1c Traits - HbA1c adj BMI (Ancestry: All); rs576674 [32480164 to 33480164]T2D Knowledge Portal - Glucose Traits - Fasting glucose adj BMI (Ancestry: All); rs576674 [32480164 to 33480164]T2D Knowledge Portal - Glucose Traits - Random and fasting glucose (Ancestry: All); rs488166 [32480214 to 33480214]T2D Knowledge Portal - Glucose Traits - Random glucose adj fasting time (Ancestry: All)	0.5863	KL; Gene dist: 32914	KL; TSS dist: 32914	0.1835	0.022	7.144e-17	0.1997	0.0242	1.558e-16	-0.0709	0.0542	0.1908	0.1983	0.02427	1.241e-16	*Yes*		1.22876e-12
	13:32983509:A_G	CPMA	AMR;SAS;HIS;EAS;EUR;AFR;MID	a	g	0.3367	MAF >=1%	487859	13	32983509	GL	STST	COMBINED	rs576674 [32480164 to 33480164]T2D Knowledge Portal - Glucose Traits - Fasting glucose (Ancestry: All); rs576674 [32480164 to 33480164]T2D Knowledge Portal - HbA1c Traits - HbA1c adj BMI (Ancestry: All); rs576674 [32480164 to 33480164]T2D Knowledge Portal - Glucose Traits - Fasting glucose adj BMI (Ancestry: All); rs576674 [32480164 to 33480164]T2D Knowledge Portal - Glucose Traits - Random and fasting glucose (Ancestry: All); rs488166 [32480214 to 33480214]T2D Knowledge Portal - Glucose Traits - Random glucose adj fasting time (Ancestry: All)	0.4547	KL; Gene dist: 32914	KL; TSS dist: 32914	0.1833	0.022	7.932e-17	0.1735	0.0244	1.09e-12	0.0408	0.0532	0.4422	0.175	0.02422	1.633e-16	*Yes*		1.57852e-12
	13:32983509:A_G	CPMA	EUR;AMR;EAS;SAS;AFR;MID;HIS	a	g	0.3366	MAF >=1%	205610	13	32983509	GL	LTST	MALE	rs576674 [32480164 to 33480164]T2D Knowledge Portal - Glucose Traits - Fasting glucose (Ancestry: All); rs576674 [32480164 to 33480164]T2D Knowledge Portal - HbA1c Traits - HbA1c adj BMI (Ancestry: All); rs576674 [32480164 to 33480164]T2D Knowledge Portal - Glucose Traits - Fasting glucose adj BMI (Ancestry: All); rs576674 [32480164 to 33480164]T2D Knowledge Portal - Glucose Traits - Random and fasting glucose (Ancestry: All); rs488166 [32480214 to 33480214]T2D Knowledge Portal - Glucose Traits - Random glucose adj fasting time (Ancestry: All)	0.4872	KL; Gene dist: 32914	KL; TSS dist: 32914	0.1906	0.0343	2.702e-08	0.2295	0.0385	2.466e-09	-0.1534	0.0822	0.06204	0.2293	0.0385	1.495e-08	No		0.000120561
	13:32987754:A_G	CPMA	EUR;AFR;HIS;SAS	a	g	0.9695	MAF >=1%	432115	13	32987754	GL	LTST	COMBINED	rs576674 [32480164 to 33480164]T2D Knowledge Portal - Glucose Traits - Fasting glucose (Ancestry: All); rs576674 [32480164 to 33480164]T2D Knowledge Portal - HbA1c Traits - HbA1c adj BMI (Ancestry: All); rs576674 [32480164 to 33480164]T2D Knowledge Portal - Glucose Traits - Fasting glucose adj BMI (Ancestry: All); rs576674 [32480164 to 33480164]T2D Knowledge Portal - Glucose Traits - Random and fasting glucose (Ancestry: All); rs488166 [32480214 to 33480214]T2D Knowledge Portal - Glucose Traits - Random glucose adj fasting time (Ancestry: All)	0.2332	KL; Gene dist: 28669	KL; TSS dist: 28669	-0.2582	0.044	4.355e-09	-0.291	0.0484	1.767e-09	0.1699	0.1075	0.1141	-0.2917	0.04867	7.151e-09	No		2.33186e-05
	13:32987754:A_G	CPMA	SAS;HIS;EUR;AFR	a	g	0.9701	MAF >=1%	432047	13	32987754	GL	STST	COMBINED	rs576674 [32480164 to 33480164]T2D Knowledge Portal - Glucose Traits - Fasting glucose (Ancestry: All); rs576674 [32480164 to 33480164]T2D Knowledge Portal - HbA1c Traits - HbA1c adj BMI (Ancestry: All); rs576674 [32480164 to 33480164]T2D Knowledge Portal - Glucose Traits - Fasting glucose adj BMI (Ancestry: All); rs576674 [32480164 to 33480164]T2D Knowledge Portal - Glucose Traits - Random and fasting glucose (Ancestry: All); rs488166 [32480214 to 33480214]T2D Knowledge Portal - Glucose Traits - Random glucose adj fasting time (Ancestry: All)	0.1921	KL; Gene dist: 28669	KL; TSS dist: 28669	-0.2612	0.0441	3.155e-09	-0.2473	0.0489	4.292e-07	-0.0613	0.1061	0.5634	-0.2472	0.0484	1.335e-08	No		4.08707e-05
	13:32994817:C_T	CPMA	MID;SAS;AFR;EUR;HIS;AMR;EAS	t	c	0.9132	MAF >=1%	483308	13	32994817	HbA1c	STST	COMBINED	rs576674 [32480164 to 33480164]T2D Knowledge Portal - Glucose Traits - Fasting glucose (Ancestry: All); rs576674 [32480164 to 33480164]T2D Knowledge Portal - HbA1c Traits - HbA1c adj BMI (Ancestry: All); rs576674 [32480164 to 33480164]T2D Knowledge Portal - Glucose Traits - Fasting glucose adj BMI (Ancestry: All); rs576674 [32480164 to 33480164]T2D Knowledge Portal - Glucose Traits - Random and fasting glucose (Ancestry: All); rs488166 [32480214 to 33480214]T2D Knowledge Portal - Glucose Traits - Random glucose adj fasting time (Ancestry: All)	0.6707	KL; Gene dist: 21606	KL; TSS dist: 21606	-0.0067	0.0011	1.757e-09	-0.0063	0.0012	1.457e-07	-0.0022	0.0024	0.3588	-0.006296	0.001165	8.478e-10	*Yes*		5.47878e-07
	13:32994817:C_T	CPMA	HIS;EUR;AMR;AFR;EAS;MID;SAS	t	c	0.9132	MAF >=1%	484179	13	32994817	HbA1c	LTST	COMBINED	rs576674 [32480164 to 33480164]T2D Knowledge Portal - Glucose Traits - Fasting glucose (Ancestry: All); rs576674 [32480164 to 33480164]T2D Knowledge Portal - HbA1c Traits - HbA1c adj BMI (Ancestry: All); rs576674 [32480164 to 33480164]T2D Knowledge Portal - Glucose Traits - Fasting glucose adj BMI (Ancestry: All); rs576674 [32480164 to 33480164]T2D Knowledge Portal - Glucose Traits - Random and fasting glucose (Ancestry: All); rs488166 [32480214 to 33480214]T2D Knowledge Portal - Glucose Traits - Random glucose adj fasting time (Ancestry: All)	0.1909	KL; Gene dist: 21606	KL; TSS dist: 21606	-0.0067	0.0011	1.792e-09	-0.0066	0.0012	2.826e-08	-0.0001	0.0024	0.9816	-0.006763	0.00116	5.231e-10	*Yes*		3.42508e-07
	13:33015696:G_GA	CPMA	AFR;AMR;EAS;HIS;EUR;MID;SAS	g	ga	0.2315	MAF >=1%	192598	13	33015696	HbA1c	LTST	MALE	rs576674 [32480164 to 33480164]T2D Knowledge Portal - Glucose Traits - Fasting glucose (Ancestry: All); rs576674 [32480164 to 33480164]T2D Knowledge Portal - HbA1c Traits - HbA1c adj BMI (Ancestry: All); rs576674 [32480164 to 33480164]T2D Knowledge Portal - Glucose Traits - Fasting glucose adj BMI (Ancestry: All); rs576674 [32480164 to 33480164]T2D Knowledge Portal - Glucose Traits - Random and fasting glucose (Ancestry: All); rs488166 [32480214 to 33480214]T2D Knowledge Portal - Glucose Traits - Random glucose adj fasting time (Ancestry: All)	0.02613	KL; Gene dist: 727	KL; TSS dist: 727	0.0097	0.0014	1.703e-11	0.01	0.0016	5.086e-10	-0.0023	0.0034	0.4923	0.01003	0.001587	9.868e-11	*Yes*		1.52835e-07
	13:33024700:G_T	EUR	AGES_hu370CNV;AGES_gsa;ARIC;BHS;UKBB;EPIC-Norfolk;Fenland;FHS;GAPP;LBC1936;LL-CS;LL-GSA;LL-Affy;LLFS;NEO;SHIP_START;SHIP_TREND_B1;SHIP_TREND_B2;YFS;FINNGEN	t	g	0.3038	MAF >=1%	433358	13	33024700	HbA1c	LTST	COMBINED	rs576674 [32480164 to 33480164]T2D Knowledge Portal - Glucose Traits - Fasting glucose (Ancestry: All); rs576674 [32480164 to 33480164]T2D Knowledge Portal - HbA1c Traits - HbA1c adj BMI (Ancestry: All); rs576674 [32480164 to 33480164]T2D Knowledge Portal - Glucose Traits - Fasting glucose adj BMI (Ancestry: All); rs576674 [32480164 to 33480164]T2D Knowledge Portal - Glucose Traits - Random and fasting glucose (Ancestry: All); rs488166 [32480214 to 33480214]T2D Knowledge Portal - Glucose Traits - Random glucose adj fasting time (Ancestry: All)	0.7254	KL; Gene dist: 8277	KL; TSS dist: 8277	0.0045	0.0008	3.001e-09	0.0043	0.0008	3.832e-07	0.0013	0.0018	0.4559	0.004325	0.0008227	2.738e-09	*Yes*		2.19099e-06
	13:33025060:A_G	EUR	AGES_hu370CNV;AGES_gsa;ARIC;BHS;UKBB;EPIC-Norfolk;Fenland;FHS;GAPP;LBC1936;LL-GSA;LL-Affy;LL-CS;LLFS;NEO;SHIP_TREND_B1;SHIP_TREND_B2;SHIP_START;YFS;FINNGEN	a	g	0.3036	MAF >=1%	433358	13	33025060	HbA1c	STST	COMBINED	rs576674 [32480164 to 33480164]T2D Knowledge Portal - Glucose Traits - Fasting glucose (Ancestry: All); rs576674 [32480164 to 33480164]T2D Knowledge Portal - HbA1c Traits - HbA1c adj BMI (Ancestry: All); rs576674 [32480164 to 33480164]T2D Knowledge Portal - Glucose Traits - Fasting glucose adj BMI (Ancestry: All); rs576674 [32480164 to 33480164]T2D Knowledge Portal - Glucose Traits - Random and fasting glucose (Ancestry: All); rs488166 [32480214 to 33480214]T2D Knowledge Portal - Glucose Traits - Random glucose adj fasting time (Ancestry: All)	0.6619	KL; Gene dist: 8637	KL; TSS dist: 8637	0.0045	0.0008	3.027e-09	0.005	0.0008	2.87e-09	-0.0021	0.0018	0.2315	0.005	0.0008218	2.249e-09	*Yes*		1.99529e-06
	13:45948541:A_G	CPMA	EUR;AFR;AMR;MID;EAS;HIS;SAS	a	g	0.7365	MAF >=1%	487623	13	45948541	GL	LTST	COMBINED	rs2806926 [45447532 to 46447532]T2D Knowledge Portal - Glucose Traits - Random and fasting glucose (Ancestry: All); rs12431359 [45472048 to 46472048]T2D Knowledge Portal - Glucose Traits - Random glucose (Ancestry: All); rs1483354397 [45542205 to 46542205]T2D Knowledge Portal - Glucose Traits - Fasting glucose adj BMI (Ancestry: All)	0.8124	SIAH3; Gene dist: 96788	SIAH3; TSS dist: 96788	0.1304	0.0219	2.599e-09	0.1332	0.0242	3.523e-08	-0.01	0.0538	0.8527	0.1329	0.02425	1.63e-08	No		4.9206e-05
	13:45948541:A_G	CPMA	AMR;SAS;HIS;EAS;EUR;AFR;MID	a	g	0.7365	MAF >=1%	487580	13	45948541	GL	STST	COMBINED	rs2806926 [45447532 to 46447532]T2D Knowledge Portal - Glucose Traits - Random and fasting glucose (Ancestry: All); rs12431359 [45472048 to 46472048]T2D Knowledge Portal - Glucose Traits - Random glucose (Ancestry: All); rs1483354397 [45542205 to 46542205]T2D Knowledge Portal - Glucose Traits - Fasting glucose adj BMI (Ancestry: All)	0.03573	SIAH3; Gene dist: 96788	SIAH3; TSS dist: 96788	0.1306	0.0219	2.48e-09	0.1158	0.0243	1.918e-06	0.0676	0.0531	0.2035	0.1156	0.02412	7.905e-09	No		2.5151e-05
	13:49468661:A_G	EUR	AGES_hu370CNV;AGES_gsa;ARIC;ASPREE;BHS;CFS;UKBB-NF;UKBB-F;Fenland;FHS;GAPP;GS;HCS;LL-Affy;LL-GSA;LL-CS;LLFS;MESA;NEO;RS2;RS;SHIP_TREND_B2;SHIP_TREND_B1;WHI_garnet;WHI_whims;CHS	a	g	0.4402	MAF >=1%	222106	13	49468661	GL	LTST	FEMALE	*	0.1922	SETDB2; Gene dist: 24387	SETDB2; TSS dist: 17109	-0.1712	0.028	9.819e-10	-0.1602	0.0306	1.632e-07	-0.0739	0.0751	0.325	-0.1589	0.0312	8.106e-09	No		7.13649e-05
	13:49468661:A_G	EUR	AGES_hu370CNV;AGES_gsa;ARIC;ASPREE;BHS;CFS;UKBB-F;UKBB-NF;Fenland;FHS;GAPP;GS;HCS;LL-CS;LL-GSA;LL-Affy;LLFS;MESA;NEO;RS;RS2;SHIP_TREND_B1;SHIP_TREND_B2;WHI_whims;WHI_garnet;YFS;CHS	a	g	0.4403	MAF >=1%	222993	13	49468661	GL	STST	FEMALE	*	0.9043	SETDB2; Gene dist: 24387	SETDB2; TSS dist: 17109	-0.1735	0.0279	5.292e-10	-0.1846	0.0315	4.435e-09	0.0437	0.0679	0.5203	-0.1853	0.03143	1.868e-09	*Yes*		1.69719e-05
	13:80173566:C_T	EUR	AGES_hu370CNV;AGES_gsa;ARIC;ASPREE;BHS;CFS;UKBB-NF;UKBB-F;Fenland;FHS;GAPP;GS;HCS;LL-GSA;LL-Affy;LL-CS;LLFS;MESA;NEO;RS;RS2;SHIP_TREND_B2;SHIP_TREND_B1;YFS;CHS;FINNGEN	t	c	0.5633	MAF >=1%	404363	13	80173566	GL	LTST	COMBINED	rs9574557 [79575111 to 80575111]T2D Knowledge Portal - Insulin Traits - Fasting insulin adj BMI (Ancestry: All); rs1215468 [79633294 to 80633294]T2D Knowledge Portal - Glucose Traits - Random glucose (Ancestry: All); rs1215468 [79633294 to 80633294]T2D Knowledge Portal - HbA1c Traits - HbA1c (Ancestry: All); rs604607 [79690596 to 80690596]T2D Knowledge Portal - Glucose Traits - Random and fasting glucose (Ancestry: All); rs1458060834 [79695757 to 80695757]T2D Knowledge Portal - Glucose Traits - Random glucose (Ancestry: All)	0.5949	SPRY2; Gene dist: 167560	SPRY2; TSS dist: 166093	-0.1256	0.0216	6.379e-09	-0.14	0.0239	4.773e-09	0.0746	0.0541	0.1684	-0.1403	0.02411	1.777e-08	No		8.17027e-05
	13:80173566:C_T	EUR	AGES_hu370CNV;AGES_gsa;ARIC;ASPREE;BHS;CFS;UKBB-F;UKBB-NF;Fenland;FHS;GAPP;GS;HCS;LL-GSA;LL-Affy;LL-CS;LLFS;MESA;NEO;RS;RS2;SHIP_TREND_B2;SHIP_TREND_B1;YFS;CHS;FINNGEN	t	c	0.5633	MAF >=1%	404363	13	80173566	GL	STST	COMBINED	rs9574557 [79575111 to 80575111]T2D Knowledge Portal - Insulin Traits - Fasting insulin adj BMI (Ancestry: All); rs1215468 [79633294 to 80633294]T2D Knowledge Portal - Glucose Traits - Random glucose (Ancestry: All); rs1215468 [79633294 to 80633294]T2D Knowledge Portal - HbA1c Traits - HbA1c (Ancestry: All); rs604607 [79690596 to 80690596]T2D Knowledge Portal - Glucose Traits - Random and fasting glucose (Ancestry: All); rs1458060834 [79695757 to 80695757]T2D Knowledge Portal - Glucose Traits - Random glucose (Ancestry: All)	0.3952	SPRY2; Gene dist: 167560	SPRY2; TSS dist: 166093	-0.1256	0.0216	6.512e-09	-0.1092	0.0241	5.777e-06	-0.0867	0.0533	0.1038	-0.1088	0.02395	1.053e-08	No		5.00231e-05
	13:80173566:C_T	CPMA	AMR;SAS;HIS;EAS;EUR;AFR;MID	t	c	0.5796	MAF >=1%	480520	13	80173566	GL	STST	COMBINED	rs9574557 [79575111 to 80575111]T2D Knowledge Portal - Insulin Traits - Fasting insulin adj BMI (Ancestry: All); rs1215468 [79633294 to 80633294]T2D Knowledge Portal - Glucose Traits - Random glucose (Ancestry: All); rs1215468 [79633294 to 80633294]T2D Knowledge Portal - HbA1c Traits - HbA1c (Ancestry: All); rs604607 [79690596 to 80690596]T2D Knowledge Portal - Glucose Traits - Random and fasting glucose (Ancestry: All); rs1458060834 [79695757 to 80695757]T2D Knowledge Portal - Glucose Traits - Random glucose (Ancestry: All)	0.6315	SPRY2; Gene dist: 167560	SPRY2; TSS dist: 166093	-0.1105	0.0201	3.739e-08	-0.0936	0.0223	2.631e-05	-0.0895	0.0487	0.06617	-0.09373	0.0221	3.138e-08	No		8.89751e-05
	14:100311296:C_T	CPMA	MID;SAS;AFR;EUR;HIS;AMR;EAS	t	c	0.1536	MAF >=1%	481551	14	100311296	HbA1c	STST	COMBINED	rs1535464 [99827094 to 100827094]T2D Knowledge Portal - Glucose Traits - Random glucose adj fasting time (Ancestry: All); rs1535464 [99827094 to 100827094]T2D Knowledge Portal - HbA1c Traits - HbA1c adj BMI (Ancestry: All); rs1535464 [99827094 to 100827094]T2D Knowledge Portal - Glucose Traits - Random glucose (Ancestry: All); rs12888855 [99864481 to 100864481]T2D Knowledge Portal - Glucose Traits - Fasting glucose adj BMI (Ancestry: All); rs12888855 [99864481 to 100864481]T2D Knowledge Portal - Glucose Traits - Random and fasting glucose (Ancestry: All); rs12888855 [99864481 to 100864481]T2D Knowledge Portal - Glucose Traits - Fasting glucose (Ancestry: All)	0.9898	SLC25A29; Gene dist: 4749	SLC25A29; TSS dist: 4852	-0.0051	0.001	1.777e-07	-0.0047	0.001	1.694e-06	-0.0019	0.0021	0.3606	-0.004731	0.0009945	2.961e-08	No		1.42822e-05
	14:100311296:C_T	CPMA	HIS;EUR;AMR;AFR;EAS;MID;SAS	t	c	0.1536	MAF >=1%	481917	14	100311296	HbA1c	LTST	COMBINED	rs1535464 [99827094 to 100827094]T2D Knowledge Portal - Glucose Traits - Random glucose adj fasting time (Ancestry: All); rs1535464 [99827094 to 100827094]T2D Knowledge Portal - HbA1c Traits - HbA1c adj BMI (Ancestry: All); rs1535464 [99827094 to 100827094]T2D Knowledge Portal - Glucose Traits - Random glucose (Ancestry: All); rs12888855 [99864481 to 100864481]T2D Knowledge Portal - Glucose Traits - Fasting glucose adj BMI (Ancestry: All); rs12888855 [99864481 to 100864481]T2D Knowledge Portal - Glucose Traits - Random and fasting glucose (Ancestry: All); rs12888855 [99864481 to 100864481]T2D Knowledge Portal - Glucose Traits - Fasting glucose (Ancestry: All)	0.438	SLC25A29; Gene dist: 4749	SLC25A29; TSS dist: 4852	-0.0051	0.001	1.777e-07	-0.0045	0.0011	2.088e-05	-0.0031	0.0021	0.1445	-0.004562	0.0009911	1.676e-08	No		8.42594e-06
	14:100321677:A_C	CPMA	MID;SAS;AFR;EUR;HIS;AMR;EAS	a	c	0.8005	MAF >=1%	486547	14	100321677	HbA1c	STST	COMBINED	rs1535464 [99827094 to 100827094]T2D Knowledge Portal - Glucose Traits - Random glucose adj fasting time (Ancestry: All); rs1535464 [99827094 to 100827094]T2D Knowledge Portal - HbA1c Traits - HbA1c adj BMI (Ancestry: All); rs1535464 [99827094 to 100827094]T2D Knowledge Portal - Glucose Traits - Random glucose (Ancestry: All); rs12888855 [99864481 to 100864481]T2D Knowledge Portal - Glucose Traits - Fasting glucose adj BMI (Ancestry: All); rs12888855 [99864481 to 100864481]T2D Knowledge Portal - Glucose Traits - Random and fasting glucose (Ancestry: All); rs12888855 [99864481 to 100864481]T2D Knowledge Portal - Glucose Traits - Fasting glucose (Ancestry: All)	0.5318	SLC25A47; Gene dist: 1662	SLC25A47; TSS dist: 1662	0.0061	0.0009	3.658e-12	0.006	0.001	4.355e-10	0.0005	0.0021	0.8225	0.006058	0.0009681	9.377e-12	*Yes*		7.87373e-09
	14:100321677:A_C	CPMA	HIS;EUR;AMR;AFR;EAS;MID;SAS	a	c	0.8006	MAF >=1%	486682	14	100321677	HbA1c	LTST	COMBINED	rs1535464 [99827094 to 100827094]T2D Knowledge Portal - Glucose Traits - Random glucose adj fasting time (Ancestry: All); rs1535464 [99827094 to 100827094]T2D Knowledge Portal - HbA1c Traits - HbA1c adj BMI (Ancestry: All); rs1535464 [99827094 to 100827094]T2D Knowledge Portal - Glucose Traits - Random glucose (Ancestry: All); rs12888855 [99864481 to 100864481]T2D Knowledge Portal - Glucose Traits - Fasting glucose adj BMI (Ancestry: All); rs12888855 [99864481 to 100864481]T2D Knowledge Portal - Glucose Traits - Random and fasting glucose (Ancestry: All); rs12888855 [99864481 to 100864481]T2D Knowledge Portal - Glucose Traits - Fasting glucose (Ancestry: All)	0.2286	SLC25A47; Gene dist: 1662	SLC25A47; TSS dist: 1662	0.0061	0.0009	3.836e-12	0.0062	0.001	2.244e-10	-0.0003	0.0021	0.8791	0.006246	0.0009653	6.465e-12	*Yes*		5.48249e-09
	14:100321886:A_C	CPMA	HIS;SAS;EUR;MID;AMR;EAS;AFR	a	c	0.1648	MAF >=1%	271408	14	100321886	HbA1c	STST	FEMALE	rs1535464 [99827094 to 100827094]T2D Knowledge Portal - Glucose Traits - Random glucose adj fasting time (Ancestry: All); rs1535464 [99827094 to 100827094]T2D Knowledge Portal - HbA1c Traits - HbA1c adj BMI (Ancestry: All); rs1535464 [99827094 to 100827094]T2D Knowledge Portal - Glucose Traits - Random glucose (Ancestry: All); rs12888855 [99864481 to 100864481]T2D Knowledge Portal - Glucose Traits - Fasting glucose adj BMI (Ancestry: All); rs12888855 [99864481 to 100864481]T2D Knowledge Portal - Glucose Traits - Random and fasting glucose (Ancestry: All); rs12888855 [99864481 to 100864481]T2D Knowledge Portal - Glucose Traits - Fasting glucose (Ancestry: All)	0.6912	SLC25A47; Gene dist: 1453	SLC25A47; TSS dist: 1453	-0.0068	0.0012	3.041e-09	-0.0066	0.0013	1.293e-07	-0.0008	0.0027	0.7595	-0.006661	0.001267	9.181e-09	No		9.08753e-06
	14:100321886:A_C	CPMA	EUR;SAS;AMR;AFR;EAS;MID;HIS	a	c	0.1648	MAF >=1%	270285	14	100321886	HbA1c	LTST	FEMALE	rs1535464 [99827094 to 100827094]T2D Knowledge Portal - Glucose Traits - Random glucose adj fasting time (Ancestry: All); rs1535464 [99827094 to 100827094]T2D Knowledge Portal - HbA1c Traits - HbA1c adj BMI (Ancestry: All); rs1535464 [99827094 to 100827094]T2D Knowledge Portal - Glucose Traits - Random glucose (Ancestry: All); rs12888855 [99864481 to 100864481]T2D Knowledge Portal - Glucose Traits - Fasting glucose adj BMI (Ancestry: All); rs12888855 [99864481 to 100864481]T2D Knowledge Portal - Glucose Traits - Random and fasting glucose (Ancestry: All); rs12888855 [99864481 to 100864481]T2D Knowledge Portal - Glucose Traits - Fasting glucose (Ancestry: All)	0.8208	SLC25A47; Gene dist: 1453	SLC25A47; TSS dist: 1453	-0.0068	0.0012	3.456e-09	-0.0072	0.0013	7.58e-09	0.0029	0.0028	0.3052	-0.007248	0.00124	8.59e-09	No		8.60335e-06
	14:100327094:A_G	EUR	AGES_hu370CNV;AGES_gsa;ARIC;BHS;UKBB;EPIC-Norfolk;Fenland;FHS;GAPP;LBC1936;LL-CS;LL-GSA;LL-Affy;LLFS;NEO;SHIP_START;SHIP_TREND_B1;SHIP_TREND_B2;YFS;FINNGEN	a	g	0.241	MAF >=1%	433358	14	100327094	HbA1c	LTST	COMBINED	rs1535464 [99827094 to 100827094]T2D Knowledge Portal - Glucose Traits - Random glucose adj fasting time (Ancestry: All); rs1535464 [99827094 to 100827094]T2D Knowledge Portal - HbA1c Traits - HbA1c adj BMI (Ancestry: All); rs1535464 [99827094 to 100827094]T2D Knowledge Portal - Glucose Traits - Random glucose (Ancestry: All); rs12888855 [99864481 to 100864481]T2D Knowledge Portal - Glucose Traits - Fasting glucose adj BMI (Ancestry: All); rs12888855 [99864481 to 100864481]T2D Knowledge Portal - Glucose Traits - Random and fasting glucose (Ancestry: All); rs12888855 [99864481 to 100864481]T2D Knowledge Portal - Glucose Traits - Fasting glucose (Ancestry: All)	0.5376	SLC25A47; Gene dist: 3755	SLC25A47; TSS dist: 3755	-0.006	0.0008	1.287e-13	-0.0062	0.0009	6.795e-12	0.0007	0.0019	0.7107	-0.006266	0.0008816	6.024e-14	*Yes*		1.37135e-10
	14:100327094:A_G	CPMA	MID;SAS;AFR;EUR;HIS;AMR;EAS	a	g	0.1555	MAF >=1%	486913	14	100327094	HbA1c	STST	COMBINED	rs1535464 [99827094 to 100827094]T2D Knowledge Portal - Glucose Traits - Random glucose adj fasting time (Ancestry: All); rs1535464 [99827094 to 100827094]T2D Knowledge Portal - HbA1c Traits - HbA1c adj BMI (Ancestry: All); rs1535464 [99827094 to 100827094]T2D Knowledge Portal - Glucose Traits - Random glucose (Ancestry: All); rs12888855 [99864481 to 100864481]T2D Knowledge Portal - Glucose Traits - Fasting glucose adj BMI (Ancestry: All); rs12888855 [99864481 to 100864481]T2D Knowledge Portal - Glucose Traits - Random and fasting glucose (Ancestry: All); rs12888855 [99864481 to 100864481]T2D Knowledge Portal - Glucose Traits - Fasting glucose (Ancestry: All)	0.438	SLC25A47; Gene dist: 3755	SLC25A47; TSS dist: 3755	-0.0063	0.0008	3.286e-15	-0.0059	0.0009	3.46e-11	-0.0023	0.0018	0.2111	-0.005946	0.0008676	1.108e-15	*Yes*		1.44639e-12
	14:100327094:A_G	CPMA	HIS;EUR;AMR;AFR;EAS;MID;SAS	a	g	0.1555	MAF >=1%	486560	14	100327094	HbA1c	LTST	COMBINED	rs1535464 [99827094 to 100827094]T2D Knowledge Portal - Glucose Traits - Random glucose adj fasting time (Ancestry: All); rs1535464 [99827094 to 100827094]T2D Knowledge Portal - HbA1c Traits - HbA1c adj BMI (Ancestry: All); rs1535464 [99827094 to 100827094]T2D Knowledge Portal - Glucose Traits - Random glucose (Ancestry: All); rs12888855 [99864481 to 100864481]T2D Knowledge Portal - Glucose Traits - Fasting glucose adj BMI (Ancestry: All); rs12888855 [99864481 to 100864481]T2D Knowledge Portal - Glucose Traits - Random and fasting glucose (Ancestry: All); rs12888855 [99864481 to 100864481]T2D Knowledge Portal - Glucose Traits - Fasting glucose (Ancestry: All)	0.5619	SLC25A47; Gene dist: 3755	SLC25A47; TSS dist: 3755	-0.0063	0.0008	4.201e-15	-0.0065	0.0009	2.097e-13	0.0009	0.0018	0.6288	-0.006594	0.000865	9.496e-16	*Yes*		1.2263e-12
	14:100327094:A_G	CPMA	EUR;AFR;AMR;MID;EAS;HIS;SAS	a	g	0.1556	MAF >=1%	484927	14	100327094	GL	LTST	COMBINED	rs1535464 [99827094 to 100827094]T2D Knowledge Portal - Glucose Traits - Random glucose adj fasting time (Ancestry: All); rs1535464 [99827094 to 100827094]T2D Knowledge Portal - HbA1c Traits - HbA1c adj BMI (Ancestry: All); rs1535464 [99827094 to 100827094]T2D Knowledge Portal - Glucose Traits - Random glucose (Ancestry: All); rs12888855 [99864481 to 100864481]T2D Knowledge Portal - Glucose Traits - Fasting glucose adj BMI (Ancestry: All); rs12888855 [99864481 to 100864481]T2D Knowledge Portal - Glucose Traits - Random and fasting glucose (Ancestry: All); rs12888855 [99864481 to 100864481]T2D Knowledge Portal - Glucose Traits - Fasting glucose (Ancestry: All)	0.3225	SLC25A47; Gene dist: 3755	SLC25A47; TSS dist: 3755	-0.1605	0.0243	4.098e-11	-0.1522	0.0268	1.355e-08	-0.0405	0.0596	0.4969	-0.1527	0.02687	1.616e-10	*Yes*		6.83906e-07
	14:100327094:A_G	CPMA	AMR;SAS;HIS;EAS;EUR;AFR;MID	a	g	0.1556	MAF >=1%	486517	14	100327094	GL	STST	COMBINED	rs1535464 [99827094 to 100827094]T2D Knowledge Portal - Glucose Traits - Random glucose adj fasting time (Ancestry: All); rs1535464 [99827094 to 100827094]T2D Knowledge Portal - HbA1c Traits - HbA1c adj BMI (Ancestry: All); rs1535464 [99827094 to 100827094]T2D Knowledge Portal - Glucose Traits - Random glucose (Ancestry: All); rs12888855 [99864481 to 100864481]T2D Knowledge Portal - Glucose Traits - Fasting glucose adj BMI (Ancestry: All); rs12888855 [99864481 to 100864481]T2D Knowledge Portal - Glucose Traits - Random and fasting glucose (Ancestry: All); rs12888855 [99864481 to 100864481]T2D Knowledge Portal - Glucose Traits - Fasting glucose (Ancestry: All)	0.1786	SLC25A47; Gene dist: 3755	SLC25A47; TSS dist: 3755	-0.1604	0.0243	4.079e-11	-0.1748	0.0269	8.808e-11	0.0726	0.0588	0.2167	-0.1739	0.02667	1.088e-10	*Yes*		4.65469e-07
	14:100329293:C_T	CPMA	EUR;AFR;AMR;MID;EAS;HIS;SAS	t	c	0.3475	MAF >=1%	487474	14	100329293	GL	LTST	COMBINED	rs1535464 [99827094 to 100827094]T2D Knowledge Portal - Glucose Traits - Random glucose adj fasting time (Ancestry: All); rs1535464 [99827094 to 100827094]T2D Knowledge Portal - HbA1c Traits - HbA1c adj BMI (Ancestry: All); rs1535464 [99827094 to 100827094]T2D Knowledge Portal - Glucose Traits - Random glucose (Ancestry: All); rs12888855 [99864481 to 100864481]T2D Knowledge Portal - Glucose Traits - Fasting glucose adj BMI (Ancestry: All); rs12888855 [99864481 to 100864481]T2D Knowledge Portal - Glucose Traits - Random and fasting glucose (Ancestry: All); rs12888855 [99864481 to 100864481]T2D Knowledge Portal - Glucose Traits - Fasting glucose (Ancestry: All)	0.4409	SLC25A47; Gene dist: 5954	SLC25A47; TSS dist: 5954	0.1597	0.0235	1.081e-11	0.1483	0.0259	1.07e-08	0.0571	0.0576	0.322	0.149	0.02596	2.321e-11	*Yes*		1.11882e-07
	14:100329293:C_T	CPMA	AMR;SAS;HIS;EAS;EUR;AFR;MID	t	c	0.3476	MAF >=1%	487491	14	100329293	GL	STST	COMBINED	rs1535464 [99827094 to 100827094]T2D Knowledge Portal - Glucose Traits - Random glucose adj fasting time (Ancestry: All); rs1535464 [99827094 to 100827094]T2D Knowledge Portal - HbA1c Traits - HbA1c adj BMI (Ancestry: All); rs1535464 [99827094 to 100827094]T2D Knowledge Portal - Glucose Traits - Random glucose (Ancestry: All); rs12888855 [99864481 to 100864481]T2D Knowledge Portal - Glucose Traits - Fasting glucose adj BMI (Ancestry: All); rs12888855 [99864481 to 100864481]T2D Knowledge Portal - Glucose Traits - Random and fasting glucose (Ancestry: All); rs12888855 [99864481 to 100864481]T2D Knowledge Portal - Glucose Traits - Fasting glucose (Ancestry: All)	0.5683	SLC25A47; Gene dist: 5954	SLC25A47; TSS dist: 5954	0.1598	0.0235	1.056e-11	0.1743	0.0261	2.306e-11	-0.0689	0.0568	0.2249	0.1738	0.02587	2.546e-11	*Yes*		1.21713e-07
	14:100339457:A_G	EUR	AGES_hu370CNV;AGES_gsa;ARIC;ASPREE;BHS;UKBB-NF;UKBB-F;Fenland;FHS;GAPP;GS;HCS;LL-GSA;LL-Affy;LL-CS;LLFS;MESA;NEO;RS;RS2;SHIP_TREND_B2;SHIP_TREND_B1;WHI_garnet;WHI_whims;YFS;CHS;FINNGEN	a	g	0.2465	MAF >=1%	411808	14	100339457	GL	LTST	COMBINED	rs1535464 [99827094 to 100827094]T2D Knowledge Portal - Glucose Traits - Random glucose adj fasting time (Ancestry: All); rs1535464 [99827094 to 100827094]T2D Knowledge Portal - HbA1c Traits - HbA1c adj BMI (Ancestry: All); rs1535464 [99827094 to 100827094]T2D Knowledge Portal - Glucose Traits - Random glucose (Ancestry: All); rs12888855 [99864481 to 100864481]T2D Knowledge Portal - Glucose Traits - Fasting glucose adj BMI (Ancestry: All); rs12888855 [99864481 to 100864481]T2D Knowledge Portal - Glucose Traits - Random and fasting glucose (Ancestry: All); rs12888855 [99864481 to 100864481]T2D Knowledge Portal - Glucose Traits - Fasting glucose (Ancestry: All)	0.7796	SLC25A47; Gene dist: 16118	SLC25A47; TSS dist: 16118	0.1497	0.0251	2.426e-09	0.1544	0.0277	2.633e-08	-0.0292	0.0627	0.642	0.1546	0.02797	1.654e-08	No		7.65684e-05
	14:100339457:A_G	EUR	AGES_hu370CNV;AGES_gsa;ARIC;ASPREE;BHS;UKBB-F;UKBB-NF;Fenland;FHS;GAPP;GS;HCS;LL-GSA;LL-Affy;LL-CS;LLFS;MESA;NEO;RS;RS2;SHIP_TREND_B2;SHIP_TREND_B1;WHI_garnet;WHI_whims;YFS;CHS;FINNGEN	a	g	0.2465	MAF >=1%	411808	14	100339457	GL	STST	COMBINED	rs1535464 [99827094 to 100827094]T2D Knowledge Portal - Glucose Traits - Random glucose adj fasting time (Ancestry: All); rs1535464 [99827094 to 100827094]T2D Knowledge Portal - HbA1c Traits - HbA1c adj BMI (Ancestry: All); rs1535464 [99827094 to 100827094]T2D Knowledge Portal - Glucose Traits - Random glucose (Ancestry: All); rs12888855 [99864481 to 100864481]T2D Knowledge Portal - Glucose Traits - Fasting glucose adj BMI (Ancestry: All); rs12888855 [99864481 to 100864481]T2D Knowledge Portal - Glucose Traits - Random and fasting glucose (Ancestry: All); rs12888855 [99864481 to 100864481]T2D Knowledge Portal - Glucose Traits - Fasting glucose (Ancestry: All)	0.9368	SLC25A47; Gene dist: 16118	SLC25A47; TSS dist: 16118	0.1496	0.0251	2.447e-09	0.1539	0.0279	3.598e-08	-0.0142	0.0618	0.8186	0.1535	0.02778	1.308e-08	No		6.06248e-05
	14:100340936:C_T	CPMA	MID;EAS;AFR;SAS;EUR;HIS	t	c	0.148	MAF >=1%	185187	14	100340936	HbA1c	STST	MALE	rs1535464 [99827094 to 100827094]T2D Knowledge Portal - Glucose Traits - Random glucose adj fasting time (Ancestry: All); rs1535464 [99827094 to 100827094]T2D Knowledge Portal - HbA1c Traits - HbA1c adj BMI (Ancestry: All); rs1535464 [99827094 to 100827094]T2D Knowledge Portal - Glucose Traits - Random glucose (Ancestry: All); rs12888855 [99864481 to 100864481]T2D Knowledge Portal - Glucose Traits - Fasting glucose adj BMI (Ancestry: All); rs12888855 [99864481 to 100864481]T2D Knowledge Portal - Glucose Traits - Random and fasting glucose (Ancestry: All); rs12888855 [99864481 to 100864481]T2D Knowledge Portal - Glucose Traits - Fasting glucose (Ancestry: All)	0.5025	SLC25A47; Gene dist: 17597	SLC25A47; TSS dist: 17597	-0.0082	0.0015	2.012e-08	-0.0071	0.0016	5.247e-06	-0.0057	0.0036	0.1157	-0.007116	0.001518	9.537e-09	No		1.09363e-05
	14:100340936:C_T	CPMA	AFR;AMR;EAS;HIS;EUR;MID;SAS	t	c	0.1558	MAF >=1%	185477	14	100340936	HbA1c	LTST	MALE	rs1535464 [99827094 to 100827094]T2D Knowledge Portal - Glucose Traits - Random glucose adj fasting time (Ancestry: All); rs1535464 [99827094 to 100827094]T2D Knowledge Portal - HbA1c Traits - HbA1c adj BMI (Ancestry: All); rs1535464 [99827094 to 100827094]T2D Knowledge Portal - Glucose Traits - Random glucose (Ancestry: All); rs12888855 [99864481 to 100864481]T2D Knowledge Portal - Glucose Traits - Fasting glucose adj BMI (Ancestry: All); rs12888855 [99864481 to 100864481]T2D Knowledge Portal - Glucose Traits - Random and fasting glucose (Ancestry: All); rs12888855 [99864481 to 100864481]T2D Knowledge Portal - Glucose Traits - Fasting glucose (Ancestry: All)	0.7652	SLC25A47; Gene dist: 17597	SLC25A47; TSS dist: 17597	-0.0082	0.0015	2.039e-08	-0.0085	0.0016	4.374e-08	0.0018	0.0033	0.5868	-0.008521	0.001539	1.729e-08	No		1.84408e-05
	14:100362288:C_T	EUR	AGES_hu370CNV;AGES_gsa;ARIC;BHS;UKBB;EPIC-Norfolk;Fenland;FHS;GAPP;LBC1936;LL-GSA;LL-Affy;LL-CS;LLFS;NEO;SHIP_TREND_B1;SHIP_TREND_B2;SHIP_START;YFS;FINNGEN	t	c	0.223	MAF >=1%	433358	14	100362288	HbA1c	STST	COMBINED	rs1535464 [99827094 to 100827094]T2D Knowledge Portal - Glucose Traits - Random glucose adj fasting time (Ancestry: All); rs1535464 [99827094 to 100827094]T2D Knowledge Portal - HbA1c Traits - HbA1c adj BMI (Ancestry: All); rs1535464 [99827094 to 100827094]T2D Knowledge Portal - Glucose Traits - Random glucose (Ancestry: All); rs12888855 [99864481 to 100864481]T2D Knowledge Portal - Glucose Traits - Fasting glucose adj BMI (Ancestry: All); rs12888855 [99864481 to 100864481]T2D Knowledge Portal - Glucose Traits - Random and fasting glucose (Ancestry: All); rs12888855 [99864481 to 100864481]T2D Knowledge Portal - Glucose Traits - Fasting glucose (Ancestry: All)	0.4365	WDR25; Gene dist: 14130	WARS1; TSS dist: 13059	-0.0061	0.0008	2.246e-13	-0.0055	0.0009	1.84e-09	-0.0031	0.002	0.107	-0.005599	0.000904	5.644e-14	*Yes*		1.427e-10
	14:100362288:C_T	EUR	AGES_hu370CNV;AGES_gsa;ARIC;UKBB;EPIC-Norfolk;Fenland;FHS;GAPP;LBC1936;LL-GSA;LL-Affy;LL-CS;LLFS;NEO;SHIP_TREND_B2;SHIP_TREND_B1;SHIP_START;YFS;FINNGEN	t	c	0.2233	MAF >=1%	238068	14	100362288	HbA1c	STST	FEMALE	rs1535464 [99827094 to 100827094]T2D Knowledge Portal - Glucose Traits - Random glucose adj fasting time (Ancestry: All); rs1535464 [99827094 to 100827094]T2D Knowledge Portal - HbA1c Traits - HbA1c adj BMI (Ancestry: All); rs1535464 [99827094 to 100827094]T2D Knowledge Portal - Glucose Traits - Random glucose (Ancestry: All); rs12888855 [99864481 to 100864481]T2D Knowledge Portal - Glucose Traits - Fasting glucose adj BMI (Ancestry: All); rs12888855 [99864481 to 100864481]T2D Knowledge Portal - Glucose Traits - Random and fasting glucose (Ancestry: All); rs12888855 [99864481 to 100864481]T2D Knowledge Portal - Glucose Traits - Fasting glucose (Ancestry: All)	0.1261	WDR25; Gene dist: 14130	WARS1; TSS dist: 13059	-0.0063	0.0011	2.391e-09	-0.0061	0.0012	2.519e-07	-0.0013	0.0025	0.5892	-0.00613	0.001176	5.837e-09	No		7.25315e-06
	14:100362288:C_T	EUR	AGES_hu370CNV;AGES_gsa;ARIC;UKBB;EPIC-Norfolk;Fenland;FHS;GAPP;LL-Affy;LL-CS;LL-GSA;LLFS;NEO;SHIP_TREND_B1;SHIP_TREND_B2;SHIP_START;FINNGEN	t	c	0.2235	MAF >=1%	236932	14	100362288	HbA1c	LTST	FEMALE	rs1535464 [99827094 to 100827094]T2D Knowledge Portal - Glucose Traits - Random glucose adj fasting time (Ancestry: All); rs1535464 [99827094 to 100827094]T2D Knowledge Portal - HbA1c Traits - HbA1c adj BMI (Ancestry: All); rs1535464 [99827094 to 100827094]T2D Knowledge Portal - Glucose Traits - Random glucose (Ancestry: All); rs12888855 [99864481 to 100864481]T2D Knowledge Portal - Glucose Traits - Fasting glucose adj BMI (Ancestry: All); rs12888855 [99864481 to 100864481]T2D Knowledge Portal - Glucose Traits - Random and fasting glucose (Ancestry: All); rs12888855 [99864481 to 100864481]T2D Knowledge Portal - Glucose Traits - Fasting glucose (Ancestry: All)	0.3704	WDR25; Gene dist: 14130	WARS1; TSS dist: 13059	-0.0065	0.0011	1.345e-09	-0.0065	0.0012	2.798e-08	0.0003	0.0026	0.9238	-0.006527	0.001154	3.388e-09	*Yes*		3.93009e-06
	14:100362288:C_T	CPMA	HIS;SAS;EUR;MID;AMR;EAS	t	c	0.1467	MAF >=1%	267498	14	100362288	HbA1c	STST	FEMALE	rs1535464 [99827094 to 100827094]T2D Knowledge Portal - Glucose Traits - Random glucose adj fasting time (Ancestry: All); rs1535464 [99827094 to 100827094]T2D Knowledge Portal - HbA1c Traits - HbA1c adj BMI (Ancestry: All); rs1535464 [99827094 to 100827094]T2D Knowledge Portal - Glucose Traits - Random glucose (Ancestry: All); rs12888855 [99864481 to 100864481]T2D Knowledge Portal - Glucose Traits - Fasting glucose adj BMI (Ancestry: All); rs12888855 [99864481 to 100864481]T2D Knowledge Portal - Glucose Traits - Random and fasting glucose (Ancestry: All); rs12888855 [99864481 to 100864481]T2D Knowledge Portal - Glucose Traits - Fasting glucose (Ancestry: All)	0.7113	WDR25; Gene dist: 14130	WARS1; TSS dist: 13059	-0.0062	0.0011	8.438e-09	-0.0062	0.0012	1.808e-07	-0.0007	0.0024	0.7754	-0.006206	0.001154	4.972e-09	*Yes*		5.17183e-06
	14:100362288:C_T	CPMA	EUR;SAS;AMR;AFR;EAS;MID;HIS	t	c	0.1287	MAF >=1%	268794	14	100362288	HbA1c	LTST	FEMALE	rs1535464 [99827094 to 100827094]T2D Knowledge Portal - Glucose Traits - Random glucose adj fasting time (Ancestry: All); rs1535464 [99827094 to 100827094]T2D Knowledge Portal - HbA1c Traits - HbA1c adj BMI (Ancestry: All); rs1535464 [99827094 to 100827094]T2D Knowledge Portal - Glucose Traits - Random glucose (Ancestry: All); rs12888855 [99864481 to 100864481]T2D Knowledge Portal - Glucose Traits - Fasting glucose adj BMI (Ancestry: All); rs12888855 [99864481 to 100864481]T2D Knowledge Portal - Glucose Traits - Random and fasting glucose (Ancestry: All); rs12888855 [99864481 to 100864481]T2D Knowledge Portal - Glucose Traits - Fasting glucose (Ancestry: All)	0.6925	WDR25; Gene dist: 14130	WARS1; TSS dist: 13059	-0.0064	0.0011	2.647e-09	-0.0065	0.0012	3.651e-08	0.0007	0.0025	0.7805	-0.006559	0.001131	2.105e-09	*Yes*		2.34803e-06
	14:100376300:C_G	CPMA	EUR;HIS;EAS;SAS;AFR;AMR;MID	c	g	0.8229	MAF >=1%	277997	14	100376300	GL	STST	FEMALE	rs1535464 [99827094 to 100827094]T2D Knowledge Portal - Glucose Traits - Random glucose adj fasting time (Ancestry: All); rs1535464 [99827094 to 100827094]T2D Knowledge Portal - HbA1c Traits - HbA1c adj BMI (Ancestry: All); rs1535464 [99827094 to 100827094]T2D Knowledge Portal - Glucose Traits - Random glucose (Ancestry: All); rs12888855 [99864481 to 100864481]T2D Knowledge Portal - Glucose Traits - Fasting glucose adj BMI (Ancestry: All); rs12888855 [99864481 to 100864481]T2D Knowledge Portal - Glucose Traits - Random and fasting glucose (Ancestry: All); rs12888855 [99864481 to 100864481]T2D Knowledge Portal - Glucose Traits - Fasting glucose (Ancestry: All)	0.02091	WDR25; Gene dist: 118	WDR25; TSS dist: 133	0.1768	0.03	3.973e-09	0.1978	0.0335	3.634e-09	-0.0988	0.0726	0.1736	0.1967	0.03345	1.193e-08	No		6.71034e-05
	14:100379120:A_C	CPMA	EUR;AFR;EAS;HIS;SAS;MID;AMR	a	c	0.1874	MAF >=1%	267684	14	100379120	GL	LTST	FEMALE	rs1535464 [99827094 to 100827094]T2D Knowledge Portal - Glucose Traits - Random glucose adj fasting time (Ancestry: All); rs1535464 [99827094 to 100827094]T2D Knowledge Portal - HbA1c Traits - HbA1c adj BMI (Ancestry: All); rs1535464 [99827094 to 100827094]T2D Knowledge Portal - Glucose Traits - Random glucose (Ancestry: All); rs12888855 [99864481 to 100864481]T2D Knowledge Portal - Glucose Traits - Fasting glucose adj BMI (Ancestry: All); rs12888855 [99864481 to 100864481]T2D Knowledge Portal - Glucose Traits - Random and fasting glucose (Ancestry: All); rs12888855 [99864481 to 100864481]T2D Knowledge Portal - Glucose Traits - Fasting glucose (Ancestry: All)	0.07081	WARS1; Gene dist: 2315	WARS1; TSS dist: 2315	-0.1765	0.0305	6.912e-09	-0.1598	0.0332	1.523e-06	-0.0831	0.0793	0.2948	-0.1611	0.03369	2.932e-08	No		0.000157382
	14:100707095:C_G	EUR	ARIC;BHS;UKBB;EPIC-Norfolk;Fenland;FHS;GAPP;LBC1936;LLFS;SHIP_TREND_B1;SHIP_TREND_B2;SHIP_START;YFS;FINNGEN	c	g	0.2097	MAF >=1%	371975	14	100707095	HbA1c	STST	COMBINED	rs1535464 [99827094 to 100827094]T2D Knowledge Portal - Glucose Traits - Random glucose adj fasting time (Ancestry: All); rs1535464 [99827094 to 100827094]T2D Knowledge Portal - HbA1c Traits - HbA1c adj BMI (Ancestry: All); rs1535464 [99827094 to 100827094]T2D Knowledge Portal - Glucose Traits - Random glucose (Ancestry: All); rs12888855 [99864481 to 100864481]T2D Knowledge Portal - Glucose Traits - Fasting glucose adj BMI (Ancestry: All); rs12888855 [99864481 to 100864481]T2D Knowledge Portal - Glucose Traits - Random and fasting glucose (Ancestry: All); rs12888855 [99864481 to 100864481]T2D Knowledge Portal - Glucose Traits - Fasting glucose (Ancestry: All)	0.02037	DLK1; Gene dist: 18610	DLK1; TSS dist: 19797	0.0072	0.001	4.935e-12	0.007	0.0011	9.161e-10	0.0007	0.0024	0.753	0.007036	0.001113	4.192e-12	*Yes*		7.30605e-09
	14:100707095:C_G	EUR	ARIC;BHS;UKBB;EPIC-Norfolk;Fenland;FHS;GAPP;LBC1936;LLFS;SHIP_START;SHIP_TREND_B1;SHIP_TREND_B2;YFS;FINNGEN	c	g	0.2097	MAF >=1%	371975	14	100707095	HbA1c	LTST	COMBINED	rs1535464 [99827094 to 100827094]T2D Knowledge Portal - Glucose Traits - Random glucose adj fasting time (Ancestry: All); rs1535464 [99827094 to 100827094]T2D Knowledge Portal - HbA1c Traits - HbA1c adj BMI (Ancestry: All); rs1535464 [99827094 to 100827094]T2D Knowledge Portal - Glucose Traits - Random glucose (Ancestry: All); rs12888855 [99864481 to 100864481]T2D Knowledge Portal - Glucose Traits - Fasting glucose adj BMI (Ancestry: All); rs12888855 [99864481 to 100864481]T2D Knowledge Portal - Glucose Traits - Random and fasting glucose (Ancestry: All); rs12888855 [99864481 to 100864481]T2D Knowledge Portal - Glucose Traits - Fasting glucose (Ancestry: All)	0.04622	DLK1; Gene dist: 18610	DLK1; TSS dist: 19797	0.0072	0.001	4.559e-12	0.0076	0.0011	2.921e-11	-0.0018	0.0024	0.4368	0.007637	0.001107	1.551e-12	*Yes*		2.68895e-09
	14:100707095:C_G	CPMA	HIS;EUR;AMR;AFR;EAS;MID;SAS	c	g	0.3101	MAF >=1%	425665	14	100707095	HbA1c	LTST	COMBINED	rs1535464 [99827094 to 100827094]T2D Knowledge Portal - Glucose Traits - Random glucose adj fasting time (Ancestry: All); rs1535464 [99827094 to 100827094]T2D Knowledge Portal - HbA1c Traits - HbA1c adj BMI (Ancestry: All); rs1535464 [99827094 to 100827094]T2D Knowledge Portal - Glucose Traits - Random glucose (Ancestry: All); rs12888855 [99864481 to 100864481]T2D Knowledge Portal - Glucose Traits - Fasting glucose adj BMI (Ancestry: All); rs12888855 [99864481 to 100864481]T2D Knowledge Portal - Glucose Traits - Random and fasting glucose (Ancestry: All); rs12888855 [99864481 to 100864481]T2D Knowledge Portal - Glucose Traits - Fasting glucose (Ancestry: All)	0.3277	DLK1; Gene dist: 18610	DLK1; TSS dist: 19797	0.0065	0.0009	2.637e-12	0.0071	0.001	2.394e-12	-0.0028	0.0022	0.2062	0.007176	0.001013	1.348e-12	*Yes*		1.23552e-09
	14:100707574:C_G	CPMA	MID;SAS;AFR;EUR;HIS;AMR;EAS	c	g	0.3096	MAF >=1%	487048	14	100707574	HbA1c	STST	COMBINED	rs1535464 [99827094 to 100827094]T2D Knowledge Portal - Glucose Traits - Random glucose adj fasting time (Ancestry: All); rs1535464 [99827094 to 100827094]T2D Knowledge Portal - HbA1c Traits - HbA1c adj BMI (Ancestry: All); rs1535464 [99827094 to 100827094]T2D Knowledge Portal - Glucose Traits - Random glucose (Ancestry: All); rs12888855 [99864481 to 100864481]T2D Knowledge Portal - Glucose Traits - Fasting glucose adj BMI (Ancestry: All); rs12888855 [99864481 to 100864481]T2D Knowledge Portal - Glucose Traits - Random and fasting glucose (Ancestry: All); rs12888855 [99864481 to 100864481]T2D Knowledge Portal - Glucose Traits - Fasting glucose (Ancestry: All)	0.4543	DLK1; Gene dist: 18131	DLK1; TSS dist: 19318	0.0055	0.0008	8.942e-13	0.0054	0.0009	2.072e-10	0.0007	0.0019	0.7064	0.005479	0.0008691	3.926e-12	*Yes*		3.44239e-09
	14:100707574:C_G	CPMA	MID;EAS;AFR;SAS;EUR;HIS	c	g	0.3251	MAF >=1%	214227	14	100707574	HbA1c	STST	MALE	rs1535464 [99827094 to 100827094]T2D Knowledge Portal - Glucose Traits - Random glucose adj fasting time (Ancestry: All); rs1535464 [99827094 to 100827094]T2D Knowledge Portal - HbA1c Traits - HbA1c adj BMI (Ancestry: All); rs1535464 [99827094 to 100827094]T2D Knowledge Portal - Glucose Traits - Random glucose (Ancestry: All); rs12888855 [99864481 to 100864481]T2D Knowledge Portal - Glucose Traits - Fasting glucose adj BMI (Ancestry: All); rs12888855 [99864481 to 100864481]T2D Knowledge Portal - Glucose Traits - Random and fasting glucose (Ancestry: All); rs12888855 [99864481 to 100864481]T2D Knowledge Portal - Glucose Traits - Fasting glucose (Ancestry: All)	0.7096	DLK1; Gene dist: 18131	DLK1; TSS dist: 19318	0.0076	0.0012	9.113e-10	0.0075	0.0013	2.286e-08	0.0006	0.0031	0.8463	0.007475	0.001328	2.121e-09	*Yes*		2.74087e-06
	14:100707574:C_G	CPMA	AFR;AMR;EAS;HIS;EUR;MID;SAS	c	g	0.3109	MAF >=1%	214517	14	100707574	HbA1c	LTST	MALE	rs1535464 [99827094 to 100827094]T2D Knowledge Portal - Glucose Traits - Random glucose adj fasting time (Ancestry: All); rs1535464 [99827094 to 100827094]T2D Knowledge Portal - HbA1c Traits - HbA1c adj BMI (Ancestry: All); rs1535464 [99827094 to 100827094]T2D Knowledge Portal - Glucose Traits - Random glucose (Ancestry: All); rs12888855 [99864481 to 100864481]T2D Knowledge Portal - Glucose Traits - Fasting glucose adj BMI (Ancestry: All); rs12888855 [99864481 to 100864481]T2D Knowledge Portal - Glucose Traits - Random and fasting glucose (Ancestry: All); rs12888855 [99864481 to 100864481]T2D Knowledge Portal - Glucose Traits - Fasting glucose (Ancestry: All)	0.6239	DLK1; Gene dist: 18131	DLK1; TSS dist: 19318	0.0076	0.0012	9.177e-10	0.008	0.0014	1.63e-08	-0.0021	0.0028	0.458	0.008007	0.001357	1.283e-09	*Yes*		1.69637e-06
	14:100720710:A_G	CPMA	HIS;EUR;AFR;EAS;SAS	a	g	0.0323	MAF >=1%	478919	14	100720710	HbA1c	LTST	COMBINED	rs1535464 [99827094 to 100827094]T2D Knowledge Portal - Glucose Traits - Random glucose adj fasting time (Ancestry: All); rs1535464 [99827094 to 100827094]T2D Knowledge Portal - HbA1c Traits - HbA1c adj BMI (Ancestry: All); rs1535464 [99827094 to 100827094]T2D Knowledge Portal - Glucose Traits - Random glucose (Ancestry: All); rs12888855 [99864481 to 100864481]T2D Knowledge Portal - Glucose Traits - Fasting glucose adj BMI (Ancestry: All); rs12888855 [99864481 to 100864481]T2D Knowledge Portal - Glucose Traits - Random and fasting glucose (Ancestry: All); rs12888855 [99864481 to 100864481]T2D Knowledge Portal - Glucose Traits - Fasting glucose (Ancestry: All)	0.8377	DLK1; Gene dist: 4995	DLK1; TSS dist: 6182	0.0082	0.0014	9.517e-09	0.0092	0.0015	1.231e-09	-0.0048	0.0032	0.1305	0.0092	0.001487	1.599e-09	*Yes*		9.72684e-07
	14:100722868:C_T	CPMA	MID;SAS;AFR;EUR;HIS;AMR;EAS	t	c	0.118	MAF >=1%	486194	14	100722868	HbA1c	STST	COMBINED	rs1535464 [99827094 to 100827094]T2D Knowledge Portal - Glucose Traits - Random glucose adj fasting time (Ancestry: All); rs1535464 [99827094 to 100827094]T2D Knowledge Portal - HbA1c Traits - HbA1c adj BMI (Ancestry: All); rs1535464 [99827094 to 100827094]T2D Knowledge Portal - Glucose Traits - Random glucose (Ancestry: All); rs12888855 [99864481 to 100864481]T2D Knowledge Portal - Glucose Traits - Fasting glucose adj BMI (Ancestry: All); rs12888855 [99864481 to 100864481]T2D Knowledge Portal - Glucose Traits - Random and fasting glucose (Ancestry: All); rs12888855 [99864481 to 100864481]T2D Knowledge Portal - Glucose Traits - Fasting glucose (Ancestry: All)	0.9784	DLK1; Gene dist: 2837	DLK1; TSS dist: 4024	0.0054	0.0009	2.331e-09	0.0043	0.001	1.413e-05	0.0048	0.0021	0.01999	0.00437	0.0009852	9.107e-10	*Yes*		5.85933e-07
	14:20470092:A_C	CPMA	MID;SAS;AFR;EUR;HIS;AMR;EAS	a	c	0.8056	MAF >=1%	486560	14	20470092	HbA1c	STST	COMBINED	*	0.5637	PNP; Gene dist: 8100	PNP; TSS dist: 686	-0.0045	0.0008	1.512e-08	-0.0043	0.0009	9.099e-07	-0.0012	0.0018	0.52	-0.004431	0.0008664	1.464e-08	No		7.44955e-06
	14:20470092:A_C	CPMA	HIS;EUR;AMR;AFR;EAS;MID;SAS	a	c	0.8056	MAF >=1%	486560	14	20470092	HbA1c	LTST	COMBINED	*	0.8335	PNP; Gene dist: 8100	PNP; TSS dist: 686	-0.0045	0.0008	1.558e-08	-0.0051	0.0009	6.555e-09	0.0027	0.0018	0.1467	-0.005211	0.0008636	4.662e-09	*Yes*		2.56279e-06
	14:20471430:G_T	EUR	AGES_hu370CNV;AGES_gsa;ARIC;BHS;UKBB;EPIC-Norfolk;Fenland;FHS;GAPP;LBC1936;LL-CS;LL-GSA;LL-Affy;LLFS;NEO;SHIP_START;SHIP_TREND_B1;SHIP_TREND_B2;YFS;FINNGEN	t	g	0.2539	MAF >=1%	433358	14	20471430	HbA1c	LTST	COMBINED	*	0.04993	PNP; Gene dist: 9438	PNP; TSS dist: 2024	0.0044	0.0008	5.668e-08	0.0049	0.0009	5.134e-08	-0.0019	0.0019	0.3229	0.004964	0.0008731	2.124e-08	No		1.35697e-05
	14:23025068:A_G	EUR	AGES_hu370CNV;AGES_gsa;ARIC;BHS;UKBB;EPIC-Norfolk;Fenland;FHS;GAPP;LBC1936;LL-GSA;LL-Affy;LL-CS;LLFS;NEO;SHIP_TREND_B2;SHIP_TREND_B1;SHIP_START;YFS;FINNGEN	a	g	0.7247	MAF >=1%	238279	14	23025068	HbA1c	STST	FEMALE	rs8013143 [22525068 to 23525068]T2D Knowledge Portal - HbA1c Traits - HbA1c (Ancestry: All); rs993477756 [22601649 to 23601649]T2D Knowledge Portal - Insulin Traits - Fasting insulin adj BMI (Ancestry: All)	0.0641	PSMB5; Gene dist: 10162	PSMB5; TSS dist: 9832	-0.0057	0.001	7.077e-09	-0.0049	0.0011	1.069e-05	-0.0039	0.0023	0.0867	-0.004921	0.001096	3.84e-09	*Yes*		5.00018e-06
	14:23025068:A_G	EUR	AGES_hu370CNV;AGES_gsa;ARIC;BHS;UKBB;EPIC-Norfolk;Fenland;FHS;GAPP;LBC1936;LL-Affy;LL-CS;LL-GSA;LLFS;NEO;SHIP_TREND_B1;SHIP_TREND_B2;SHIP_START;FINNGEN	a	g	0.7248	MAF >=1%	237392	14	23025068	HbA1c	LTST	FEMALE	rs8013143 [22525068 to 23525068]T2D Knowledge Portal - HbA1c Traits - HbA1c (Ancestry: All); rs993477756 [22601649 to 23601649]T2D Knowledge Portal - Insulin Traits - Fasting insulin adj BMI (Ancestry: All)	0.04852	PSMB5; Gene dist: 10162	PSMB5; TSS dist: 9832	-0.0058	0.001	3.915e-09	-0.0066	0.0011	9.561e-10	0.0039	0.0025	0.1098	-0.006654	0.001075	2.578e-09	*Yes*		3.07401e-06
	14:23025068:A_G	CPMA	HIS;SAS;EUR;MID;AMR;EAS;AFR	a	g	0.6341	MAF >=1%	271868	14	23025068	HbA1c	STST	FEMALE	rs8013143 [22525068 to 23525068]T2D Knowledge Portal - HbA1c Traits - HbA1c (Ancestry: All); rs993477756 [22601649 to 23601649]T2D Knowledge Portal - Insulin Traits - Fasting insulin adj BMI (Ancestry: All)	0.04613	PSMB5; Gene dist: 10162	PSMB5; TSS dist: 9832	-0.0057	0.001	5.258e-09	-0.0053	0.0011	1.166e-06	-0.0023	0.0022	0.2944	-0.005312	0.001069	3.237e-09	*Yes*		3.47939e-06
	14:23025068:A_G	CPMA	EUR;SAS;AMR;AFR;EAS;MID;HIS	a	g	0.6335	MAF >=1%	270745	14	23025068	HbA1c	LTST	FEMALE	rs8013143 [22525068 to 23525068]T2D Knowledge Portal - HbA1c Traits - HbA1c (Ancestry: All); rs993477756 [22601649 to 23601649]T2D Knowledge Portal - Insulin Traits - Fasting insulin adj BMI (Ancestry: All)	0.3798	PSMB5; Gene dist: 10162	PSMB5; TSS dist: 9832	-0.0059	0.001	2.195e-09	-0.0066	0.0011	1.17e-09	0.0036	0.0024	0.1398	-0.00662	0.001046	8.235e-10	*Yes*		9.89293e-07
	14:23025839:C_T	EUR	AGES_hu370CNV;AGES_gsa;ARIC;BHS;UKBB;EPIC-Norfolk;Fenland;FHS;GAPP;LBC1936;LL-GSA;LL-Affy;LL-CS;LLFS;NEO;SHIP_TREND_B1;SHIP_TREND_B2;SHIP_START;YFS;FINNGEN	t	c	0.7241	MAF >=1%	433358	14	23025839	HbA1c	STST	COMBINED	rs8013143 [22525068 to 23525068]T2D Knowledge Portal - HbA1c Traits - HbA1c (Ancestry: All); rs993477756 [22601649 to 23601649]T2D Knowledge Portal - Insulin Traits - Fasting insulin adj BMI (Ancestry: All)	0.1273	PSMB5; Gene dist: 9391	PSMB5; TSS dist: 9061	-0.0055	0.0008	2.262e-12	-0.0051	0.0009	2.86e-09	-0.0018	0.0018	0.3201	-0.005146	0.0008423	1.405e-12	*Yes*		2.67908e-09
	14:23025839:C_T	EUR	AGES_hu370CNV;AGES_gsa;ARIC;BHS;UKBB;EPIC-Norfolk;Fenland;FHS;GAPP;LBC1936;LL-CS;LL-GSA;LL-Affy;LLFS;NEO;SHIP_START;SHIP_TREND_B1;SHIP_TREND_B2;YFS;FINNGEN	t	c	0.7241	MAF >=1%	433358	14	23025839	HbA1c	LTST	COMBINED	rs8013143 [22525068 to 23525068]T2D Knowledge Portal - HbA1c Traits - HbA1c (Ancestry: All); rs993477756 [22601649 to 23601649]T2D Knowledge Portal - Insulin Traits - Fasting insulin adj BMI (Ancestry: All)	0.2928	PSMB5; Gene dist: 9391	PSMB5; TSS dist: 9061	-0.0055	0.0008	2.232e-12	-0.0057	0.0009	3.78e-11	0.0003	0.0018	0.8816	-0.005693	0.0008403	1.384e-12	*Yes*		2.42312e-09
	14:23025839:C_T	CPMA	MID;SAS;AFR;EUR;HIS;AMR;EAS	t	c	0.6308	MAF >=1%	486913	14	23025839	HbA1c	STST	COMBINED	rs8013143 [22525068 to 23525068]T2D Knowledge Portal - HbA1c Traits - HbA1c (Ancestry: All); rs993477756 [22601649 to 23601649]T2D Knowledge Portal - Insulin Traits - Fasting insulin adj BMI (Ancestry: All)	0.02239	PSMB5; Gene dist: 9391	PSMB5; TSS dist: 9061	-0.0058	0.0008	2.62e-13	-0.0057	0.0009	1.091e-10	-0.0007	0.0017	0.7052	-0.005689	0.0008264	3.878e-14	*Yes*		4.26558e-11
	14:23025839:C_T	CPMA	HIS;EUR;AMR;AFR;EAS;MID;SAS	t	c	0.6308	MAF >=1%	486913	14	23025839	HbA1c	LTST	COMBINED	rs8013143 [22525068 to 23525068]T2D Knowledge Portal - HbA1c Traits - HbA1c (Ancestry: All); rs993477756 [22601649 to 23601649]T2D Knowledge Portal - Insulin Traits - Fasting insulin adj BMI (Ancestry: All)	0.3816	PSMB5; Gene dist: 9391	PSMB5; TSS dist: 9061	-0.0058	0.0008	2.643e-13	-0.006	0.0009	1.317e-11	0.0003	0.0017	0.8679	-0.005965	0.0008235	2.286e-14	*Yes*		2.56431e-11
	14:23028146:A_AAAAC	EUR	UKBB;FINNGEN	a	aaaac	0.7217	MAF >=1%	180698	14	23028146	HbA1c	STST	FEMALE	rs8013143 [22525068 to 23525068]T2D Knowledge Portal - HbA1c Traits - HbA1c (Ancestry: All); rs993477756 [22601649 to 23601649]T2D Knowledge Portal - Insulin Traits - Fasting insulin adj BMI (Ancestry: All)	0.7325	PSMB5; Gene dist: 7084	PSMB5; TSS dist: 6754	-0.0074	0.0013	7.897e-09	-0.0062	0.0014	1.924e-05	-0.0054	0.0028	0.05444	-0.006156	0.001414	2.918e-09	*Yes*		3.92735e-06
	14:23028146:A_AAAAC	CPMA	SAS;EUR;MID;AMR;EAS;AFR	a	aaaac	0.6187	MAF >=1%	207632	14	23028146	HbA1c	STST	FEMALE	rs8013143 [22525068 to 23525068]T2D Knowledge Portal - HbA1c Traits - HbA1c (Ancestry: All); rs993477756 [22601649 to 23601649]T2D Knowledge Portal - Insulin Traits - Fasting insulin adj BMI (Ancestry: All)	0.108	PSMB5; Gene dist: 7084	PSMB5; TSS dist: 6754	-0.0075	0.0013	3.291e-09	-0.0067	0.0014	1.053e-06	-0.0039	0.0027	0.1521	-0.00671	0.001381	1.303e-09	*Yes*		1.50104e-06
	14:31233671:C_T	EUR	AGES_hu370CNV;AGES_gsa;ARIC;ASPREE;BHS;CFS;UKBB-NF;UKBB-F;Fenland;FHS;GAPP;GS;HCS;LL-GSA;LL-Affy;LL-CS;LLFS;MESA;NEO;RS;RS2;SHIP_TREND_B2;SHIP_TREND_B1;WHI_garnet;WHI_whims;YFS;CHS;FINNGEN	t	c	0.6093	MAF >=1%	412044	14	31233671	GL	LTST	COMBINED	rs1332000092 [30380518 to 31380518]T2D Knowledge Portal - Insulin Traits - Fasting insulin adj BMI (Ancestry: All)	0.3384	HECTD1; Gene dist: 25867	HECTD1; TSS dist: 25867	0.1401	0.022	1.806e-10	0.1461	0.0243	1.788e-09	-0.0297	0.055	0.5895	0.1457	0.02449	1.149e-09	*Yes*		6.93748e-06
	14:31233671:C_T	EUR	AGES_hu370CNV;AGES_gsa;ARIC;ASPREE;BHS;CFS;UKBB-F;UKBB-NF;Fenland;FHS;GAPP;GS;HCS;LL-GSA;LL-Affy;LL-CS;LLFS;MESA;NEO;RS;RS2;SHIP_TREND_B2;SHIP_TREND_B1;WHI_garnet;WHI_whims;YFS;CHS;FINNGEN	t	c	0.6093	MAF >=1%	412044	14	31233671	GL	STST	COMBINED	rs1332000092 [30380518 to 31380518]T2D Knowledge Portal - Insulin Traits - Fasting insulin adj BMI (Ancestry: All)	0.0882	HECTD1; Gene dist: 25867	HECTD1; TSS dist: 25867	0.14	0.022	1.839e-10	0.1501	0.0245	8.311e-10	-0.0607	0.0541	0.2623	0.1506	0.02432	6.812e-10	*Yes*		4.29086e-06
	14:31233803:A_G	CPMA	AMR;SAS;HIS;EAS;EUR;AFR;MID	a	g	0.7543	MAF >=1%	442160	14	31233803	GL	STST	COMBINED	rs1332000092 [30380518 to 31380518]T2D Knowledge Portal - Insulin Traits - Fasting insulin adj BMI (Ancestry: All)	0.1314	HECTD1; Gene dist: 25999	HECTD1; TSS dist: 25999	0.1313	0.0219	1.893e-09	0.1378	0.0242	1.256e-08	-0.042	0.0528	0.4264	0.1384	0.02395	5.535e-09	No		1.81996e-05
	14:31262229:G_T	CPMA	EUR;AFR;AMR;MID;EAS;HIS;SAS	t	g	0.4212	MAF >=1%	478759	14	31262229	GL	LTST	COMBINED	rs1332000092 [30380518 to 31380518]T2D Knowledge Portal - Insulin Traits - Fasting insulin adj BMI (Ancestry: All)	0.1731	HECTD1; Gene dist: 54425	HECTD1; TSS dist: 54425	-0.121	0.0204	3.127e-09	-0.1392	0.0224	5.394e-10	0.0881	0.0502	0.07932	-0.1387	0.02253	3.072e-09	*Yes*		1.06589e-05
	14:38341493:C_T	CPMA	MID;SAS;AFR;EUR;HIS;AMR;EAS	t	c	0.6829	MAF >=1%	429412	14	38341493	HbA1c	STST	COMBINED	rs7142760 [37816823 to 38816823]T2D Knowledge Portal - Insulin Traits - Modified insulinogenic index (Ancestry: All); rs4898944 [37819401 to 38819401]T2D Knowledge Portal - Insulin Traits - Insulinogenic index (Ancestry: All); rs980010 [37852986 to 38852986]T2D Knowledge Portal - HbA1c Traits - HbA1c (Ancestry: All); rs112824462 [37873555 to 38873555]T2D Knowledge Portal - Glucose Traits - Two-hour glucose adj BMI (Ancestry: All)	0.9498	CLEC14A; Gene dist: 85400	CLEC14A; TSS dist: 85400	0.0057	0.0009	1.61e-09	0.0055	0.001	7.935e-08	0.0007	0.002	0.717	0.005476	0.0009604	4.94e-10	*Yes*		3.31089e-07
	14:38341493:C_T	CPMA	HIS;EUR;AMR;AFR;EAS;MID;SAS	t	c	0.6829	MAF >=1%	429412	14	38341493	HbA1c	LTST	COMBINED	rs7142760 [37816823 to 38816823]T2D Knowledge Portal - Insulin Traits - Modified insulinogenic index (Ancestry: All); rs4898944 [37819401 to 38819401]T2D Knowledge Portal - Insulin Traits - Insulinogenic index (Ancestry: All); rs980010 [37852986 to 38852986]T2D Knowledge Portal - HbA1c Traits - HbA1c (Ancestry: All); rs112824462 [37873555 to 38873555]T2D Knowledge Portal - Glucose Traits - Two-hour glucose adj BMI (Ancestry: All)	0.9745	CLEC14A; Gene dist: 85400	CLEC14A; TSS dist: 85400	0.0057	0.0009	1.61e-09	0.0056	0.001	4.155e-08	0.0004	0.002	0.8596	0.005581	0.000956	3.22e-10	*Yes*		2.17419e-07
	14:50666569:A_T	EUR	AGES_hu370CNV;AGES_gsa;ARIC;BHS;UKBB;EPIC-Norfolk;Fenland;FHS;GAPP;LBC1936;LL-GSA;LL-Affy;LL-CS;LLFS;NEO;SHIP_TREND_B1;SHIP_TREND_B2;SHIP_START;YFS;FINNGEN	a	t	0.5732	MAF >=1%	433358	14	50666569	HbA1c	STST	COMBINED	rs930890387 [50415536 to 51415536]T2D Knowledge Portal - Glucose Traits - Fasting glucose adj BMI (Ancestry: All)	0.3568	SAV1; Gene dist: 1737	SAV1; TSS dist: 1737	0.0043	0.0007	8.514e-10	0.0042	0.0008	6.655e-08	0.0003	0.0016	0.8389	0.004202	0.0007608	1.828e-09	*Yes*		1.67288e-06
	14:50666569:A_T	EUR	AGES_hu370CNV;AGES_gsa;ARIC;BHS;UKBB;EPIC-Norfolk;Fenland;FHS;GAPP;LBC1936;LL-CS;LL-GSA;LL-Affy;LLFS;NEO;SHIP_START;SHIP_TREND_B1;SHIP_TREND_B2;YFS;FINNGEN	a	t	0.5732	MAF >=1%	433358	14	50666569	HbA1c	LTST	COMBINED	rs930890387 [50415536 to 51415536]T2D Knowledge Portal - Glucose Traits - Fasting glucose adj BMI (Ancestry: All)	0.3445	SAV1; Gene dist: 1737	SAV1; TSS dist: 1737	0.0043	0.0007	8.642e-10	0.0042	0.0008	8.498e-08	0.001	0.0016	0.5459	0.004152	0.0007591	1.383e-09	*Yes*		1.21526e-06
	14:50666569:A_T	CPMA	MID;SAS;AFR;EUR;HIS;AMR;EAS	a	t	0.6397	MAF >=1%	486913	14	50666569	HbA1c	STST	COMBINED	rs930890387 [50415536 to 51415536]T2D Knowledge Portal - Glucose Traits - Fasting glucose adj BMI (Ancestry: All)	0.4817	SAV1; Gene dist: 1737	SAV1; TSS dist: 1737	0.0044	0.0007	2.443e-10	0.0042	0.0008	9.585e-08	0.0008	0.0015	0.5879	0.004166	0.0007411	2.315e-10	*Yes*		1.62257e-07
	14:50666569:A_T	CPMA	HIS;EUR;AMR;AFR;EAS;MID;SAS	a	t	0.6397	MAF >=1%	487048	14	50666569	HbA1c	LTST	COMBINED	rs930890387 [50415536 to 51415536]T2D Knowledge Portal - Glucose Traits - Fasting glucose adj BMI (Ancestry: All)	0.6917	SAV1; Gene dist: 1737	SAV1; TSS dist: 1737	0.0044	0.0007	2.751e-10	0.0043	0.0008	2.971e-08	0.0007	0.0015	0.6436	0.004291	0.0007384	2.315e-10	*Yes*		1.60248e-07
	14:55021516:C_T	CPMA	HIS;EUR;AMR;AFR;EAS;MID;SAS	t	c	0.4278	MAF >=1%	486913	14	55021516	HbA1c	LTST	COMBINED	*	0.2341	WDHD1; Gene dist: 5589	WDHD1; TSS dist: 5583	0.0039	0.0007	1.441e-08	0.0043	0.0008	5.066e-08	-0.0014	0.0015	0.362	0.004278	0.0007426	9.276e-09	No		4.86228e-06
	14:55078344:A_G	CPMA	MID;SAS;AFR;EUR;HIS;AMR;EAS	a	g	0.3941	MAF >=1%	487048	14	55078344	HbA1c	STST	COMBINED	*	0.7076	MAPK1IP1L; Gene dist: 26697	MAPK1IP1L; TSS dist: 26697	0.0039	0.0007	1.38e-08	0.0038	0.0008	8.31e-07	0.0012	0.0015	0.4353	0.003821	0.0007379	9.03e-09	No		4.75177e-06
	14:63765502:A_G	EUR	AGES_hu370CNV;AGES_gsa;ARIC;BHS;UKBB;EPIC-Norfolk;Fenland;FHS;GAPP;LBC1936;LL-GSA;LL-Affy;LL-CS;LLFS;NEO;SHIP_TREND_B1;SHIP_TREND_B2;SHIP_START;YFS;FINNGEN	a	g	0.1601	MAF >=1%	433358	14	63765502	HbA1c	STST	COMBINED	*	0.3529	SYNE2; Gene dist: 3603	SGPP1; TSS dist: 37437	0.0066	0.0009	2.632e-12	0.0062	0.001	2.762e-09	0.002	0.0022	0.362	0.006221	0.00102	2.427e-12	*Yes*		4.42883e-09
	14:63765502:A_G	EUR	AGES_hu370CNV;AGES_gsa;ARIC;BHS;UKBB;EPIC-Norfolk;Fenland;FHS;GAPP;LBC1936;LL-CS;LL-GSA;LL-Affy;LLFS;NEO;SHIP_START;SHIP_TREND_B1;SHIP_TREND_B2;YFS;FINNGEN	a	g	0.1601	MAF >=1%	433358	14	63765502	HbA1c	LTST	COMBINED	*	0.4998	SYNE2; Gene dist: 3603	SGPP1; TSS dist: 37437	0.0066	0.0009	2.638e-12	0.0059	0.001	1.53e-08	0.004	0.0022	0.07192	0.005924	0.001017	5.98e-13	*Yes*		1.1222e-09
	14:63765502:A_G	CPMA	MID;SAS;AFR;EUR;HIS;AMR;EAS	a	g	0.2018	MAF >=1%	486913	14	63765502	HbA1c	STST	COMBINED	*	0.91	SYNE2; Gene dist: 3603	SGPP1; TSS dist: 37437	0.0067	0.0009	5.023e-14	0.0063	0.001	1.504e-10	0.0022	0.0021	0.2961	0.006272	0.0009878	1.554e-13	*Yes*		1.58157e-10
	14:63765502:A_G	CPMA	HIS;EUR;AMR;AFR;EAS;MID;SAS	a	g	0.2018	MAF >=1%	486913	14	63765502	HbA1c	LTST	COMBINED	*	0.9694	SYNE2; Gene dist: 3603	SGPP1; TSS dist: 37437	0.0067	0.0009	4.946e-14	0.006	0.001	7.137e-10	0.0038	0.0021	0.07307	0.006064	0.0009834	4.192e-14	*Yes*		4.55376e-11
	14:63767262:C_T	CPMA	EUR;SAS;AMR;AFR;EAS;MID;HIS	t	c	0.1593	MAF >=1%	270285	14	63767262	HbA1c	LTST	FEMALE	*	0.9189	SYNE2; Gene dist: 5363	SGPP1; TSS dist: 39197	0.0065	0.0012	2.387e-08	0.0054	0.0013	1.753e-05	0.0059	0.0029	0.04032	0.005494	0.00125	7.053e-09	No		7.18112e-06
	14:63771862:A_G	EUR	AGES_hu370CNV;AGES_gsa;ARIC;UKBB;EPIC-Norfolk;Fenland;FHS;LL-Affy;LL-CS;LL-GSA;LLFS;NEO;SHIP_TREND_B2;SHIP_START;FINNGEN	a	g	0.9226	MAF >=1%	235790	14	63771862	HbA1c	LTST	FEMALE	*	0.6694	SYNE2; Gene dist: 9963	SGPP1; TSS dist: 43797	-0.0087	0.0017	1.469e-07	-0.0068	0.0018	0.0001578	-0.0105	0.0041	0.01044	-0.006835	0.001793	2.775e-08	No		2.52352e-05
	14:63773159:T_TTTTA	CPMA	MID;EAS;AFR;SAS;EUR;HIS	t	tttta	0.7934	MAF >=1%	189544	14	63773159	HbA1c	STST	MALE	*	0.3963	SYNE2; Gene dist: 11260	SGPP1; TSS dist: 45094	-0.0093	0.0016	1.071e-08	-0.0089	0.0017	2.476e-07	-0.0026	0.0041	0.5296	-0.008854	0.001734	2.916e-08	No		2.99995e-05
	14:63773159:T_TTTTA	CPMA	AFR;AMR;EAS;HIS;EUR;MID;SAS	t	tttta	0.7983	MAF >=1%	189420	14	63773159	HbA1c	LTST	MALE	*	0.5918	SYNE2; Gene dist: 11260	SGPP1; TSS dist: 45094	-0.0093	0.0016	1.347e-08	-0.0087	0.0018	1.668e-06	-0.0028	0.0038	0.459	-0.008624	0.001763	3.226e-08	No		3.27165e-05
	14:63797786:A_G	CPMA	SAS;EUR;HIS;AMR;EAS	a	g	0.9333	MAF >=1%	477971	14	63797786	HbA1c	STST	COMBINED	*	0.4597	SYNE2; Gene dist: 35887	SYNE2; TSS dist: 55197	-0.0076	0.0013	4.629e-09	-0.0078	0.0014	1.598e-08	0.0003	0.0029	0.93	-0.00781	0.001374	2.007e-09	*Yes*		1.20934e-06
	14:63797786:A_G	CPMA	HIS;EUR;AMR;EAS;SAS	a	g	0.9333	MAF >=1%	477971	14	63797786	HbA1c	LTST	COMBINED	*	0.6072	SYNE2; Gene dist: 35887	SYNE2; TSS dist: 55197	-0.0076	0.0013	4.634e-09	-0.0065	0.0014	2.799e-06	-0.0064	0.0029	0.02815	-0.006538	0.00137	3.422e-10	*Yes*		2.30095e-07
	14:63876511:C_G	CPMA	HIS;EUR;AMR;AFR;EAS;MID;SAS	c	g	0.3603	MAF >=1%	430104	14	63876511	HbA1c	LTST	COMBINED	*	0.9501	SYNE2; Gene dist: 114612	SYNE2; TSS dist: 23507	-0.0043	0.0009	3.331e-07	-0.0034	0.0009	0.0002998	-0.0048	0.0019	0.009555	-0.00341	0.0008981	2.963e-08	No		1.4296e-05
	14:64461249:A_G	EUR	AGES_hu370CNV;AGES_gsa;ARIC;BHS;UKBB;EPIC-Norfolk;Fenland;FHS;GAPP;LBC1936;LL-GSA;LL-Affy;LL-CS;LLFS;NEO;SHIP_TREND_B1;SHIP_TREND_B2;SHIP_START;YFS;FINNGEN	a	g	0.6529	MAF >=1%	433358	14	64461249	HbA1c	STST	COMBINED	rs59914095 [64266271 to 65266271]T2D Knowledge Portal - HbA1c Traits - HbA1c adj BMI (Ancestry: All); rs229587 [64296582 to 65296582]T2D Knowledge Portal - HbA1c Traits - HbA1c (Ancestry: All)	0.4687	AKAP5; Gene dist: 4250	AKAP5; TSS dist: 4250	-0.0042	0.0007	6.466e-09	-0.0043	0.0008	6.731e-08	0.0006	0.0017	0.7415	-0.004389	0.0007895	9.299e-09	No		6.89946e-06
	14:64461249:A_G	EUR	AGES_hu370CNV;AGES_gsa;ARIC;BHS;UKBB;EPIC-Norfolk;Fenland;FHS;GAPP;LBC1936;LL-CS;LL-GSA;LL-Affy;LLFS;NEO;SHIP_START;SHIP_TREND_B1;SHIP_TREND_B2;YFS;FINNGEN	a	g	0.6529	MAF >=1%	433358	14	64461249	HbA1c	LTST	COMBINED	rs59914095 [64266271 to 65266271]T2D Knowledge Portal - HbA1c Traits - HbA1c adj BMI (Ancestry: All); rs229587 [64296582 to 65296582]T2D Knowledge Portal - HbA1c Traits - HbA1c (Ancestry: All)	0.1999	AKAP5; Gene dist: 4250	AKAP5; TSS dist: 4250	-0.0042	0.0007	6.263e-09	-0.0047	0.0008	4.163e-09	0.0025	0.0017	0.1344	-0.004781	0.0007888	3.702e-09	*Yes*		2.85846e-06
	14:64461249:A_G	CPMA	MID;SAS;AFR;EUR;HIS;AMR;EAS	a	g	0.662	MAF >=1%	486913	14	64461249	HbA1c	STST	COMBINED	rs59914095 [64266271 to 65266271]T2D Knowledge Portal - HbA1c Traits - HbA1c adj BMI (Ancestry: All); rs229587 [64296582 to 65296582]T2D Knowledge Portal - HbA1c Traits - HbA1c (Ancestry: All)	0.5102	AKAP5; Gene dist: 4250	AKAP5; TSS dist: 4250	-0.0039	0.0007	1.029e-08	-0.0039	0.0008	4.509e-07	0.0001	0.0016	0.9707	-0.004007	0.000761	2.67e-08	No		1.2976e-05
	14:64461249:A_G	CPMA	HIS;EUR;AMR;AFR;EAS;MID;SAS	a	g	0.662	MAF >=1%	486913	14	64461249	HbA1c	LTST	COMBINED	rs59914095 [64266271 to 65266271]T2D Knowledge Portal - HbA1c Traits - HbA1c adj BMI (Ancestry: All); rs229587 [64296582 to 65296582]T2D Knowledge Portal - HbA1c Traits - HbA1c (Ancestry: All)	0.6894	AKAP5; Gene dist: 4250	AKAP5; TSS dist: 4250	-0.0039	0.0007	1.048e-08	-0.0046	0.0008	4.087e-09	0.0031	0.0016	0.05566	-0.004651	0.0007592	4.261e-09	*Yes*		2.35706e-06
	14:64662446:A_T	EUR	AGES_hu370CNV;AGES_gsa;ARIC;BHS;UKBB;EPIC-Norfolk;Fenland;FHS;GAPP;LBC1936;LL-CS;LL-GSA;LL-Affy;LLFS;NEO;SHIP_START;SHIP_TREND_B1;SHIP_TREND_B2;YFS;FINNGEN	a	t	0.4635	MAF >=1%	433358	14	64662446	HbA1c	LTST	COMBINED	rs59914095 [64266271 to 65266271]T2D Knowledge Portal - HbA1c Traits - HbA1c adj BMI (Ancestry: All); rs229587 [64296582 to 65296582]T2D Knowledge Portal - HbA1c Traits - HbA1c (Ancestry: All)	0.2868	PLEKHG3; Gene dist: 41656	PLEKHG3; TSS dist: 41978	0.0038	0.0007	5.161e-08	0.0045	0.0008	5.139e-09	-0.0035	0.0016	0.03006	0.004492	0.0007517	1.414e-08	No		9.4354e-06
	14:64662446:A_T	CPMA	MID;SAS;AFR;EUR;HIS;AMR;EAS	a	t	0.4811	MAF >=1%	486913	14	64662446	HbA1c	STST	COMBINED	rs59914095 [64266271 to 65266271]T2D Knowledge Portal - HbA1c Traits - HbA1c adj BMI (Ancestry: All); rs229587 [64296582 to 65296582]T2D Knowledge Portal - HbA1c Traits - HbA1c (Ancestry: All)	0.8287	PLEKHG3; Gene dist: 41656	PLEKHG3; TSS dist: 41978	0.0038	0.0007	3.476e-08	0.0033	0.0008	1.981e-05	0.0023	0.0015	0.1377	0.003302	0.000726	1.89e-08	No		9.44188e-06
	14:64662446:A_T	CPMA	HIS;EUR;AMR;AFR;EAS;MID;SAS	a	t	0.481	MAF >=1%	487048	14	64662446	HbA1c	LTST	COMBINED	rs59914095 [64266271 to 65266271]T2D Knowledge Portal - HbA1c Traits - HbA1c adj BMI (Ancestry: All); rs229587 [64296582 to 65296582]T2D Knowledge Portal - HbA1c Traits - HbA1c (Ancestry: All)	0.9849	PLEKHG3; Gene dist: 41656	PLEKHG3; TSS dist: 41978	0.0038	0.0007	3.497e-08	0.0044	0.0008	1.133e-08	-0.0033	0.0015	0.03094	0.004416	0.0007238	6.081e-09	No		3.28505e-06
	14:64755472:A_T	EUR	AGES_hu370CNV;AGES_gsa;ARIC;BHS;UKBB;EPIC-Norfolk;Fenland;FHS;GAPP;LBC1936;LL-GSA;LL-Affy;LL-CS;LLFS;NEO;SHIP_TREND_B1;SHIP_TREND_B2;SHIP_START;YFS;FINNGEN	a	t	0.8247	MAF >=1%	433358	14	64755472	HbA1c	STST	COMBINED	rs59914095 [64266271 to 65266271]T2D Knowledge Portal - HbA1c Traits - HbA1c adj BMI (Ancestry: All); rs229587 [64296582 to 65296582]T2D Knowledge Portal - HbA1c Traits - HbA1c (Ancestry: All)	0.1418	PLEKHG3; Gene dist: 5223	PLEKHG3; TSS dist: 27879	-0.0079	0.0009	2.166e-17	-0.0077	0.001	4.998e-14	-0.0009	0.0022	0.6683	-0.007797	0.001006	6.617e-18	*Yes*		3.64479e-14
	14:64755472:A_T	EUR	AGES_hu370CNV;AGES_gsa;ARIC;BHS;UKBB;EPIC-Norfolk;Fenland;FHS;GAPP;LBC1936;LL-CS;LL-GSA;LL-Affy;LLFS;NEO;SHIP_START;SHIP_TREND_B1;SHIP_TREND_B2;YFS;FINNGEN	a	t	0.8247	MAF >=1%	433358	14	64755472	HbA1c	LTST	COMBINED	rs59914095 [64266271 to 65266271]T2D Knowledge Portal - HbA1c Traits - HbA1c adj BMI (Ancestry: All); rs229587 [64296582 to 65296582]T2D Knowledge Portal - HbA1c Traits - HbA1c (Ancestry: All)	0.6778	PLEKHG3; Gene dist: 5223	PLEKHG3; TSS dist: 27879	-0.0079	0.0009	2.193e-17	-0.0087	0.001	3.16e-17	0.0036	0.0022	0.09813	-0.008729	0.001005	1.828e-18	*Yes*		9.78748e-15
	14:64755472:A_T	EUR	AGES_hu370CNV;AGES_gsa;ARIC;BHS;UKBB;EPIC-Norfolk;Fenland;FHS;GAPP;LL-GSA;LL-Affy;LL-CS;LLFS;NEO;SHIP_TREND_B2;SHIP_TREND_B1;SHIP_START;YFS;FINNGEN	a	t	0.825	MAF >=1%	238030	14	64755472	HbA1c	STST	FEMALE	rs59914095 [64266271 to 65266271]T2D Knowledge Portal - HbA1c Traits - HbA1c adj BMI (Ancestry: All); rs229587 [64296582 to 65296582]T2D Knowledge Portal - HbA1c Traits - HbA1c (Ancestry: All)	0.4982	PLEKHG3; Gene dist: 5223	PLEKHG3; TSS dist: 27879	-0.0083	0.0012	2.013e-12	-0.0084	0.0013	2.217e-10	0.0008	0.0027	0.7734	-0.008455	0.001312	4.872e-12	*Yes*		1.1909e-08
	14:64755472:A_T	EUR	AGES_hu370CNV;AGES_gsa;ARIC;UKBB;EPIC-Norfolk;Fenland;FHS;GAPP;LL-Affy;LL-CS;LL-GSA;LLFS;NEO;SHIP_TREND_B1;SHIP_TREND_B2;SHIP_START;FINNGEN	a	t	0.8252	MAF >=1%	236932	14	64755472	HbA1c	LTST	FEMALE	rs59914095 [64266271 to 65266271]T2D Knowledge Portal - HbA1c Traits - HbA1c adj BMI (Ancestry: All); rs229587 [64296582 to 65296582]T2D Knowledge Portal - HbA1c Traits - HbA1c (Ancestry: All)	0.6746	PLEKHG3; Gene dist: 5223	PLEKHG3; TSS dist: 27879	-0.0083	0.0012	2.299e-12	-0.0086	0.0013	3.947e-11	0.0011	0.003	0.7107	-0.008577	0.001288	6.757e-12	*Yes*		1.36457e-08
	14:64760865:A_T	CPMA	MID;SAS;AFR;EUR;HIS;AMR;EAS	a	t	0.2255	MAF >=1%	487048	14	64760865	HbA1c	STST	COMBINED	rs59914095 [64266271 to 65266271]T2D Knowledge Portal - HbA1c Traits - HbA1c adj BMI (Ancestry: All); rs229587 [64296582 to 65296582]T2D Knowledge Portal - HbA1c Traits - HbA1c (Ancestry: All)	0.1176	PLEKHG3; Gene dist: 10616	PLEKHG3; TSS dist: 33272	0.0076	0.0008	1.486e-21	0.0071	0.0009	1.667e-15	0.0031	0.0018	0.09308	0.007149	0.0008748	1.266e-22	*Yes*		2.84572e-19
	14:64760865:A_T	CPMA	HIS;EUR;AMR;AFR;EAS;MID;SAS	a	t	0.2259	MAF >=1%	486695	14	64760865	HbA1c	LTST	COMBINED	rs59914095 [64266271 to 65266271]T2D Knowledge Portal - HbA1c Traits - HbA1c adj BMI (Ancestry: All); rs229587 [64296582 to 65296582]T2D Knowledge Portal - HbA1c Traits - HbA1c (Ancestry: All)	0.6017	PLEKHG3; Gene dist: 10616	PLEKHG3; TSS dist: 33272	0.0077	0.0008	4.392e-22	0.008	0.0009	2.09e-19	-0.0014	0.0018	0.4358	0.00808	0.0008722	1.775e-22	*Yes*		3.96172e-19
	14:64760865:A_T	CPMA	HIS;SAS;EUR;MID;AMR;EAS;AFR	a	t	0.224	MAF >=1%	271486	14	64760865	HbA1c	STST	FEMALE	rs59914095 [64266271 to 65266271]T2D Knowledge Portal - HbA1c Traits - HbA1c adj BMI (Ancestry: All); rs229587 [64296582 to 65296582]T2D Knowledge Portal - HbA1c Traits - HbA1c (Ancestry: All)	0.727	PLEKHG3; Gene dist: 10616	PLEKHG3; TSS dist: 33272	0.008	0.001	3.845e-16	0.0076	0.0012	8.045e-11	0.0015	0.0023	0.5318	0.007665	0.001129	6.521e-15	*Yes*		1.44876e-11
	14:64760865:A_T	CPMA	EUR;SAS;AMR;AFR;EAS;MID;HIS	a	t	0.2241	MAF >=1%	270534	14	64760865	HbA1c	LTST	FEMALE	rs59914095 [64266271 to 65266271]T2D Knowledge Portal - HbA1c Traits - HbA1c adj BMI (Ancestry: All); rs229587 [64296582 to 65296582]T2D Knowledge Portal - HbA1c Traits - HbA1c (Ancestry: All)	0.7822	PLEKHG3; Gene dist: 10616	PLEKHG3; TSS dist: 33272	0.0081	0.0011	4.604e-14	0.0083	0.0011	2.032e-14	-0.0012	0.0025	0.643	0.008251	0.001107	5.86e-15	*Yes*		1.31869e-11
	14:64771423:C_T	EUR	AGES_hu370CNV;AGES_gsa;ARIC;UKBB;EPIC-Norfolk;Fenland;FHS;GAPP;LL-GSA;LL-Affy;LL-CS;LLFS;NEO;SHIP_TREND_B2;SHIP_TREND_B1;SHIP_START;YFS;FINNGEN	t	c	0.846	MAF >=1%	237819	14	64771423	HbA1c	STST	FEMALE	rs59914095 [64266271 to 65266271]T2D Knowledge Portal - HbA1c Traits - HbA1c adj BMI (Ancestry: All); rs229587 [64296582 to 65296582]T2D Knowledge Portal - HbA1c Traits - HbA1c (Ancestry: All)	0.8394	PLEKHG3; Gene dist: 21174	PLEKHG3; TSS dist: 43830	-0.0082	0.0012	2.793e-11	-0.0079	0.0014	9.188e-09	-0.0009	0.0029	0.7571	-0.007953	0.001367	1.007e-10	*Yes*		1.86329e-07
	14:64771423:C_T	EUR	AGES_hu370CNV;AGES_gsa;ARIC;UKBB;EPIC-Norfolk;Fenland;FHS;GAPP;LL-Affy;LL-CS;LL-GSA;LLFS;NEO;SHIP_TREND_B1;SHIP_TREND_B2;SHIP_START;FINNGEN	t	c	0.8464	MAF >=1%	236932	14	64771423	HbA1c	LTST	FEMALE	rs59914095 [64266271 to 65266271]T2D Knowledge Portal - HbA1c Traits - HbA1c adj BMI (Ancestry: All); rs229587 [64296582 to 65296582]T2D Knowledge Portal - HbA1c Traits - HbA1c (Ancestry: All)	0.8621	PLEKHG3; Gene dist: 21174	PLEKHG3; TSS dist: 43830	-0.0083	0.0012	2.194e-11	-0.0083	0.0014	7.847e-10	0.0006	0.0031	0.8444	-0.008343	0.001341	7.144e-11	*Yes*		1.18699e-07
	14:64777167:G_T	EUR	AGES_gsa;AGES_hu370CNV;ARIC;BHS;UKBB;EPIC-Norfolk;Fenland;FHS;GAPP;LBC1936;LL-GSA;LL-Affy;LL-CS;LLFS;NEO;SHIP_TREND_B2;SHIP_TREND_B1;SHIP_START;YFS;FINNGEN	t	g	0.5956	MAF >=1%	195079	14	64777167	HbA1c	STST	MALE	rs59914095 [64266271 to 65266271]T2D Knowledge Portal - HbA1c Traits - HbA1c adj BMI (Ancestry: All); rs229587 [64296582 to 65296582]T2D Knowledge Portal - HbA1c Traits - HbA1c (Ancestry: All)	0.2677	PLEKHG3; Gene dist: 26918	SPTB; TSS dist: 45981	-0.0064	0.0011	3.175e-09	-0.0058	0.0012	1.148e-06	-0.004	0.0028	0.1509	-0.005764	0.001177	5.297e-09	No		6.95744e-06
	14:64777167:G_T	EUR	AGES_hu370CNV;AGES_gsa;ARIC;UKBB;EPIC-Norfolk;Fenland;FHS;GAPP;LBC1936;LL-GSA;LL-CS;LL-Affy;LLFS;NEO;SHIP_TREND_B2;SHIP_TREND_B1;SHIP_START;YFS;FINNGEN	t	g	0.5956	MAF >=1%	194924	14	64777167	HbA1c	LTST	MALE	rs59914095 [64266271 to 65266271]T2D Knowledge Portal - HbA1c Traits - HbA1c adj BMI (Ancestry: All); rs229587 [64296582 to 65296582]T2D Knowledge Portal - HbA1c Traits - HbA1c (Ancestry: All)	0.9041	PLEKHG3; Gene dist: 26918	SPTB; TSS dist: 45981	-0.0064	0.0011	4.062e-09	-0.0072	0.0012	4.429e-09	0.003	0.0025	0.2255	-0.007159	0.001202	4.943e-09	*Yes*		7.09827e-06
	14:64777167:G_T	CPMA	MID;EAS;AFR;AMR;SAS;EUR;HIS	t	g	0.42	MAF >=1%	214155	14	64777167	HbA1c	STST	MALE	rs59914095 [64266271 to 65266271]T2D Knowledge Portal - HbA1c Traits - HbA1c adj BMI (Ancestry: All); rs229587 [64296582 to 65296582]T2D Knowledge Portal - HbA1c Traits - HbA1c (Ancestry: All)	0.1493	PLEKHG3; Gene dist: 26918	SPTB; TSS dist: 45981	-0.0061	0.0011	1.286e-08	-0.0054	0.0012	3.456e-06	-0.0046	0.0027	0.08474	-0.00542	0.001145	4.896e-09	*Yes*		5.95427e-06
	14:64779293:A_G	EUR	AGES_hu370CNV;AGES_gsa;ARIC;UKBB;EPIC-Norfolk;Fenland;FHS;GAPP;LL-GSA;LL-Affy;LL-CS;LLFS;NEO;SHIP_TREND_B1;SHIP_TREND_B2;SHIP_START;YFS;FINNGEN	a	g	0.9425	MAF >=1%	432487	14	64779293	HbA1c	STST	COMBINED	rs59914095 [64266271 to 65266271]T2D Knowledge Portal - HbA1c Traits - HbA1c adj BMI (Ancestry: All); rs229587 [64296582 to 65296582]T2D Knowledge Portal - HbA1c Traits - HbA1c (Ancestry: All)	0.03579	PLEKHG3; Gene dist: 29044	SPTB; TSS dist: 43855	0.0127	0.0015	3.227e-17	0.0133	0.0017	1.642e-15	-0.0017	0.0035	0.6268	0.0134	0.001637	5.256e-18	*Yes*		2.94848e-14
	14:64779293:A_G	EUR	AGES_hu370CNV;AGES_gsa;ARIC;UKBB;EPIC-Norfolk;Fenland;FHS;GAPP;LL-CS;LL-GSA;LL-Affy;LLFS;NEO;SHIP_START;SHIP_TREND_B1;SHIP_TREND_B2;YFS;FINNGEN	a	g	0.9425	MAF >=1%	432487	14	64779293	HbA1c	LTST	COMBINED	rs59914095 [64266271 to 65266271]T2D Knowledge Portal - HbA1c Traits - HbA1c adj BMI (Ancestry: All); rs229587 [64296582 to 65296582]T2D Knowledge Portal - HbA1c Traits - HbA1c (Ancestry: All)	0.1773	PLEKHG3; Gene dist: 29044	SPTB; TSS dist: 43855	0.0127	0.0015	3.072e-17	0.0142	0.0017	1.757e-17	-0.0072	0.0035	0.0407	0.01431	0.001628	1.506e-18	*Yes*		8.17668e-15
	14:64779293:A_G	CPMA	MID;SAS;AFR;EUR;HIS;EAS	a	g	0.9073	MAF >=1%	484274	14	64779293	HbA1c	STST	COMBINED	rs59914095 [64266271 to 65266271]T2D Knowledge Portal - HbA1c Traits - HbA1c adj BMI (Ancestry: All); rs229587 [64296582 to 65296582]T2D Knowledge Portal - HbA1c Traits - HbA1c (Ancestry: All)	0.4192	PLEKHG3; Gene dist: 29044	SPTB; TSS dist: 43855	0.0124	0.0014	2.463e-19	0.013	0.0015	3.788e-17	-0.0019	0.0032	0.5484	0.01311	0.001487	1.076e-20	*Yes*		2.18507e-17
	14:64781140:A_C	CPMA	HIS;EUR;AFR;EAS;MID;SAS	a	c	0.9072	MAF >=1%	484831	14	64781140	HbA1c	LTST	COMBINED	rs59914095 [64266271 to 65266271]T2D Knowledge Portal - HbA1c Traits - HbA1c adj BMI (Ancestry: All); rs229587 [64296582 to 65296582]T2D Knowledge Portal - HbA1c Traits - HbA1c (Ancestry: All)	0.7396	PLEKHG3; Gene dist: 30891	SPTB; TSS dist: 42008	0.0124	0.0014	3.431e-19	0.0132	0.0015	3.259e-19	-0.0048	0.0032	0.1278	0.01336	0.00146	7.832e-21	*Yes*		1.59625e-17
	14:64781140:A_C	CPMA	HIS;SAS;EUR;MID;EAS;AFR	a	c	0.9064	MAF >=1%	265755	14	64781140	HbA1c	STST	FEMALE	rs59914095 [64266271 to 65266271]T2D Knowledge Portal - HbA1c Traits - HbA1c adj BMI (Ancestry: All); rs229587 [64296582 to 65296582]T2D Knowledge Portal - HbA1c Traits - HbA1c (Ancestry: All)	0.658	PLEKHG3; Gene dist: 30891	SPTB; TSS dist: 42008	0.0121	0.0017	1.151e-12	0.0123	0.0019	6.001e-11	-0.001	0.0039	0.8011	0.01251	0.001889	1.035e-12	*Yes*		1.87932e-09
	14:64781140:A_C	CPMA	EUR;SAS;AFR;EAS;HIS	a	c	0.9006	MAF >=1%	266549	14	64781140	HbA1c	LTST	FEMALE	rs59914095 [64266271 to 65266271]T2D Knowledge Portal - HbA1c Traits - HbA1c adj BMI (Ancestry: All); rs229587 [64296582 to 65296582]T2D Knowledge Portal - HbA1c Traits - HbA1c (Ancestry: All)	0.5949	PLEKHG3; Gene dist: 30891	SPTB; TSS dist: 42008	0.0124	0.0017	3.141e-13	0.0137	0.0019	3.514e-13	-0.0084	0.0042	0.04656	0.01389	0.001846	1.237e-13	*Yes*		2.48899e-10
	14:64787288:G_GA	EUR	ARIC;UKBB;EPIC-Norfolk;Fenland;FHS;LLFS;NEO;SHIP_START	g	ga	0.0595	MAF >=1%	195838	14	64787288	HbA1c	STST	FEMALE	rs59914095 [64266271 to 65266271]T2D Knowledge Portal - HbA1c Traits - HbA1c adj BMI (Ancestry: All); rs229587 [64296582 to 65296582]T2D Knowledge Portal - HbA1c Traits - HbA1c (Ancestry: All)	0.2817	PLEKHG3; Gene dist: 37039	SPTB; TSS dist: 35860	-0.0146	0.0023	1.594e-10	-0.0144	0.0026	1.823e-08	-0.0009	0.005	0.861	-0.01452	0.00252	1.717e-10	*Yes*		3.03444e-07
	14:64787288:G_GA	EUR	ARIC;UKBB;EPIC-Norfolk;Fenland;FHS;NEO;SHIP_TREND_B2;SHIP_START	g	ga	0.0594	MAF >=1%	196092	14	64787288	HbA1c	LTST	FEMALE	rs59914095 [64266271 to 65266271]T2D Knowledge Portal - HbA1c Traits - HbA1c adj BMI (Ancestry: All); rs229587 [64296582 to 65296582]T2D Knowledge Portal - HbA1c Traits - HbA1c (Ancestry: All)	0.2146	PLEKHG3; Gene dist: 37039	SPTB; TSS dist: 35860	-0.015	0.0023	5.803e-11	-0.0171	0.0025	8.579e-12	0.0114	0.0054	0.03625	-0.01718	0.002465	1.324e-11	*Yes*		2.53763e-08
	14:64788132:A_T	CPMA	EAS;AFR;SAS;EUR;HIS	a	t	0.8932	MAF >=1%	209098	14	64788132	HbA1c	STST	MALE	rs59914095 [64266271 to 65266271]T2D Knowledge Portal - HbA1c Traits - HbA1c adj BMI (Ancestry: All); rs229587 [64296582 to 65296582]T2D Knowledge Portal - HbA1c Traits - HbA1c (Ancestry: All)	0.6385	PLEKHG3; Gene dist: 37883	SPTB; TSS dist: 35016	0.0123	0.0021	2.016e-09	0.0133	0.0023	9.227e-09	-0.0049	0.0052	0.3493	0.01334	0.002264	7.446e-09	No		8.74018e-06
	14:64788132:A_T	CPMA	AFR;EAS;HIS;EUR;MID;SAS	a	t	0.8983	MAF >=1%	208502	14	64788132	HbA1c	LTST	MALE	rs59914095 [64266271 to 65266271]T2D Knowledge Portal - HbA1c Traits - HbA1c adj BMI (Ancestry: All); rs229587 [64296582 to 65296582]T2D Knowledge Portal - HbA1c Traits - HbA1c (Ancestry: All)	0.6781	PLEKHG3; Gene dist: 37883	SPTB; TSS dist: 35016	0.0122	0.0021	2.62e-09	0.0126	0.0023	5.802e-08	-0.0007	0.0047	0.874	0.01261	0.002312	1.189e-08	No		1.31582e-05
	14:64796582:C_T	EUR	AGES_gsa;AGES_hu370CNV;ARIC;BHS;UKBB;EPIC-Norfolk;Fenland;FHS;GAPP;LBC1936;LL-GSA;LL-Affy;LL-CS;LLFS;NEO;SHIP_TREND_B2;SHIP_TREND_B1;SHIP_START;YFS;FINNGEN	t	c	0.3231	MAF >=1%	195079	14	64796582	HbA1c	STST	MALE	rs59914095 [64266271 to 65266271]T2D Knowledge Portal - HbA1c Traits - HbA1c adj BMI (Ancestry: All); rs229587 [64296582 to 65296582]T2D Knowledge Portal - HbA1c Traits - HbA1c (Ancestry: All)	0.3608	PLEKHG3; Gene dist: 46333	SPTB; TSS dist: 26566	0.0085	0.0011	2.043e-14	0.0082	0.0012	1.866e-11	0.0027	0.0029	0.3376	0.008233	0.001213	3.976e-14	*Yes*		1.22098e-10
	14:64796582:C_T	EUR	AGES_hu370CNV;AGES_gsa;ARIC;BHS;UKBB;EPIC-Norfolk;Fenland;FHS;GAPP;LBC1936;LL-GSA;LL-CS;LL-Affy;LLFS;NEO;SHIP_TREND_B2;SHIP_TREND_B1;SHIP_START;YFS;FINNGEN	t	c	0.3231	MAF >=1%	195079	14	64796582	HbA1c	LTST	MALE	rs59914095 [64266271 to 65266271]T2D Knowledge Portal - HbA1c Traits - HbA1c adj BMI (Ancestry: All); rs229587 [64296582 to 65296582]T2D Knowledge Portal - HbA1c Traits - HbA1c (Ancestry: All)	0.4858	PLEKHG3; Gene dist: 46333	SPTB; TSS dist: 26566	0.0085	0.0011	2.075e-14	0.0092	0.0013	2.831e-13	-0.0022	0.0026	0.3894	0.009269	0.001241	1.509e-14	*Yes*		5.81719e-11
	14:64796582:C_T	CPMA	MID;EAS;AFR;SAS;EUR;HIS	t	c	0.4287	MAF >=1%	214638	14	64796582	HbA1c	STST	MALE	rs59914095 [64266271 to 65266271]T2D Knowledge Portal - HbA1c Traits - HbA1c adj BMI (Ancestry: All); rs229587 [64296582 to 65296582]T2D Knowledge Portal - HbA1c Traits - HbA1c (Ancestry: All)	0.33	PLEKHG3; Gene dist: 46333	SPTB; TSS dist: 26566	0.0085	0.0011	2.862e-15	0.0081	0.0012	3.244e-12	0.0029	0.0028	0.2918	0.00812	0.001169	5.231e-15	*Yes*		1.27066e-11
	14:64796582:C_T	CPMA	AFR;AMR;EAS;HIS;EUR;MID;SAS	t	c	0.416	MAF >=1%	215045	14	64796582	HbA1c	LTST	MALE	rs59914095 [64266271 to 65266271]T2D Knowledge Portal - HbA1c Traits - HbA1c adj BMI (Ancestry: All); rs229587 [64296582 to 65296582]T2D Knowledge Portal - HbA1c Traits - HbA1c (Ancestry: All)	0.8251	PLEKHG3; Gene dist: 46333	SPTB; TSS dist: 26566	0.0085	0.0011	2.078e-15	0.0092	0.0012	2.364e-13	-0.0022	0.0025	0.3844	0.009222	0.001196	1.824e-15	*Yes*		4.51849e-12
	14:64801887:A_G	CPMA	HIS;SAS;EUR;MID;AMR;EAS;AFR	a	g	0.9187	MAF >=1%	270796	14	64801887	HbA1c	STST	FEMALE	rs59914095 [64266271 to 65266271]T2D Knowledge Portal - HbA1c Traits - HbA1c adj BMI (Ancestry: All); rs229587 [64296582 to 65296582]T2D Knowledge Portal - HbA1c Traits - HbA1c (Ancestry: All)	0.488	PLEKHG3; Gene dist: 51638	SPTB; TSS dist: 21261	-0.0107	0.0015	4.204e-13	-0.0107	0.0017	1.392e-10	0.0001	0.0035	0.9666	-0.01075	0.001667	3.076e-12	*Yes*		5.29453e-09
	14:64801887:A_G	CPMA	EUR;SAS;AFR;EAS;MID;HIS	a	g	0.9186	MAF >=1%	269341	14	64801887	HbA1c	LTST	FEMALE	rs59914095 [64266271 to 65266271]T2D Knowledge Portal - HbA1c Traits - HbA1c adj BMI (Ancestry: All); rs229587 [64296582 to 65296582]T2D Knowledge Portal - HbA1c Traits - HbA1c (Ancestry: All)	0.5143	PLEKHG3; Gene dist: 51638	SPTB; TSS dist: 21261	-0.0107	0.0016	7.388e-12	-0.0097	0.0017	7.303e-09	-0.0051	0.0038	0.1763	-0.009713	0.001632	1.09e-12	*Yes*		1.98684e-09
	14:64801887:A_G	CPMA	AFR;EAS;HIS;EUR;MID;SAS	a	g	0.9187	MAF >=1%	212158	14	64801887	HbA1c	LTST	MALE	rs59914095 [64266271 to 65266271]T2D Knowledge Portal - HbA1c Traits - HbA1c adj BMI (Ancestry: All); rs229587 [64296582 to 65296582]T2D Knowledge Portal - HbA1c Traits - HbA1c (Ancestry: All)	0.06231	PLEKHG3; Gene dist: 51638	SPTB; TSS dist: 21261	-0.0108	0.0018	1.381e-09	-0.0121	0.0021	4.683e-09	0.0039	0.0041	0.3396	-0.01208	0.001985	1.458e-09	*Yes*		1.91265e-06
	14:64805908:A_T	EUR	AGES_hu370CNV;AGES_gsa;ARIC;BHS;UKBB;EPIC-Norfolk;Fenland;FHS;GAPP;LBC1936;LL-GSA;LL-Affy;LL-CS;LLFS;NEO;SHIP_TREND_B2;SHIP_TREND_B1;SHIP_START;YFS;FINNGEN	a	t	0.3745	MAF >=1%	238279	14	64805908	HbA1c	STST	FEMALE	rs59914095 [64266271 to 65266271]T2D Knowledge Portal - HbA1c Traits - HbA1c adj BMI (Ancestry: All); rs229587 [64296582 to 65296582]T2D Knowledge Portal - HbA1c Traits - HbA1c (Ancestry: All)	0.7234	PLEKHG3; Gene dist: 55659	SPTB; TSS dist: 17240	0.0076	0.0009	9.63e-17	0.0072	0.001	1.161e-12	0.0015	0.0021	0.4929	0.007249	0.001006	1.205e-16	*Yes*		5.77893e-13
	14:64805908:A_T	EUR	AGES_hu370CNV;AGES_gsa;ARIC;BHS;UKBB;EPIC-Norfolk;Fenland;FHS;GAPP;LBC1936;LL-Affy;LL-CS;LL-GSA;LLFS;NEO;SHIP_TREND_B1;SHIP_TREND_B2;SHIP_START;FINNGEN	a	t	0.3743	MAF >=1%	237392	14	64805908	HbA1c	LTST	FEMALE	rs59914095 [64266271 to 65266271]T2D Knowledge Portal - HbA1c Traits - HbA1c adj BMI (Ancestry: All); rs229587 [64296582 to 65296582]T2D Knowledge Portal - HbA1c Traits - HbA1c (Ancestry: All)	0.6655	PLEKHG3; Gene dist: 55659	SPTB; TSS dist: 17240	0.0076	0.0009	5.932e-17	0.0078	0.001	7.626e-15	-0.0007	0.0023	0.7454	0.007741	0.0009883	1.677e-16	*Yes*		6.2542e-13
	14:64809262:C_CAAAAA	EUR	UKBB	caaaaa	c	0.6672	MAF >=1%	146582	14	64809262	HbA1c	STST	MALE	rs59914095 [64266271 to 65266271]T2D Knowledge Portal - HbA1c Traits - HbA1c adj BMI (Ancestry: All); rs229587 [64296582 to 65296582]T2D Knowledge Portal - HbA1c Traits - HbA1c (Ancestry: All)	1	PLEKHG3; Gene dist: 59013	SPTB; TSS dist: 13886	-0.0112	0.0014	2.159e-15	-0.0109	0.0015	7.069e-13	-0.0022	0.0037	0.5546	-0.0109	0.001503	3.457e-15	*Yes*		1.20877e-11
	14:64809262:C_CAAAAA	EUR	UKBB	caaaaa	c	0.6672	MAF >=1%	146582	14	64809262	HbA1c	LTST	MALE	rs59914095 [64266271 to 65266271]T2D Knowledge Portal - HbA1c Traits - HbA1c adj BMI (Ancestry: All); rs229587 [64296582 to 65296582]T2D Knowledge Portal - HbA1c Traits - HbA1c (Ancestry: All)	1	PLEKHG3; Gene dist: 59013	SPTB; TSS dist: 13886	-0.0112	0.0014	2.139e-15	-0.0115	0.0016	1.717e-13	0.0015	0.0033	0.6549	-0.01152	0.001528	2.131e-15	*Yes*		9.21509e-12
	14:64812107:C_T	CPMA	MID;SAS;AFR;EUR;HIS;AMR;EAS	t	c	0.2194	MAF >=1%	486913	14	64812107	HbA1c	STST	COMBINED	rs59914095 [64266271 to 65266271]T2D Knowledge Portal - HbA1c Traits - HbA1c adj BMI (Ancestry: All); rs229587 [64296582 to 65296582]T2D Knowledge Portal - HbA1c Traits - HbA1c (Ancestry: All)	0.04519	PLEKHG3; Gene dist: 61858	SPTB; TSS dist: 11041	0.0071	0.0008	4.845e-19	0.0071	0.0009	1.386e-15	0.0007	0.0018	0.6944	0.007131	0.0008472	8.558e-21	*Yes*		1.74938e-17
	14:64812107:C_T	CPMA	HIS;EUR;AMR;AFR;EAS;MID;SAS	t	c	0.2197	MAF >=1%	486560	14	64812107	HbA1c	LTST	COMBINED	rs59914095 [64266271 to 65266271]T2D Knowledge Portal - HbA1c Traits - HbA1c adj BMI (Ancestry: All); rs229587 [64296582 to 65296582]T2D Knowledge Portal - HbA1c Traits - HbA1c (Ancestry: All)	0.1416	PLEKHG3; Gene dist: 61858	SPTB; TSS dist: 11041	0.0071	0.0008	4.906e-19	0.0076	0.0009	1.867e-17	-0.0017	0.0018	0.3624	0.007634	0.0008458	4.578e-21	*Yes*		9.45289e-18
	14:64814754:C_G	EUR	AGES_hu370CNV;AGES_gsa;ARIC;BHS;UKBB;EPIC-Norfolk;Fenland;FHS;GAPP;LBC1936;LL-GSA;LL-Affy;LL-CS;LLFS;NEO;SHIP_TREND_B1;SHIP_TREND_B2;SHIP_START;YFS;FINNGEN	c	g	0.3109	MAF >=1%	433358	14	64814754	HbA1c	STST	COMBINED	rs59914095 [64266271 to 65266271]T2D Knowledge Portal - HbA1c Traits - HbA1c adj BMI (Ancestry: All); rs229587 [64296582 to 65296582]T2D Knowledge Portal - HbA1c Traits - HbA1c (Ancestry: All)	0.8381	PLEKHG3; Gene dist: 64505	SPTB; TSS dist: 8394	0.0079	0.0007	4.007e-26	0.0077	0.0008	7.117e-21	0.001	0.0018	0.5644	0.00779	0.0008105	3.489e-27	*Yes*		7.93123e-23
	14:64814754:C_G	EUR	AGES_hu370CNV;AGES_gsa;ARIC;BHS;UKBB;EPIC-Norfolk;Fenland;FHS;GAPP;LBC1936;LL-CS;LL-GSA;LL-Affy;LLFS;NEO;SHIP_START;SHIP_TREND_B1;SHIP_TREND_B2;YFS;FINNGEN	c	g	0.3109	MAF >=1%	433358	14	64814754	HbA1c	LTST	COMBINED	rs59914095 [64266271 to 65266271]T2D Knowledge Portal - HbA1c Traits - HbA1c adj BMI (Ancestry: All); rs229587 [64296582 to 65296582]T2D Knowledge Portal - HbA1c Traits - HbA1c (Ancestry: All)	0.7239	PLEKHG3; Gene dist: 64505	SPTB; TSS dist: 8394	0.0079	0.0007	3.909e-26	0.0082	0.0008	2.747e-23	-0.0013	0.0017	0.453	0.008266	0.0008093	2.378e-27	*Yes*		4.5658e-23
	14:64814754:C_G	CPMA	MID;SAS;AFR;EUR;HIS;AMR;EAS	c	g	0.5142	MAF >=1%	486913	14	64814754	HbA1c	STST	COMBINED	rs59914095 [64266271 to 65266271]T2D Knowledge Portal - HbA1c Traits - HbA1c adj BMI (Ancestry: All); rs229587 [64296582 to 65296582]T2D Knowledge Portal - HbA1c Traits - HbA1c (Ancestry: All)	0.1166	PLEKHG3; Gene dist: 64505	SPTB; TSS dist: 8394	0.0078	0.0007	8.32e-30	0.0079	0.0008	3.278e-24	-0.0002	0.0017	0.9029	0.007962	0.0007816	1.482e-28	*Yes*		4.31925e-25
	14:64814754:C_G	CPMA	HIS;EUR;AMR;AFR;EAS;MID;SAS	c	g	0.514	MAF >=1%	487048	14	64814754	HbA1c	LTST	COMBINED	rs59914095 [64266271 to 65266271]T2D Knowledge Portal - HbA1c Traits - HbA1c adj BMI (Ancestry: All); rs229587 [64296582 to 65296582]T2D Knowledge Portal - HbA1c Traits - HbA1c (Ancestry: All)	0.2502	PLEKHG3; Gene dist: 64505	SPTB; TSS dist: 8394	0.0078	0.0007	8.521e-30	0.0081	0.0008	4.496e-25	-0.001	0.0016	0.5561	0.008109	0.0007794	8.773e-29	*Yes*		2.56017e-25
	14:64814754:C_G	CPMA	HIS;SAS;EUR;MID;AMR;EAS;AFR	c	g	0.5144	MAF >=1%	271868	14	64814754	HbA1c	STST	FEMALE	rs59914095 [64266271 to 65266271]T2D Knowledge Portal - HbA1c Traits - HbA1c adj BMI (Ancestry: All); rs229587 [64296582 to 65296582]T2D Knowledge Portal - HbA1c Traits - HbA1c (Ancestry: All)	0.2925	PLEKHG3; Gene dist: 64505	SPTB; TSS dist: 8394	0.0074	0.001	1.286e-14	0.0077	0.0011	3.546e-13	-0.0012	0.0021	0.5811	0.007709	0.001006	4.466e-16	*Yes*		1.0958e-12
	14:64814754:C_G	CPMA	EUR;SAS;AMR;AFR;EAS;MID;HIS	c	g	0.5143	MAF >=1%	270981	14	64814754	HbA1c	LTST	FEMALE	rs59914095 [64266271 to 65266271]T2D Knowledge Portal - HbA1c Traits - HbA1c adj BMI (Ancestry: All); rs229587 [64296582 to 65296582]T2D Knowledge Portal - HbA1c Traits - HbA1c (Ancestry: All)	0.4472	PLEKHG3; Gene dist: 64505	SPTB; TSS dist: 8394	0.0074	0.001	5.721e-15	0.0076	0.001	2.697e-15	-0.0009	0.0023	0.6797	0.007646	0.0009862	5.845e-16	*Yes*		1.42383e-12
	14:64815589:A_G	CPMA	MID;EAS;AFR;SAS;EUR;HIS	a	g	0.0974	MAF >=1%	213337	14	64815589	HbA1c	STST	MALE	rs59914095 [64266271 to 65266271]T2D Knowledge Portal - HbA1c Traits - HbA1c adj BMI (Ancestry: All); rs229587 [64296582 to 65296582]T2D Knowledge Portal - HbA1c Traits - HbA1c (Ancestry: All)	0.4705	SPTB; Gene dist: 64318	SPTB; TSS dist: 7559	0.0107	0.0018	1.488e-09	0.0096	0.0019	8.375e-07	0.0064	0.0045	0.1575	0.009657	0.001935	4.453e-09	*Yes*		5.45783e-06
	14:64825643:A_G	CPMA	MID;SAS;AFR;EUR;HIS;AMR;EAS	a	g	0.2176	MAF >=1%	486913	14	64825643	HbA1c	STST	COMBINED	rs59914095 [64266271 to 65266271]T2D Knowledge Portal - HbA1c Traits - HbA1c adj BMI (Ancestry: All); rs229587 [64296582 to 65296582]T2D Knowledge Portal - HbA1c Traits - HbA1c (Ancestry: All)	0.01546	SPTB; Gene dist: 54264	SPTB; TSS dist: 2495	0.0055	0.0009	4.891e-10	0.0053	0.0009	2.338e-09	0.002	0.0019	0.2997	0.00529	0.0009074	1.221e-11	*Yes*		1.01001e-08
	14:64825643:A_G	CPMA	HIS;EUR;AMR;AFR;EAS;MID;SAS	a	g	0.2176	MAF >=1%	486913	14	64825643	HbA1c	LTST	COMBINED	rs59914095 [64266271 to 65266271]T2D Knowledge Portal - HbA1c Traits - HbA1c adj BMI (Ancestry: All); rs229587 [64296582 to 65296582]T2D Knowledge Portal - HbA1c Traits - HbA1c (Ancestry: All)	0.06062	SPTB; Gene dist: 54264	SPTB; TSS dist: 2495	0.0055	0.0009	4.946e-10	0.0061	0.001	4.48e-10	-0.0025	0.0019	0.2021	0.006199	0.0009039	7.632e-12	*Yes*		6.41962e-09
	14:64862469:A_G	CPMA	AFR;AMR;EAS;HIS;EUR;MID;SAS	a	g	0.6803	MAF >=1%	214773	14	64862469	HbA1c	LTST	MALE	rs59914095 [64266271 to 65266271]T2D Knowledge Portal - HbA1c Traits - HbA1c adj BMI (Ancestry: All); rs229587 [64296582 to 65296582]T2D Knowledge Portal - HbA1c Traits - HbA1c (Ancestry: All)	0.03605	SPTB; Gene dist: 17438	SPTB; TSS dist: 17438	-0.0072	0.0012	8.559e-09	-0.0072	0.0013	8.407e-08	-0.0009	0.0028	0.7421	-0.007184	0.001344	7.623e-09	No		8.82209e-06
	14:64873692:A_G	CPMA	MID;SAS;AFR;EUR;HIS;AMR;EAS	a	g	0.733	MAF >=1%	486913	14	64873692	HbA1c	STST	COMBINED	rs59914095 [64266271 to 65266271]T2D Knowledge Portal - HbA1c Traits - HbA1c adj BMI (Ancestry: All); rs229587 [64296582 to 65296582]T2D Knowledge Portal - HbA1c Traits - HbA1c (Ancestry: All)	0.5509	SPTB; Gene dist: 6215	SPTB; TSS dist: 6215	-0.0061	0.0008	4.451e-15	-0.0063	0.0009	2.868e-13	0.001	0.0018	0.5876	-0.006396	0.0008609	6.661e-15	*Yes*		8.01907e-12
	14:64873692:A_G	CPMA	HIS;EUR;AMR;AFR;EAS;MID;SAS	a	g	0.733	MAF >=1%	486913	14	64873692	HbA1c	LTST	COMBINED	rs59914095 [64266271 to 65266271]T2D Knowledge Portal - HbA1c Traits - HbA1c adj BMI (Ancestry: All); rs229587 [64296582 to 65296582]T2D Knowledge Portal - HbA1c Traits - HbA1c (Ancestry: All)	0.7712	SPTB; Gene dist: 6215	SPTB; TSS dist: 6215	-0.0061	0.0008	4.416e-15	-0.0062	0.0009	8.232e-13	0	0.0018	0.9907	-0.006292	0.0008574	3.268e-15	*Yes*		4.00335e-12
	14:64873692:A_G	CPMA	HIS;SAS;EUR;MID;AMR;EAS;AFR	a	g	0.7304	MAF >=1%	271657	14	64873692	HbA1c	STST	FEMALE	rs59914095 [64266271 to 65266271]T2D Knowledge Portal - HbA1c Traits - HbA1c adj BMI (Ancestry: All); rs229587 [64296582 to 65296582]T2D Knowledge Portal - HbA1c Traits - HbA1c (Ancestry: All)	0.1779	SPTB; Gene dist: 6215	SPTB; TSS dist: 6215	-0.0057	0.001	3.669e-08	-0.0053	0.0011	3.001e-06	-0.0014	0.0024	0.5534	-0.005314	0.001104	4.393e-08	No		3.75869e-05
	14:64873692:A_G	CPMA	EUR;SAS;AMR;AFR;EAS;MID;HIS	a	g	0.7305	MAF >=1%	270369	14	64873692	HbA1c	LTST	FEMALE	rs59914095 [64266271 to 65266271]T2D Knowledge Portal - HbA1c Traits - HbA1c adj BMI (Ancestry: All); rs229587 [64296582 to 65296582]T2D Knowledge Portal - HbA1c Traits - HbA1c (Ancestry: All)	0.6328	SPTB; Gene dist: 6215	SPTB; TSS dist: 6215	-0.0058	0.001	1.895e-08	-0.0059	0.0011	2.129e-07	0.0003	0.0024	0.8931	-0.005887	0.001083	1.861e-08	No		1.73331e-05
	14:64916971:A_G	CPMA	HIS;SAS;EUR;EAS	a	g	0.9447	MAF >=1%	262748	14	64916971	HbA1c	STST	FEMALE	rs59914095 [64266271 to 65266271]T2D Knowledge Portal - HbA1c Traits - HbA1c adj BMI (Ancestry: All); rs229587 [64296582 to 65296582]T2D Knowledge Portal - HbA1c Traits - HbA1c (Ancestry: All)	0.2476	CHURC1-FNTB; Gene dist: 2486	CHURC1-FNTB; TSS dist: 2478	0.0099	0.0017	1.097e-08	0.0106	0.002	1.459e-07	-0.0025	0.004	0.5402	0.01077	0.001955	1.602e-08	No		1.51208e-05
	14:64917435:C_T	EUR	AGES_hu370CNV;UKBB;EPIC-Norfolk;Fenland;FHS;LL-GSA;LL-Affy;LL-CS;NEO;SHIP_TREND_B2;SHIP_START;FINNGEN	t	c	0.0613	MAF >=1%	190225	14	64917435	HbA1c	STST	MALE	rs59914095 [64266271 to 65266271]T2D Knowledge Portal - HbA1c Traits - HbA1c adj BMI (Ancestry: All); rs229587 [64296582 to 65296582]T2D Knowledge Portal - HbA1c Traits - HbA1c (Ancestry: All)	0.406	CHURC1-FNTB; Gene dist: 2950	CHURC1-FNTB; TSS dist: 2942	-0.0141	0.0022	9.788e-11	-0.0142	0.0024	2.444e-09	0.0003	0.0056	0.9611	-0.01427	0.002376	4.219e-10	*Yes*		7.02245e-07
	14:64917435:C_T	EUR	AGES_hu370CNV;AGES_gsa;ARIC;UKBB;EPIC-Norfolk;Fenland;FHS;LL-GSA;LL-CS;LL-Affy;LLFS;NEO;SHIP_START;FINNGEN	t	c	0.0614	MAF >=1%	191754	14	64917435	HbA1c	LTST	MALE	rs59914095 [64266271 to 65266271]T2D Knowledge Portal - HbA1c Traits - HbA1c adj BMI (Ancestry: All); rs229587 [64296582 to 65296582]T2D Knowledge Portal - HbA1c Traits - HbA1c (Ancestry: All)	0.4882	CHURC1-FNTB; Gene dist: 2950	CHURC1-FNTB; TSS dist: 2942	-0.0137	0.0022	2.647e-10	-0.014	0.0025	1.223e-08	0.0002	0.005	0.9675	-0.01398	0.002414	7.947e-10	*Yes*		1.37976e-06
	14:64917435:C_T	CPMA	SAS;EUR;HIS	t	c	0.0447	MAF >=1%	444154	14	64917435	HbA1c	STST	COMBINED	rs59914095 [64266271 to 65266271]T2D Knowledge Portal - HbA1c Traits - HbA1c adj BMI (Ancestry: All); rs229587 [64296582 to 65296582]T2D Knowledge Portal - HbA1c Traits - HbA1c (Ancestry: All)	0.7281	CHURC1-FNTB; Gene dist: 2950	CHURC1-FNTB; TSS dist: 2942	-0.0114	0.0014	2.822e-15	-0.012	0.0016	1.131e-13	0.0022	0.0034	0.5166	-0.01212	0.001578	1.08e-15	*Yes*		1.41149e-12
	14:64917435:C_T	CPMA	HIS;EUR;SAS	t	c	0.0447	MAF >=1%	444154	14	64917435	HbA1c	LTST	COMBINED	rs59914095 [64266271 to 65266271]T2D Knowledge Portal - HbA1c Traits - HbA1c adj BMI (Ancestry: All); rs229587 [64296582 to 65296582]T2D Knowledge Portal - HbA1c Traits - HbA1c (Ancestry: All)	0.8772	CHURC1-FNTB; Gene dist: 2950	CHURC1-FNTB; TSS dist: 2942	-0.0114	0.0014	2.822e-15	-0.013	0.0016	1.263e-15	0.0075	0.0034	0.02556	-0.0131	0.001569	1.655e-16	*Yes*		2.32395e-13
	14:64917435:C_T	CPMA	EUR;SAS;HIS	t	c	0.0445	MAF >=1%	242461	14	64917435	HbA1c	LTST	FEMALE	rs59914095 [64266271 to 65266271]T2D Knowledge Portal - HbA1c Traits - HbA1c adj BMI (Ancestry: All); rs229587 [64296582 to 65296582]T2D Knowledge Portal - HbA1c Traits - HbA1c (Ancestry: All)	0.7676	CHURC1-FNTB; Gene dist: 2950	CHURC1-FNTB; TSS dist: 2942	-0.0104	0.0019	5.267e-08	-0.013	0.002	1.467e-10	0.0142	0.0046	0.001813	-0.01305	0.002002	5.98e-10	*Yes*		7.35211e-07
	14:64917435:C_T	CPMA	SAS;EUR;HIS	t	c	0.045	MAF >=1%	196834	14	64917435	HbA1c	STST	MALE	rs59914095 [64266271 to 65266271]T2D Knowledge Portal - HbA1c Traits - HbA1c adj BMI (Ancestry: All); rs229587 [64296582 to 65296582]T2D Knowledge Portal - HbA1c Traits - HbA1c (Ancestry: All)	0.8635	CHURC1-FNTB; Gene dist: 2950	CHURC1-FNTB; TSS dist: 2942	-0.0138	0.0022	5.534e-10	-0.014	0.0024	6.241e-09	0.0006	0.0055	0.9087	-0.01405	0.002373	9.517e-10	*Yes*		1.29866e-06
	14:64917435:C_T	CPMA	HIS;EUR;SAS	t	c	0.045	MAF >=1%	198363	14	64917435	HbA1c	LTST	MALE	rs59914095 [64266271 to 65266271]T2D Knowledge Portal - HbA1c Traits - HbA1c adj BMI (Ancestry: All); rs229587 [64296582 to 65296582]T2D Knowledge Portal - HbA1c Traits - HbA1c (Ancestry: All)	0.7733	CHURC1-FNTB; Gene dist: 2950	CHURC1-FNTB; TSS dist: 2942	-0.0134	0.0022	1.676e-09	-0.0136	0.0025	5.842e-08	-0.0002	0.005	0.965	-0.01359	0.002415	1.863e-09	*Yes*		2.40625e-06
	14:65005202:A_G	CPMA	SAS;EUR;HIS;AMR;EAS	a	g	0.1138	MAF >=1%	478829	14	65005202	HbA1c	STST	COMBINED	rs59914095 [64266271 to 65266271]T2D Knowledge Portal - HbA1c Traits - HbA1c adj BMI (Ancestry: All); rs229587 [64296582 to 65296582]T2D Knowledge Portal - HbA1c Traits - HbA1c (Ancestry: All)	0.0334	FNTB; Gene dist: 18307	FNTB; TSS dist: 18307	-0.0056	0.001	2.263e-08	-0.0043	0.0011	8.578e-05	-0.0061	0.0023	0.008987	-0.004237	0.001089	3.813e-09	*Yes*		2.13334e-06
	14:73777076:A_T	EUR	ARIC;UKBB;EPIC-Norfolk;Fenland;FHS;NEO;SHIP_TREND_B2;SHIP_START	a	t	0.0246	MAF >=1%	359129	14	73777076	HbA1c	STST	COMBINED	*	0.2043	MIDEAS; Gene dist: 13209	MIDEAS; TSS dist: 16773	-0.0159	0.0028	8.789e-09	-0.0162	0.003	7.869e-08	0.0019	0.0063	0.7616	-0.01623	0.002945	1.547e-08	No		1.08528e-05
	14:73777076:A_T	EUR	ARIC;UKBB;EPIC-Norfolk;Fenland;FHS;LLFS;NEO;SHIP_START;SHIP_TREND_B2	a	t	0.0246	MAF >=1%	361112	14	73777076	HbA1c	LTST	COMBINED	*	0.4597	MIDEAS; Gene dist: 13209	MIDEAS; TSS dist: 16773	-0.0161	0.0027	4.134e-09	-0.0152	0.003	3.987e-07	-0.0039	0.0063	0.5334	-0.01524	0.002912	5.067e-09	No		3.78007e-06
	14:89569888:A_G	CPMA	MID;SAS;AFR;EUR;HIS;AMR;EAS	a	g	0.7401	MAF >=1%	486356	14	89569888	HbA1c	STST	COMBINED	rs4904529 [88775208 to 89775208]T2D Knowledge Portal - Insulin Traits - Peak insulin response adj BMI-SI (Ancestry: All); rs17126047 [89066702 to 90066702]T2D Knowledge Portal - Glucose Traits - Fasting glucose (Ancestry: All); rs8003022 [89072477 to 90072477]T2D Knowledge Portal - Glucose Traits - Fasting glucose adj BMI (Ancestry: All); rs8003022 [89072477 to 90072477]T2D Knowledge Portal - HbA1c Traits - HbA1c (Ancestry: All); rs35889227 [89089124 to 90089124]T2D Knowledge Portal - Glucose Traits - Random and fasting glucose (Ancestry: All); rs35889227 [89089124 to 90089124]T2D Knowledge Portal - Glucose Traits - Random glucose (Ancestry: All); rs35889227 [89089124 to 90089124]T2D Knowledge Portal - Glucose Traits - Random glucose adj fasting time (Ancestry: All); rs17776811 [89100107 to 90100107]T2D Knowledge Portal - HbA1c Traits - HbA1c adj BMI (Ancestry: All)	0.5974	FOXN3; Gene dist: 49261	FOXN3; TSS dist: 49242	-0.0057	0.0008	3.813e-13	-0.0058	0.0009	2.38e-11	0.0006	0.0018	0.7502	-0.005806	0.0008396	4.561e-13	*Yes*		4.40648e-10
	14:89569888:A_G	CPMA	HIS;EUR;AMR;AFR;EAS;MID;SAS	a	g	0.7401	MAF >=1%	486356	14	89569888	HbA1c	LTST	COMBINED	rs4904529 [88775208 to 89775208]T2D Knowledge Portal - Insulin Traits - Peak insulin response adj BMI-SI (Ancestry: All); rs17126047 [89066702 to 90066702]T2D Knowledge Portal - Glucose Traits - Fasting glucose (Ancestry: All); rs8003022 [89072477 to 90072477]T2D Knowledge Portal - Glucose Traits - Fasting glucose adj BMI (Ancestry: All); rs8003022 [89072477 to 90072477]T2D Knowledge Portal - HbA1c Traits - HbA1c (Ancestry: All); rs35889227 [89089124 to 90089124]T2D Knowledge Portal - Glucose Traits - Random and fasting glucose (Ancestry: All); rs35889227 [89089124 to 90089124]T2D Knowledge Portal - Glucose Traits - Random glucose (Ancestry: All); rs35889227 [89089124 to 90089124]T2D Knowledge Portal - Glucose Traits - Random glucose adj fasting time (Ancestry: All); rs17776811 [89100107 to 90100107]T2D Knowledge Portal - HbA1c Traits - HbA1c adj BMI (Ancestry: All)	0.8089	FOXN3; Gene dist: 49261	FOXN3; TSS dist: 49242	-0.0057	0.0008	3.818e-13	-0.0056	0.0009	1.41e-10	-0.0006	0.0018	0.754	-0.005523	0.0008365	5.025e-13	*Yes*		4.82335e-10
	14:89579726:A_G	EUR	AGES_gsa;AGES_hu370CNV;ARIC;UKBB;EPIC-Norfolk;Fenland;FHS;GAPP;LBC1936;LL-GSA;LL-Affy;LL-CS;LLFS;NEO;SHIP_TREND_B2;SHIP_TREND_B1;SHIP_START;YFS;FINNGEN	a	g	0.6437	MAF >=1%	194924	14	89579726	HbA1c	STST	MALE	rs4904529 [88775208 to 89775208]T2D Knowledge Portal - Insulin Traits - Peak insulin response adj BMI-SI (Ancestry: All); rs17126047 [89066702 to 90066702]T2D Knowledge Portal - Glucose Traits - Fasting glucose (Ancestry: All); rs8003022 [89072477 to 90072477]T2D Knowledge Portal - Glucose Traits - Fasting glucose adj BMI (Ancestry: All); rs8003022 [89072477 to 90072477]T2D Knowledge Portal - HbA1c Traits - HbA1c (Ancestry: All); rs35889227 [89089124 to 90089124]T2D Knowledge Portal - Glucose Traits - Random and fasting glucose (Ancestry: All); rs35889227 [89089124 to 90089124]T2D Knowledge Portal - Glucose Traits - Random glucose (Ancestry: All); rs35889227 [89089124 to 90089124]T2D Knowledge Portal - Glucose Traits - Random glucose adj fasting time (Ancestry: All); rs17776811 [89100107 to 90100107]T2D Knowledge Portal - HbA1c Traits - HbA1c adj BMI (Ancestry: All)	0.9364	FOXN3; Gene dist: 39423	FOXN3; TSS dist: 39404	-0.0068	0.0011	4.562e-10	-0.0077	0.0012	1.36e-10	0.004	0.0028	0.152	-0.007675	0.00119	3.82e-10	*Yes*		6.41185e-07
	14:89579726:A_G	EUR	AGES_hu370CNV;AGES_gsa;ARIC;UKBB;EPIC-Norfolk;Fenland;FHS;GAPP;LBC1936;LL-GSA;LL-CS;LL-Affy;LLFS;NEO;SHIP_TREND_B2;SHIP_TREND_B1;SHIP_START;YFS;FINNGEN	a	g	0.6437	MAF >=1%	194924	14	89579726	HbA1c	LTST	MALE	rs4904529 [88775208 to 89775208]T2D Knowledge Portal - Insulin Traits - Peak insulin response adj BMI-SI (Ancestry: All); rs17126047 [89066702 to 90066702]T2D Knowledge Portal - Glucose Traits - Fasting glucose (Ancestry: All); rs8003022 [89072477 to 90072477]T2D Knowledge Portal - Glucose Traits - Fasting glucose adj BMI (Ancestry: All); rs8003022 [89072477 to 90072477]T2D Knowledge Portal - HbA1c Traits - HbA1c (Ancestry: All); rs35889227 [89089124 to 90089124]T2D Knowledge Portal - Glucose Traits - Random and fasting glucose (Ancestry: All); rs35889227 [89089124 to 90089124]T2D Knowledge Portal - Glucose Traits - Random glucose (Ancestry: All); rs35889227 [89089124 to 90089124]T2D Knowledge Portal - Glucose Traits - Random glucose adj fasting time (Ancestry: All); rs17776811 [89100107 to 90100107]T2D Knowledge Portal - HbA1c Traits - HbA1c adj BMI (Ancestry: All)	0.7894	FOXN3; Gene dist: 39423	FOXN3; TSS dist: 39404	-0.0068	0.0011	4.254e-10	-0.0066	0.0012	9.996e-08	-0.0015	0.0025	0.5469	-0.006612	0.001214	9.946e-10	*Yes*		1.68894e-06
	14:89579726:A_G	CPMA	MID;EAS;AFR;AMR;SAS;EUR;HIS	a	g	0.5112	MAF >=1%	214773	14	89579726	HbA1c	STST	MALE	rs4904529 [88775208 to 89775208]T2D Knowledge Portal - Insulin Traits - Peak insulin response adj BMI-SI (Ancestry: All); rs17126047 [89066702 to 90066702]T2D Knowledge Portal - Glucose Traits - Fasting glucose (Ancestry: All); rs8003022 [89072477 to 90072477]T2D Knowledge Portal - Glucose Traits - Fasting glucose adj BMI (Ancestry: All); rs8003022 [89072477 to 90072477]T2D Knowledge Portal - HbA1c Traits - HbA1c (Ancestry: All); rs35889227 [89089124 to 90089124]T2D Knowledge Portal - Glucose Traits - Random and fasting glucose (Ancestry: All); rs35889227 [89089124 to 90089124]T2D Knowledge Portal - Glucose Traits - Random glucose (Ancestry: All); rs35889227 [89089124 to 90089124]T2D Knowledge Portal - Glucose Traits - Random glucose adj fasting time (Ancestry: All); rs17776811 [89100107 to 90100107]T2D Knowledge Portal - HbA1c Traits - HbA1c adj BMI (Ancestry: All)	0.7399	FOXN3; Gene dist: 39423	FOXN3; TSS dist: 39404	-0.007	0.0011	7.938e-11	-0.008	0.0012	9.407e-12	0.0042	0.0027	0.1158	-0.007971	0.001161	2.225e-11	*Yes*		3.85932e-08
	14:89579726:A_G	CPMA	AFR;AMR;EAS;HIS;EUR;MID;SAS	a	g	0.5109	MAF >=1%	214890	14	89579726	HbA1c	LTST	MALE	rs4904529 [88775208 to 89775208]T2D Knowledge Portal - Insulin Traits - Peak insulin response adj BMI-SI (Ancestry: All); rs17126047 [89066702 to 90066702]T2D Knowledge Portal - Glucose Traits - Fasting glucose (Ancestry: All); rs8003022 [89072477 to 90072477]T2D Knowledge Portal - Glucose Traits - Fasting glucose adj BMI (Ancestry: All); rs8003022 [89072477 to 90072477]T2D Knowledge Portal - HbA1c Traits - HbA1c (Ancestry: All); rs35889227 [89089124 to 90089124]T2D Knowledge Portal - Glucose Traits - Random and fasting glucose (Ancestry: All); rs35889227 [89089124 to 90089124]T2D Knowledge Portal - Glucose Traits - Random glucose (Ancestry: All); rs35889227 [89089124 to 90089124]T2D Knowledge Portal - Glucose Traits - Random glucose adj fasting time (Ancestry: All); rs17776811 [89100107 to 90100107]T2D Knowledge Portal - HbA1c Traits - HbA1c adj BMI (Ancestry: All)	0.4824	FOXN3; Gene dist: 39423	FOXN3; TSS dist: 39404	-0.0071	0.0011	6.167e-11	-0.0067	0.0012	1.039e-08	-0.0021	0.0024	0.3857	-0.006709	0.001186	7.587e-11	*Yes*		1.1927e-07
	14:89589124:G_T	EUR	AGES_hu370CNV;AGES_gsa;ARIC;ASPREE;BHS;UKBB-NF;UKBB-F;Fenland;FHS;GAPP;GS;HCS;LL-Affy;LL-GSA;LL-CS;LLFS;MESA;NEO;RS2;RS;SHIP_TREND_B2;SHIP_TREND_B1;WHI_garnet;WHI_whims;CHS;FINNGEN	t	g	0.6291	MAF >=1%	229201	14	89589124	GL	LTST	FEMALE	rs4904529 [88775208 to 89775208]T2D Knowledge Portal - Insulin Traits - Peak insulin response adj BMI-SI (Ancestry: All); rs17126047 [89066702 to 90066702]T2D Knowledge Portal - Glucose Traits - Fasting glucose (Ancestry: All); rs8003022 [89072477 to 90072477]T2D Knowledge Portal - Glucose Traits - Fasting glucose adj BMI (Ancestry: All); rs8003022 [89072477 to 90072477]T2D Knowledge Portal - HbA1c Traits - HbA1c (Ancestry: All); rs35889227 [89089124 to 90089124]T2D Knowledge Portal - Glucose Traits - Random and fasting glucose (Ancestry: All); rs35889227 [89089124 to 90089124]T2D Knowledge Portal - Glucose Traits - Random glucose (Ancestry: All); rs35889227 [89089124 to 90089124]T2D Knowledge Portal - Glucose Traits - Random glucose adj fasting time (Ancestry: All); rs17776811 [89100107 to 90100107]T2D Knowledge Portal - HbA1c Traits - HbA1c adj BMI (Ancestry: All)	0.6076	FOXN3; Gene dist: 30025	FOXN3; TSS dist: 30006	-0.2336	0.0289	6.271e-16	-0.2217	0.0316	2.216e-12	-0.0745	0.0771	0.3338	-0.2212	0.03221	5.091e-15	*Yes*		1.56114e-10
	14:89589124:G_T	EUR	AGES_hu370CNV;AGES_gsa;ARIC;BHS;UKBB;EPIC-Norfolk;Fenland;FHS;GAPP;LBC1936;LL-GSA;LL-Affy;LL-CS;LLFS;NEO;SHIP_TREND_B1;SHIP_TREND_B2;SHIP_START;YFS;FINNGEN	t	g	0.6288	MAF >=1%	433358	14	89589124	HbA1c	STST	COMBINED	rs4904529 [88775208 to 89775208]T2D Knowledge Portal - Insulin Traits - Peak insulin response adj BMI-SI (Ancestry: All); rs17126047 [89066702 to 90066702]T2D Knowledge Portal - Glucose Traits - Fasting glucose (Ancestry: All); rs8003022 [89072477 to 90072477]T2D Knowledge Portal - Glucose Traits - Fasting glucose adj BMI (Ancestry: All); rs8003022 [89072477 to 90072477]T2D Knowledge Portal - HbA1c Traits - HbA1c (Ancestry: All); rs35889227 [89089124 to 90089124]T2D Knowledge Portal - Glucose Traits - Random and fasting glucose (Ancestry: All); rs35889227 [89089124 to 90089124]T2D Knowledge Portal - Glucose Traits - Random glucose (Ancestry: All); rs35889227 [89089124 to 90089124]T2D Knowledge Portal - Glucose Traits - Random glucose adj fasting time (Ancestry: All); rs17776811 [89100107 to 90100107]T2D Knowledge Portal - HbA1c Traits - HbA1c adj BMI (Ancestry: All)	0.4002	FOXN3; Gene dist: 30025	FOXN3; TSS dist: 30006	-0.0068	0.0007	5.078e-21	-0.0071	0.0008	3.19e-19	0.0017	0.0017	0.3243	-0.007121	0.00078	2.324e-21	*Yes*		2.34601e-17
	14:89589124:G_T	EUR	AGES_hu370CNV;AGES_gsa;ARIC;BHS;UKBB;EPIC-Norfolk;Fenland;FHS;GAPP;LBC1936;LL-CS;LL-GSA;LL-Affy;LLFS;NEO;SHIP_START;SHIP_TREND_B1;SHIP_TREND_B2;YFS;FINNGEN	t	g	0.6288	MAF >=1%	433358	14	89589124	HbA1c	LTST	COMBINED	rs4904529 [88775208 to 89775208]T2D Knowledge Portal - Insulin Traits - Peak insulin response adj BMI-SI (Ancestry: All); rs17126047 [89066702 to 90066702]T2D Knowledge Portal - Glucose Traits - Fasting glucose (Ancestry: All); rs8003022 [89072477 to 90072477]T2D Knowledge Portal - Glucose Traits - Fasting glucose adj BMI (Ancestry: All); rs8003022 [89072477 to 90072477]T2D Knowledge Portal - HbA1c Traits - HbA1c (Ancestry: All); rs35889227 [89089124 to 90089124]T2D Knowledge Portal - Glucose Traits - Random and fasting glucose (Ancestry: All); rs35889227 [89089124 to 90089124]T2D Knowledge Portal - Glucose Traits - Random glucose (Ancestry: All); rs35889227 [89089124 to 90089124]T2D Knowledge Portal - Glucose Traits - Random glucose adj fasting time (Ancestry: All); rs17776811 [89100107 to 90100107]T2D Knowledge Portal - HbA1c Traits - HbA1c adj BMI (Ancestry: All)	0.2018	FOXN3; Gene dist: 30025	FOXN3; TSS dist: 30006	-0.0068	0.0007	4.981e-21	-0.0069	0.0008	4.256e-18	0.0005	0.0017	0.7515	-0.00691	0.0007779	1.879e-21	*Yes*		1.65698e-17
	14:89589124:G_T	EUR	AGES_hu370CNV;AGES_gsa;ARIC;BHS;UKBB;EPIC-Norfolk;Fenland;FHS;GAPP;LBC1936;LL-GSA;LL-Affy;LL-CS;LLFS;NEO;SHIP_TREND_B2;SHIP_TREND_B1;SHIP_START;YFS;FINNGEN	t	g	0.6293	MAF >=1%	238279	14	89589124	HbA1c	STST	FEMALE	rs4904529 [88775208 to 89775208]T2D Knowledge Portal - Insulin Traits - Peak insulin response adj BMI-SI (Ancestry: All); rs17126047 [89066702 to 90066702]T2D Knowledge Portal - Glucose Traits - Fasting glucose (Ancestry: All); rs8003022 [89072477 to 90072477]T2D Knowledge Portal - Glucose Traits - Fasting glucose adj BMI (Ancestry: All); rs8003022 [89072477 to 90072477]T2D Knowledge Portal - HbA1c Traits - HbA1c (Ancestry: All); rs35889227 [89089124 to 90089124]T2D Knowledge Portal - Glucose Traits - Random and fasting glucose (Ancestry: All); rs35889227 [89089124 to 90089124]T2D Knowledge Portal - Glucose Traits - Random glucose (Ancestry: All); rs35889227 [89089124 to 90089124]T2D Knowledge Portal - Glucose Traits - Random glucose adj fasting time (Ancestry: All); rs17776811 [89100107 to 90100107]T2D Knowledge Portal - HbA1c Traits - HbA1c adj BMI (Ancestry: All)	0.4072	FOXN3; Gene dist: 30025	FOXN3; TSS dist: 30006	-0.007	0.0009	1.796e-14	-0.0068	0.001	3.17e-11	-0.0009	0.0021	0.6582	-0.006796	0.001016	6.621e-14	*Yes*		2.20744e-10
	14:89589124:G_T	EUR	AGES_hu370CNV;AGES_gsa;ARIC;BHS;UKBB;EPIC-Norfolk;Fenland;FHS;GAPP;LBC1936;LL-Affy;LL-CS;LL-GSA;LLFS;NEO;SHIP_TREND_B1;SHIP_TREND_B2;SHIP_START;FINNGEN	t	g	0.6293	MAF >=1%	237392	14	89589124	HbA1c	LTST	FEMALE	rs4904529 [88775208 to 89775208]T2D Knowledge Portal - Insulin Traits - Peak insulin response adj BMI-SI (Ancestry: All); rs17126047 [89066702 to 90066702]T2D Knowledge Portal - Glucose Traits - Fasting glucose (Ancestry: All); rs8003022 [89072477 to 90072477]T2D Knowledge Portal - Glucose Traits - Fasting glucose adj BMI (Ancestry: All); rs8003022 [89072477 to 90072477]T2D Knowledge Portal - HbA1c Traits - HbA1c (Ancestry: All); rs35889227 [89089124 to 90089124]T2D Knowledge Portal - Glucose Traits - Random and fasting glucose (Ancestry: All); rs35889227 [89089124 to 90089124]T2D Knowledge Portal - Glucose Traits - Random glucose (Ancestry: All); rs35889227 [89089124 to 90089124]T2D Knowledge Portal - Glucose Traits - Random glucose adj fasting time (Ancestry: All); rs17776811 [89100107 to 90100107]T2D Knowledge Portal - HbA1c Traits - HbA1c adj BMI (Ancestry: All)	0.2556	FOXN3; Gene dist: 30025	FOXN3; TSS dist: 30006	-0.0069	0.0009	4.262e-14	-0.0072	0.001	9.051e-13	0.0013	0.0023	0.5645	-0.007208	0.000996	9.775e-14	*Yes*		2.63693e-10
	14:89589124:G_T	EUR	AGES_hu370CNV;AGES_gsa;ARIC;ASPREE;BHS;UKBB-NF;UKBB-F;Fenland;FHS;GAPP;GS;HCS;LL-GSA;LL-Affy;LL-CS;LLFS;MESA;NEO;RS;RS2;SHIP_TREND_B2;SHIP_TREND_B1;WHI_garnet;WHI_whims;YFS;CHS;FINNGEN	t	g	0.6287	MAF >=1%	411808	14	89589124	GL	LTST	COMBINED	rs4904529 [88775208 to 89775208]T2D Knowledge Portal - Insulin Traits - Peak insulin response adj BMI-SI (Ancestry: All); rs17126047 [89066702 to 90066702]T2D Knowledge Portal - Glucose Traits - Fasting glucose (Ancestry: All); rs8003022 [89072477 to 90072477]T2D Knowledge Portal - Glucose Traits - Fasting glucose adj BMI (Ancestry: All); rs8003022 [89072477 to 90072477]T2D Knowledge Portal - HbA1c Traits - HbA1c (Ancestry: All); rs35889227 [89089124 to 90089124]T2D Knowledge Portal - Glucose Traits - Random and fasting glucose (Ancestry: All); rs35889227 [89089124 to 90089124]T2D Knowledge Portal - Glucose Traits - Random glucose (Ancestry: All); rs35889227 [89089124 to 90089124]T2D Knowledge Portal - Glucose Traits - Random glucose adj fasting time (Ancestry: All); rs17776811 [89100107 to 90100107]T2D Knowledge Portal - HbA1c Traits - HbA1c adj BMI (Ancestry: All)	0.559	FOXN3; Gene dist: 30025	FOXN3; TSS dist: 30006	-0.2222	0.0222	1.233e-23	-0.2225	0.0245	1.159e-19	-0.0063	0.0554	0.9102	-0.222	0.02473	9.528e-23	*Yes*		6.05023e-18
	14:89589124:G_T	EUR	AGES_hu370CNV;AGES_gsa;ARIC;ASPREE;BHS;UKBB-F;UKBB-NF;Fenland;FHS;GAPP;GS;HCS;LL-GSA;LL-Affy;LL-CS;LLFS;MESA;NEO;RS;RS2;SHIP_TREND_B2;SHIP_TREND_B1;WHI_garnet;WHI_whims;YFS;CHS;FINNGEN	t	g	0.6287	MAF >=1%	411808	14	89589124	GL	STST	COMBINED	rs4904529 [88775208 to 89775208]T2D Knowledge Portal - Insulin Traits - Peak insulin response adj BMI-SI (Ancestry: All); rs17126047 [89066702 to 90066702]T2D Knowledge Portal - Glucose Traits - Fasting glucose (Ancestry: All); rs8003022 [89072477 to 90072477]T2D Knowledge Portal - Glucose Traits - Fasting glucose adj BMI (Ancestry: All); rs8003022 [89072477 to 90072477]T2D Knowledge Portal - HbA1c Traits - HbA1c (Ancestry: All); rs35889227 [89089124 to 90089124]T2D Knowledge Portal - Glucose Traits - Random and fasting glucose (Ancestry: All); rs35889227 [89089124 to 90089124]T2D Knowledge Portal - Glucose Traits - Random glucose (Ancestry: All); rs35889227 [89089124 to 90089124]T2D Knowledge Portal - Glucose Traits - Random glucose adj fasting time (Ancestry: All); rs17776811 [89100107 to 90100107]T2D Knowledge Portal - HbA1c Traits - HbA1c adj BMI (Ancestry: All)	0.6691	FOXN3; Gene dist: 30025	FOXN3; TSS dist: 30006	-0.2224	0.0222	1.161e-23	-0.2244	0.0247	9.956e-20	0.0114	0.0546	0.8348	-0.2255	0.02456	3.73e-23	*Yes*		2.55004e-18
	14:89589124:G_T	EUR	AGES_hu370CNV;AGES_gsa;ARIC;ASPREE;BHS;UKBB-F;UKBB-NF;Fenland;FHS;GAPP;GS;HCS;LL-CS;LL-GSA;LL-Affy;LLFS;MESA;NEO;RS;RS2;SHIP_TREND_B1;SHIP_TREND_B2;WHI_whims;WHI_garnet;YFS;CHS;FINNGEN	t	g	0.629	MAF >=1%	230088	14	89589124	GL	STST	FEMALE	rs4904529 [88775208 to 89775208]T2D Knowledge Portal - Insulin Traits - Peak insulin response adj BMI-SI (Ancestry: All); rs17126047 [89066702 to 90066702]T2D Knowledge Portal - Glucose Traits - Fasting glucose (Ancestry: All); rs8003022 [89072477 to 90072477]T2D Knowledge Portal - Glucose Traits - Fasting glucose adj BMI (Ancestry: All); rs8003022 [89072477 to 90072477]T2D Knowledge Portal - HbA1c Traits - HbA1c (Ancestry: All); rs35889227 [89089124 to 90089124]T2D Knowledge Portal - Glucose Traits - Random and fasting glucose (Ancestry: All); rs35889227 [89089124 to 90089124]T2D Knowledge Portal - Glucose Traits - Random glucose (Ancestry: All); rs35889227 [89089124 to 90089124]T2D Knowledge Portal - Glucose Traits - Random glucose adj fasting time (Ancestry: All); rs17776811 [89100107 to 90100107]T2D Knowledge Portal - HbA1c Traits - HbA1c adj BMI (Ancestry: All)	0.4438	FOXN3; Gene dist: 30025	FOXN3; TSS dist: 30006	-0.2325	0.0288	7.301e-16	-0.2412	0.0325	1.073e-13	0.0547	0.07	0.4347	-0.2427	0.03241	4.558e-15	*Yes*		1.07193e-10
	14:89589124:G_T	EUR	AGES_gsa;AGES_hu370CNV;ARIC;ASPREE;UKBB-F;UKBB-NF;Fenland;FHS;GAPP;GS;HCS;LL-GSA;LL-Affy;LL-CS;LLFS;MESA;NEO;RS2;RS;SHIP_TREND_B2;SHIP_TREND_B1;YFS;CHS;FINNGEN	t	g	0.6282	MAF >=1%	181601	14	89589124	GL	STST	MALE	rs4904529 [88775208 to 89775208]T2D Knowledge Portal - Insulin Traits - Peak insulin response adj BMI-SI (Ancestry: All); rs17126047 [89066702 to 90066702]T2D Knowledge Portal - Glucose Traits - Fasting glucose (Ancestry: All); rs8003022 [89072477 to 90072477]T2D Knowledge Portal - Glucose Traits - Fasting glucose adj BMI (Ancestry: All); rs8003022 [89072477 to 90072477]T2D Knowledge Portal - HbA1c Traits - HbA1c (Ancestry: All); rs35889227 [89089124 to 90089124]T2D Knowledge Portal - Glucose Traits - Random and fasting glucose (Ancestry: All); rs35889227 [89089124 to 90089124]T2D Knowledge Portal - Glucose Traits - Random glucose (Ancestry: All); rs35889227 [89089124 to 90089124]T2D Knowledge Portal - Glucose Traits - Random glucose adj fasting time (Ancestry: All); rs17776811 [89100107 to 90100107]T2D Knowledge Portal - HbA1c Traits - HbA1c adj BMI (Ancestry: All)	0.1971	FOXN3; Gene dist: 30025	FOXN3; TSS dist: 30006	-0.2137	0.0339	2.804e-10	-0.2055	0.0372	3.453e-08	-0.0614	0.0886	0.488	-0.2058	0.0374	1.656e-09	*Yes*		1.97372e-05
	14:89589124:G_T	EUR	AGES_hu370CNV;AGES_gsa;ARIC;ASPREE;BHS;UKBB-F;UKBB-NF;Fenland;FHS;GAPP;GS;HCS;LL-CS;LL-GSA;LL-Affy;LLFS;MESA;NEO;RS2;RS;SHIP_TREND_B2;SHIP_TREND_B1;YFS;CHS;FINNGEN	t	g	0.6282	MAF >=1%	181752	14	89589124	GL	LTST	MALE	rs4904529 [88775208 to 89775208]T2D Knowledge Portal - Insulin Traits - Peak insulin response adj BMI-SI (Ancestry: All); rs17126047 [89066702 to 90066702]T2D Knowledge Portal - Glucose Traits - Fasting glucose (Ancestry: All); rs8003022 [89072477 to 90072477]T2D Knowledge Portal - Glucose Traits - Fasting glucose adj BMI (Ancestry: All); rs8003022 [89072477 to 90072477]T2D Knowledge Portal - HbA1c Traits - HbA1c (Ancestry: All); rs35889227 [89089124 to 90089124]T2D Knowledge Portal - Glucose Traits - Random and fasting glucose (Ancestry: All); rs35889227 [89089124 to 90089124]T2D Knowledge Portal - Glucose Traits - Random glucose (Ancestry: All); rs35889227 [89089124 to 90089124]T2D Knowledge Portal - Glucose Traits - Random glucose adj fasting time (Ancestry: All); rs17776811 [89100107 to 90100107]T2D Knowledge Portal - HbA1c Traits - HbA1c adj BMI (Ancestry: All)	0.06986	FOXN3; Gene dist: 30025	FOXN3; TSS dist: 30006	-0.2131	0.0339	3.11e-10	-0.2345	0.0382	8.608e-10	0.083	0.0816	0.3091	-0.2345	0.0383	1.007e-09	*Yes*		1.2779e-05
	14:89589124:G_T	CPMA	MID;SAS;AFR;EUR;HIS;AMR;EAS	t	g	0.3861	MAF >=1%	486913	14	89589124	HbA1c	STST	COMBINED	rs4904529 [88775208 to 89775208]T2D Knowledge Portal - Insulin Traits - Peak insulin response adj BMI-SI (Ancestry: All); rs17126047 [89066702 to 90066702]T2D Knowledge Portal - Glucose Traits - Fasting glucose (Ancestry: All); rs8003022 [89072477 to 90072477]T2D Knowledge Portal - Glucose Traits - Fasting glucose adj BMI (Ancestry: All); rs8003022 [89072477 to 90072477]T2D Knowledge Portal - HbA1c Traits - HbA1c (Ancestry: All); rs35889227 [89089124 to 90089124]T2D Knowledge Portal - Glucose Traits - Random and fasting glucose (Ancestry: All); rs35889227 [89089124 to 90089124]T2D Knowledge Portal - Glucose Traits - Random glucose (Ancestry: All); rs35889227 [89089124 to 90089124]T2D Knowledge Portal - Glucose Traits - Random glucose adj fasting time (Ancestry: All); rs17776811 [89100107 to 90100107]T2D Knowledge Portal - HbA1c Traits - HbA1c adj BMI (Ancestry: All)	0.6257	FOXN3; Gene dist: 30025	FOXN3; TSS dist: 30006	-0.0068	0.0007	1.697e-22	-0.0073	0.0008	2.502e-20	0.0023	0.0016	0.1532	-0.007315	0.0007653	1.004e-22	*Yes*		2.2713e-19
	14:89589124:G_T	CPMA	HIS;EUR;AMR;AFR;EAS;MID;SAS	t	g	0.3861	MAF >=1%	486913	14	89589124	HbA1c	LTST	COMBINED	rs4904529 [88775208 to 89775208]T2D Knowledge Portal - Insulin Traits - Peak insulin response adj BMI-SI (Ancestry: All); rs17126047 [89066702 to 90066702]T2D Knowledge Portal - Glucose Traits - Fasting glucose (Ancestry: All); rs8003022 [89072477 to 90072477]T2D Knowledge Portal - Glucose Traits - Fasting glucose adj BMI (Ancestry: All); rs8003022 [89072477 to 90072477]T2D Knowledge Portal - HbA1c Traits - HbA1c (Ancestry: All); rs35889227 [89089124 to 90089124]T2D Knowledge Portal - Glucose Traits - Random and fasting glucose (Ancestry: All); rs35889227 [89089124 to 90089124]T2D Knowledge Portal - Glucose Traits - Random glucose (Ancestry: All); rs35889227 [89089124 to 90089124]T2D Knowledge Portal - Glucose Traits - Random glucose adj fasting time (Ancestry: All); rs17776811 [89100107 to 90100107]T2D Knowledge Portal - HbA1c Traits - HbA1c adj BMI (Ancestry: All)	0.9205	FOXN3; Gene dist: 30025	FOXN3; TSS dist: 30006	-0.0068	0.0007	1.667e-22	-0.0068	0.0008	5.299e-18	0	0.0016	0.9896	-0.006856	0.0007625	1.401e-22	*Yes*		3.14191e-19
	14:89589124:G_T	CPMA	HIS;SAS;EUR;MID;AMR;EAS;AFR	t	g	0.3845	MAF >=1%	271492	14	89589124	HbA1c	STST	FEMALE	rs4904529 [88775208 to 89775208]T2D Knowledge Portal - Insulin Traits - Peak insulin response adj BMI-SI (Ancestry: All); rs17126047 [89066702 to 90066702]T2D Knowledge Portal - Glucose Traits - Fasting glucose (Ancestry: All); rs8003022 [89072477 to 90072477]T2D Knowledge Portal - Glucose Traits - Fasting glucose adj BMI (Ancestry: All); rs8003022 [89072477 to 90072477]T2D Knowledge Portal - HbA1c Traits - HbA1c (Ancestry: All); rs35889227 [89089124 to 90089124]T2D Knowledge Portal - Glucose Traits - Random and fasting glucose (Ancestry: All); rs35889227 [89089124 to 90089124]T2D Knowledge Portal - Glucose Traits - Random glucose (Ancestry: All); rs35889227 [89089124 to 90089124]T2D Knowledge Portal - Glucose Traits - Random glucose adj fasting time (Ancestry: All); rs17776811 [89100107 to 90100107]T2D Knowledge Portal - HbA1c Traits - HbA1c adj BMI (Ancestry: All)	0.6053	FOXN3; Gene dist: 30025	FOXN3; TSS dist: 30006	-0.007	0.0009	2.812e-15	-0.007	0.001	1.117e-12	0	0.002	0.9846	-0.007027	0.0009902	1.434e-14	*Yes*		3.10576e-11
	14:89589124:G_T	CPMA	EUR;SAS;AMR;AFR;EAS;MID;HIS	t	g	0.3849	MAF >=1%	270981	14	89589124	HbA1c	LTST	FEMALE	rs4904529 [88775208 to 89775208]T2D Knowledge Portal - Insulin Traits - Peak insulin response adj BMI-SI (Ancestry: All); rs17126047 [89066702 to 90066702]T2D Knowledge Portal - Glucose Traits - Fasting glucose (Ancestry: All); rs8003022 [89072477 to 90072477]T2D Knowledge Portal - Glucose Traits - Fasting glucose adj BMI (Ancestry: All); rs8003022 [89072477 to 90072477]T2D Knowledge Portal - HbA1c Traits - HbA1c (Ancestry: All); rs35889227 [89089124 to 90089124]T2D Knowledge Portal - Glucose Traits - Random and fasting glucose (Ancestry: All); rs35889227 [89089124 to 90089124]T2D Knowledge Portal - Glucose Traits - Random glucose (Ancestry: All); rs35889227 [89089124 to 90089124]T2D Knowledge Portal - Glucose Traits - Random glucose adj fasting time (Ancestry: All); rs17776811 [89100107 to 90100107]T2D Knowledge Portal - HbA1c Traits - HbA1c adj BMI (Ancestry: All)	0.8481	FOXN3; Gene dist: 30025	FOXN3; TSS dist: 30006	-0.0069	0.0009	7.123e-15	-0.0071	0.001	6.173e-13	0.0008	0.0022	0.7194	-0.007066	0.0009685	2.682e-14	*Yes*		5.75377e-11
	14:89589124:G_T	CPMA	EUR;AFR;EAS;HIS;SAS;MID;AMR	t	g	0.3849	MAF >=1%	278629	14	89589124	GL	LTST	FEMALE	rs4904529 [88775208 to 89775208]T2D Knowledge Portal - Insulin Traits - Peak insulin response adj BMI-SI (Ancestry: All); rs17126047 [89066702 to 90066702]T2D Knowledge Portal - Glucose Traits - Fasting glucose (Ancestry: All); rs8003022 [89072477 to 90072477]T2D Knowledge Portal - Glucose Traits - Fasting glucose adj BMI (Ancestry: All); rs8003022 [89072477 to 90072477]T2D Knowledge Portal - HbA1c Traits - HbA1c (Ancestry: All); rs35889227 [89089124 to 90089124]T2D Knowledge Portal - Glucose Traits - Random and fasting glucose (Ancestry: All); rs35889227 [89089124 to 90089124]T2D Knowledge Portal - Glucose Traits - Random glucose (Ancestry: All); rs35889227 [89089124 to 90089124]T2D Knowledge Portal - Glucose Traits - Random glucose adj fasting time (Ancestry: All); rs17776811 [89100107 to 90100107]T2D Knowledge Portal - HbA1c Traits - HbA1c adj BMI (Ancestry: All)	0.8371	FOXN3; Gene dist: 30025	FOXN3; TSS dist: 30006	-0.2304	0.0275	5.135e-17	-0.2218	0.03	1.479e-13	-0.0478	0.0715	0.5039	-0.2221	0.03041	3.456e-16	*Yes*		5.56408e-12
	14:89589124:G_T	CPMA	EUR;HIS;EAS;SAS;AFR;AMR;MID	t	g	0.3854	MAF >=1%	279660	14	89589124	GL	STST	FEMALE	rs4904529 [88775208 to 89775208]T2D Knowledge Portal - Insulin Traits - Peak insulin response adj BMI-SI (Ancestry: All); rs17126047 [89066702 to 90066702]T2D Knowledge Portal - Glucose Traits - Fasting glucose (Ancestry: All); rs8003022 [89072477 to 90072477]T2D Knowledge Portal - Glucose Traits - Fasting glucose adj BMI (Ancestry: All); rs8003022 [89072477 to 90072477]T2D Knowledge Portal - HbA1c Traits - HbA1c (Ancestry: All); rs35889227 [89089124 to 90089124]T2D Knowledge Portal - Glucose Traits - Random and fasting glucose (Ancestry: All); rs35889227 [89089124 to 90089124]T2D Knowledge Portal - Glucose Traits - Random glucose (Ancestry: All); rs35889227 [89089124 to 90089124]T2D Knowledge Portal - Glucose Traits - Random glucose adj fasting time (Ancestry: All); rs17776811 [89100107 to 90100107]T2D Knowledge Portal - HbA1c Traits - HbA1c adj BMI (Ancestry: All)	0.8573	FOXN3; Gene dist: 30025	FOXN3; TSS dist: 30006	-0.2297	0.0274	4.781e-17	-0.2391	0.0307	6.803e-15	0.06	0.0657	0.3614	-0.2402	0.03053	2.239e-16	*Yes*		3.53389e-12
	14:89589124:G_T	CPMA	EUR;AFR;AMR;MID;EAS;HIS;SAS	t	g	0.388	MAF >=1%	487344	14	89589124	GL	LTST	COMBINED	rs4904529 [88775208 to 89775208]T2D Knowledge Portal - Insulin Traits - Peak insulin response adj BMI-SI (Ancestry: All); rs17126047 [89066702 to 90066702]T2D Knowledge Portal - Glucose Traits - Fasting glucose (Ancestry: All); rs8003022 [89072477 to 90072477]T2D Knowledge Portal - Glucose Traits - Fasting glucose adj BMI (Ancestry: All); rs8003022 [89072477 to 90072477]T2D Knowledge Portal - HbA1c Traits - HbA1c (Ancestry: All); rs35889227 [89089124 to 90089124]T2D Knowledge Portal - Glucose Traits - Random and fasting glucose (Ancestry: All); rs35889227 [89089124 to 90089124]T2D Knowledge Portal - Glucose Traits - Random glucose (Ancestry: All); rs35889227 [89089124 to 90089124]T2D Knowledge Portal - Glucose Traits - Random glucose adj fasting time (Ancestry: All); rs17776811 [89100107 to 90100107]T2D Knowledge Portal - HbA1c Traits - HbA1c adj BMI (Ancestry: All)	0.9286	FOXN3; Gene dist: 30025	FOXN3; TSS dist: 30006	-0.2217	0.0213	2.748e-25	-0.22	0.0234	6.245e-21	-0.0156	0.0521	0.7641	-0.2195	0.02357	7.334e-25	*Yes*		1.18002e-20
	14:89589124:G_T	CPMA	AMR;SAS;HIS;EAS;EUR;AFR;MID	t	g	0.387	MAF >=1%	487433	14	89589124	GL	STST	COMBINED	rs4904529 [88775208 to 89775208]T2D Knowledge Portal - Insulin Traits - Peak insulin response adj BMI-SI (Ancestry: All); rs17126047 [89066702 to 90066702]T2D Knowledge Portal - Glucose Traits - Fasting glucose (Ancestry: All); rs8003022 [89072477 to 90072477]T2D Knowledge Portal - Glucose Traits - Fasting glucose adj BMI (Ancestry: All); rs8003022 [89072477 to 90072477]T2D Knowledge Portal - HbA1c Traits - HbA1c (Ancestry: All); rs35889227 [89089124 to 90089124]T2D Knowledge Portal - Glucose Traits - Random and fasting glucose (Ancestry: All); rs35889227 [89089124 to 90089124]T2D Knowledge Portal - Glucose Traits - Random glucose (Ancestry: All); rs35889227 [89089124 to 90089124]T2D Knowledge Portal - Glucose Traits - Random glucose adj fasting time (Ancestry: All); rs17776811 [89100107 to 90100107]T2D Knowledge Portal - HbA1c Traits - HbA1c adj BMI (Ancestry: All)	0.6934	FOXN3; Gene dist: 30025	FOXN3; TSS dist: 30006	-0.2214	0.0213	3.2e-25	-0.2267	0.0236	7.943e-22	0.0277	0.0514	0.5903	-0.2273	0.02341	4.226e-25	*Yes*		6.85026e-21
	14:89589124:G_T	CPMA	MID;EAS;EUR;HIS;SAS;AFR	t	g	0.3777	MAF >=1%	205014	14	89589124	GL	STST	MALE	rs4904529 [88775208 to 89775208]T2D Knowledge Portal - Insulin Traits - Peak insulin response adj BMI-SI (Ancestry: All); rs17126047 [89066702 to 90066702]T2D Knowledge Portal - Glucose Traits - Fasting glucose (Ancestry: All); rs8003022 [89072477 to 90072477]T2D Knowledge Portal - Glucose Traits - Fasting glucose adj BMI (Ancestry: All); rs8003022 [89072477 to 90072477]T2D Knowledge Portal - HbA1c Traits - HbA1c (Ancestry: All); rs35889227 [89089124 to 90089124]T2D Knowledge Portal - Glucose Traits - Random and fasting glucose (Ancestry: All); rs35889227 [89089124 to 90089124]T2D Knowledge Portal - Glucose Traits - Random glucose (Ancestry: All); rs35889227 [89089124 to 90089124]T2D Knowledge Portal - Glucose Traits - Random glucose adj fasting time (Ancestry: All); rs17776811 [89100107 to 90100107]T2D Knowledge Portal - HbA1c Traits - HbA1c adj BMI (Ancestry: All)	0.344	FOXN3; Gene dist: 30025	FOXN3; TSS dist: 30006	-0.2145	0.0328	5.902e-11	-0.2139	0.0359	2.55e-09	-0.0198	0.0841	0.814	-0.2134	0.03594	3.598e-10	*Yes*		3.69985e-06
	14:89589124:G_T	CPMA	EUR;AMR;EAS;SAS;AFR;MID;HIS	t	g	0.3912	MAF >=1%	205681	14	89589124	GL	LTST	MALE	rs4904529 [88775208 to 89775208]T2D Knowledge Portal - Insulin Traits - Peak insulin response adj BMI-SI (Ancestry: All); rs17126047 [89066702 to 90066702]T2D Knowledge Portal - Glucose Traits - Fasting glucose (Ancestry: All); rs8003022 [89072477 to 90072477]T2D Knowledge Portal - Glucose Traits - Fasting glucose adj BMI (Ancestry: All); rs8003022 [89072477 to 90072477]T2D Knowledge Portal - HbA1c Traits - HbA1c (Ancestry: All); rs35889227 [89089124 to 90089124]T2D Knowledge Portal - Glucose Traits - Random and fasting glucose (Ancestry: All); rs35889227 [89089124 to 90089124]T2D Knowledge Portal - Glucose Traits - Random glucose (Ancestry: All); rs35889227 [89089124 to 90089124]T2D Knowledge Portal - Glucose Traits - Random glucose adj fasting time (Ancestry: All); rs17776811 [89100107 to 90100107]T2D Knowledge Portal - HbA1c Traits - HbA1c adj BMI (Ancestry: All)	0.6384	FOXN3; Gene dist: 30025	FOXN3; TSS dist: 30006	-0.2176	0.0328	3.085e-11	-0.2319	0.0367	2.692e-10	0.0491	0.0779	0.5284	-0.2315	0.03677	9.882e-11	*Yes*		1.08147e-06
	14:89589131:A_G	CPMA	EUR;AFR;AMR;MID;EAS;HIS;SAS	a	g	0.7424	MAF >=1%	486149	14	89589131	GL	LTST	COMBINED	rs4904529 [88775208 to 89775208]T2D Knowledge Portal - Insulin Traits - Peak insulin response adj BMI-SI (Ancestry: All); rs17126047 [89066702 to 90066702]T2D Knowledge Portal - Glucose Traits - Fasting glucose (Ancestry: All); rs8003022 [89072477 to 90072477]T2D Knowledge Portal - Glucose Traits - Fasting glucose adj BMI (Ancestry: All); rs8003022 [89072477 to 90072477]T2D Knowledge Portal - HbA1c Traits - HbA1c (Ancestry: All); rs35889227 [89089124 to 90089124]T2D Knowledge Portal - Glucose Traits - Random and fasting glucose (Ancestry: All); rs35889227 [89089124 to 90089124]T2D Knowledge Portal - Glucose Traits - Random glucose (Ancestry: All); rs35889227 [89089124 to 90089124]T2D Knowledge Portal - Glucose Traits - Random glucose adj fasting time (Ancestry: All); rs17776811 [89100107 to 90100107]T2D Knowledge Portal - HbA1c Traits - HbA1c adj BMI (Ancestry: All)	0.7018	FOXN3; Gene dist: 30018	FOXN3; TSS dist: 29999	-0.1574	0.0232	1.179e-11	-0.1534	0.0256	1.977e-09	-0.0236	0.0568	0.6771	-0.1524	0.02567	5.626e-11	*Yes*		2.5622e-07
	14:89589131:A_G	CPMA	AMR;SAS;HIS;EAS;EUR;AFR;MID	a	g	0.7422	MAF >=1%	486635	14	89589131	GL	STST	COMBINED	rs4904529 [88775208 to 89775208]T2D Knowledge Portal - Insulin Traits - Peak insulin response adj BMI-SI (Ancestry: All); rs17126047 [89066702 to 90066702]T2D Knowledge Portal - Glucose Traits - Fasting glucose (Ancestry: All); rs8003022 [89072477 to 90072477]T2D Knowledge Portal - Glucose Traits - Fasting glucose adj BMI (Ancestry: All); rs8003022 [89072477 to 90072477]T2D Knowledge Portal - HbA1c Traits - HbA1c (Ancestry: All); rs35889227 [89089124 to 90089124]T2D Knowledge Portal - Glucose Traits - Random and fasting glucose (Ancestry: All); rs35889227 [89089124 to 90089124]T2D Knowledge Portal - Glucose Traits - Random glucose (Ancestry: All); rs35889227 [89089124 to 90089124]T2D Knowledge Portal - Glucose Traits - Random glucose adj fasting time (Ancestry: All); rs17776811 [89100107 to 90100107]T2D Knowledge Portal - HbA1c Traits - HbA1c adj BMI (Ancestry: All)	0.4061	FOXN3; Gene dist: 30018	FOXN3; TSS dist: 29999	-0.157	0.0232	1.335e-11	-0.168	0.0257	6.422e-11	0.0522	0.056	0.3519	-0.1681	0.02553	3.204e-11	*Yes*		1.49427e-07
	15:41564345:A_G	CPMA	HIS;EUR;AMR;AFR;EAS;MID;SAS	a	g	0.3643	MAF >=1%	487048	15	41564345	HbA1c	LTST	COMBINED	*	0.4127	TYRO3; Gene dist: 6670	TYRO3; TSS dist: 5133	-0.0038	0.0007	9.236e-08	-0.0035	0.0008	1.46e-05	-0.0018	0.0016	0.2371	-0.00356	0.0007527	3.683e-08	No		1.74704e-05
	15:44642057:G_T	CPMA	MID;SAS;EUR;HIS	t	g	0.9716	MAF >=1%	440188	15	44642057	HbA1c	STST	COMBINED	*	0.4577	SPG11; Gene dist: 21631	SPG11; TSS dist: 21590	0.0107	0.0019	3.928e-08	0.0115	0.0021	6.139e-08	-0.0035	0.0044	0.4376	0.01151	0.00208	4.219e-08	No		1.98316e-05
	15:44642057:G_T	CPMA	HIS;EUR;AFR;MID;SAS	t	g	0.9755	MAF >=1%	444288	15	44642057	HbA1c	LTST	COMBINED	*	0.02125	SPG11; Gene dist: 21631	SPG11; TSS dist: 21590	0.0108	0.0019	2.676e-08	0.0107	0.0021	5.395e-07	-0.0004	0.0043	0.9328	0.01082	0.002083	4.094e-08	No		1.92464e-05
	15:47570036:C_CG	CPMA	MID;SAS;AFR;EUR;HIS;AMR;EAS	cg	c	0.6104	MAF >=1%	429969	15	47570036	HbA1c	STST	COMBINED	*	0.1288	SEMA6D; Gene dist: 204192	SEMA6D; TSS dist: 147469	0.0045	0.0008	1.099e-08	0.0041	0.0009	1.849e-06	0.0012	0.0018	0.5169	0.004192	0.0008585	4.328e-08	No		2.03034e-05
	15:47570036:C_CG	CPMA	HIS;EUR;AMR;AFR;EAS;MID;SAS	cg	c	0.6103	MAF >=1%	430104	15	47570036	HbA1c	LTST	COMBINED	*	0.07933	SEMA6D; Gene dist: 204192	SEMA6D; TSS dist: 147469	0.0045	0.0008	1.2e-08	0.005	0.0009	7.969e-09	-0.0031	0.0018	0.0821	0.005016	0.0008552	1.781e-08	No		8.91926e-06
	15:52209963:A_T	CPMA	HIS;EUR	a	t	0.9728	MAF >=1%	438260	15	52209963	HbA1c	LTST	COMBINED	rs187716404 [51465528 to 52465528]T2D Knowledge Portal - HbA1c Traits - HbA1c (Ancestry: All)	0.3594	GNB5; Gene dist: 18571	GNB5; TSS dist: 18571	0.0101	0.0018	9.525e-09	0.01	0.0019	2.642e-07	0.0014	0.004	0.7173	0.01026	0.001902	5.196e-09	No		2.83694e-06
	15:52223008:C_G	CPMA	SAS;EUR;HIS;EAS	c	g	0.9669	MAF >=1%	475048	15	52223008	HbA1c	STST	COMBINED	rs187716404 [51465528 to 52465528]T2D Knowledge Portal - HbA1c Traits - HbA1c (Ancestry: All)	0.1981	GNB5; Gene dist: 31616	GNB5; TSS dist: 31616	0.0095	0.0017	2.127e-08	0.01	0.0019	9.848e-08	-0.0015	0.004	0.6977	0.01009	0.001833	2.17e-08	No		1.07196e-05
	15:52270628:G_GTATGTGTA	EUR	UKBB	g	gtatgtgta	0.9519	MAF >=1%	146582	15	52270628	HbA1c	STST	MALE	rs187716404 [51465528 to 52465528]T2D Knowledge Portal - HbA1c Traits - HbA1c (Ancestry: All)	1	MYO5C; Gene dist: 25176	MYO5C; TSS dist: 25176	0.0188	0.0031	1.269e-09	0.0169	0.0033	3.853e-07	0.0122	0.0081	0.1333	0.01692	0.003299	1.44e-09	*Yes*		2.12262e-06
	15:52270628:G_GTATGTGTA	EUR	UKBB	g	gtatgtgta	0.9519	MAF >=1%	146582	15	52270628	HbA1c	LTST	MALE	rs187716404 [51465528 to 52465528]T2D Knowledge Portal - HbA1c Traits - HbA1c (Ancestry: All)	1	MYO5C; Gene dist: 25176	MYO5C; TSS dist: 25176	0.0188	0.0031	1.263e-09	0.0185	0.0034	6.999e-08	0.0019	0.0072	0.7951	0.01849	0.003352	2.56e-09	*Yes*		3.9779e-06
	15:52270628:G_GTATGTGTA	CPMA	EUR;AFR;EAS;SAS	g	gtatgtgta	0.9468	MAF >=1%	363755	15	52270628	HbA1c	LTST	COMBINED	rs187716404 [51465528 to 52465528]T2D Knowledge Portal - HbA1c Traits - HbA1c (Ancestry: All)	0.5441	MYO5C; Gene dist: 25176	MYO5C; TSS dist: 25176	0.0143	0.0019	1.555e-13	0.0141	0.0021	1.583e-11	0.0009	0.0043	0.84	0.01418	0.002044	5.043e-14	*Yes*		5.42976e-11
	15:52270628:G_GTATGTGTA	CPMA	EAS;EUR	g	gtatgtgta	0.9093	MAF >=1%	156288	15	52270628	HbA1c	STST	MALE	rs187716404 [51465528 to 52465528]T2D Knowledge Portal - HbA1c Traits - HbA1c (Ancestry: All)	0.7	MYO5C; Gene dist: 25176	MYO5C; TSS dist: 25176	0.0189	0.0029	9.11e-11	0.0165	0.0031	1.102e-07	0.015	0.0074	0.04337	0.01649	0.00309	2.447e-11	*Yes*		4.21496e-08
	15:52270628:G_GTATGTGTA	CPMA	EAS;EUR	g	gtatgtgta	0.9093	MAF >=1%	156288	15	52270628	HbA1c	LTST	MALE	rs187716404 [51465528 to 52465528]T2D Knowledge Portal - HbA1c Traits - HbA1c (Ancestry: All)	0.9749	MYO5C; Gene dist: 25176	MYO5C; TSS dist: 25176	0.0189	0.0029	9.134e-11	0.0187	0.0032	4.481e-09	0.0013	0.0067	0.8466	0.01865	0.003135	1.338e-10	*Yes*		2.02573e-07
	15:52276610:A_G	CPMA	HIS;EUR;AFR;EAS	a	g	0.0585	MAF >=1%	474203	15	52276610	HbA1c	LTST	COMBINED	rs187716404 [51465528 to 52465528]T2D Knowledge Portal - HbA1c Traits - HbA1c (Ancestry: All)	0.836	MYO5C; Gene dist: 19194	MYO5C; TSS dist: 19194	-0.0108	0.0015	1.074e-12	-0.0104	0.0016	9.724e-11	-0.002	0.0034	0.5605	-0.01065	0.001597	8.47e-14	*Yes*		8.8713e-11
	15:52284211:A_T	EUR	UKBB	a	t	0.9523	MAF >=1%	323514	15	52284211	HbA1c	STST	COMBINED	rs187716404 [51465528 to 52465528]T2D Knowledge Portal - HbA1c Traits - HbA1c (Ancestry: All)	1	MYO5C; Gene dist: 11593	MYO5C; TSS dist: 11593	0.0159	0.0022	1.585e-13	0.0163	0.0024	4.478e-12	-0.0021	0.0048	0.6703	0.01626	0.002279	7.702e-14	*Yes*		1.8959e-10
	15:52284211:A_T	EUR	UKBB	a	t	0.9523	MAF >=1%	323514	15	52284211	HbA1c	LTST	COMBINED	rs187716404 [51465528 to 52465528]T2D Knowledge Portal - HbA1c Traits - HbA1c (Ancestry: All)	1	MYO5C; Gene dist: 11593	MYO5C; TSS dist: 11593	0.0159	0.0022	1.585e-13	0.0156	0.0024	4.446e-11	0.0019	0.0048	0.6975	0.01555	0.002277	5.331e-14	*Yes*		1.22579e-10
	15:52295543:G_T	EUR	AGES_hu370CNV;AGES_gsa;ARIC;UKBB;EPIC-Norfolk;Fenland;FHS;LL-GSA;LL-Affy;LL-CS;LLFS;NEO;SHIP_TREND_B2;SHIP_START;YFS;FINNGEN	t	g	0.0459	MAF >=1%	430422	15	52295543	HbA1c	STST	COMBINED	rs187716404 [51465528 to 52465528]T2D Knowledge Portal - HbA1c Traits - HbA1c (Ancestry: All)	0.009029	MYO5C; Gene dist: 261	MYO5C; TSS dist: 261	-0.0116	0.0016	1.628e-12	-0.0128	0.0018	1.597e-12	0.0051	0.0039	0.1895	-0.01289	0.001775	4.022e-13	*Yes*		8.55633e-10
	15:52295543:G_T	EUR	AGES_hu370CNV;AGES_gsa;ARIC;UKBB;EPIC-Norfolk;Fenland;FHS;LL-CS;LL-GSA;LL-Affy;LLFS;NEO;SHIP_START;SHIP_TREND_B1;SHIP_TREND_B2;FINNGEN	t	g	0.046	MAF >=1%	429775	15	52295543	HbA1c	LTST	COMBINED	rs187716404 [51465528 to 52465528]T2D Knowledge Portal - HbA1c Traits - HbA1c (Ancestry: All)	0.1086	MYO5C; Gene dist: 261	MYO5C; TSS dist: 261	-0.0115	0.0016	2.798e-12	-0.0108	0.0018	2.375e-09	-0.0039	0.0038	0.3078	-0.01104	0.001777	7.217e-13	*Yes*		1.33352e-09
	15:52295543:G_T	CPMA	AFR;EUR;HIS;EAS	t	g	0.0348	MAF >=1%	473254	15	52295543	HbA1c	STST	COMBINED	rs187716404 [51465528 to 52465528]T2D Knowledge Portal - HbA1c Traits - HbA1c (Ancestry: All)	0.6877	MYO5C; Gene dist: 261	MYO5C; TSS dist: 261	-0.0118	0.0016	1.948e-13	-0.0131	0.0018	1.878e-13	0.0056	0.0038	0.1359	-0.01317	0.001742	4.516e-14	*Yes*		4.92477e-11
	15:52295543:G_T	CPMA	EAS;EUR;HIS	t	g	0.04	MAF >=1%	201385	15	52295543	HbA1c	STST	MALE	rs187716404 [51465528 to 52465528]T2D Knowledge Portal - HbA1c Traits - HbA1c (Ancestry: All)	0.1827	MYO5C; Gene dist: 261	MYO5C; TSS dist: 261	-0.0147	0.0025	3.356e-09	-0.0159	0.0027	2.459e-09	0.0044	0.0062	0.4748	-0.01595	0.002659	3.9e-09	*Yes*		4.82767e-06
	15:52295543:G_T	CPMA	EAS;HIS;EUR	t	g	0.0401	MAF >=1%	201250	15	52295543	HbA1c	LTST	MALE	rs187716404 [51465528 to 52465528]T2D Knowledge Portal - HbA1c Traits - HbA1c (Ancestry: All)	0.2876	MYO5C; Gene dist: 261	MYO5C; TSS dist: 261	-0.0149	0.0025	1.695e-09	-0.0145	0.0028	1.364e-07	-0.0034	0.0056	0.5424	-0.01474	0.002742	3.321e-09	*Yes*		4.113e-06
	15:53455031:C_G	EUR	ASPREE;UKBB-NF;UKBB-F;LL-GSA;LL-Affy;LL-CS	c	g	0.9924	MAF < 1%	345179	15	53455031	GL	LTST	COMBINED	rs528350911 [52955031 to 53955031]T2D Knowledge Portal - Glucose Traits - Random glucose (Ancestry: All); rs1196348749 [53115552 to 54115552]T2D Knowledge Portal - Glucose Traits - Fasting glucose adj BMI (Ancestry: All)	0.5636	WDR72; Gene dist: 307847	WDR72; TSS dist: 304603	-0.7756	0.1308	3.062e-09	-0.7734	0.1449	9.494e-08	0.0021	0.3283	0.9949	-0.7703	0.1459	2.448e-08	No		0.000108035
	15:53455031:C_G	EUR	ASPREE;UKBB-F;UKBB-NF;LL-GSA;LL-Affy;LL-CS	c	g	0.9924	MAF < 1%	345179	15	53455031	GL	STST	COMBINED	rs528350911 [52955031 to 53955031]T2D Knowledge Portal - Glucose Traits - Random glucose (Ancestry: All); rs1196348749 [53115552 to 54115552]T2D Knowledge Portal - Glucose Traits - Fasting glucose adj BMI (Ancestry: All)	0.8433	WDR72; Gene dist: 307847	WDR72; TSS dist: 304603	-0.7756	0.1308	3.059e-09	-0.8014	0.1452	3.391e-08	0.1256	0.3283	0.7021	-0.8021	0.1447	1.526e-08	No		6.93241e-05
	15:62103025:C_G	EAS	UKBB-F;UKBB-NF;GENSALT;KoGES;MESA	c	g	0.4538	MAF >=1%	41201	15	62103025	GL	STST	COMBINED	rs11634163 [61538434 to 62538434]T2D Knowledge Portal - Glucose Traits - Two-hour glucose adj BMI (Ancestry: All); rs1436958 [61546598 to 62546598]T2D Knowledge Portal - Glucose Traits - Two-hour (2hr) glucose (Ancestry: All); rs17271340 [61555686 to 62555686]T2D Knowledge Portal - Glucose Traits - Random glucose (Ancestry: All); rs1836996 [61576696 to 62576696]T2D Knowledge Portal - Glucose Traits - Random glucose adj fasting time (Ancestry: All); rs1881415 [61596331 to 62596331]T2D Knowledge Portal - Insulin Traits - Insulinogenic index (Ancestry: All); rs1881415 [61596331 to 62596331]T2D Knowledge Portal - Insulin Traits - BIGTT acute insulin response (Ancestry: All); rs1881415 [61596331 to 62596331]T2D Knowledge Portal - Insulin Traits - Modified insulinogenic index (Ancestry: All); rs67818839 [61598985 to 62598985]T2D Knowledge Portal - Glucose Traits - Fasting glucose (Ancestry: All); rs7163757 [61599409 to 62599409]T2D Knowledge Portal - Glucose Traits - Fasting glucose adj BMI (Ancestry: All); rs7163757 [61599409 to 62599409]T2D Knowledge Portal - Insulin Traits - Corrected insulin response (CIR) (Ancestry: All); rs11856307 [61606894 to 62606894]T2D Knowledge Portal - Insulin Traits - Fasting proinsulin adj BMI (Ancestry: All); rs11856307 [61606894 to 62606894]T2D Knowledge Portal - Insulin Traits - Disposition index calculated by modified insulinogenic and Matsuda insulin sensitivity indexes (Ancestry: All); rs11856307 [61606894 to 62606894]T2D Knowledge Portal - Insulin Traits - Fasting proinsulin (Ancestry: All); rs186029153 [61894339 to 62894339]T2D Knowledge Portal - Insulin Traits - Insulin fold change during OGTT (Ancestry: All); rs575284072 [61896278 to 62896278]T2D Knowledge Portal - Insulin Traits - Insulin fold change during OGTT (Ancestry: All); rs1276139200 [61896389 to 62896389]T2D Knowledge Portal - Insulin Traits - Insulin fold change during OGTT (Ancestry: All)	0.2378	C2CD4A; Gene dist: 36048	C2CD4A; TSS dist: 36048	-0.4077	0.0684	2.469e-09	-0.4113	0.0757	5.498e-08	0.0059	0.169	0.9723	-0.4078	0.07618	1.916e-08	No		0.000104473
	15:62103025:C_G	EAS	UKBB-F;UKBB-NF;GENSALT;KoGES;MESA	c	g	0.4538	MAF >=1%	41201	15	62103025	GL	LTST	COMBINED	rs11634163 [61538434 to 62538434]T2D Knowledge Portal - Glucose Traits - Two-hour glucose adj BMI (Ancestry: All); rs1436958 [61546598 to 62546598]T2D Knowledge Portal - Glucose Traits - Two-hour (2hr) glucose (Ancestry: All); rs17271340 [61555686 to 62555686]T2D Knowledge Portal - Glucose Traits - Random glucose (Ancestry: All); rs1836996 [61576696 to 62576696]T2D Knowledge Portal - Glucose Traits - Random glucose adj fasting time (Ancestry: All); rs1881415 [61596331 to 62596331]T2D Knowledge Portal - Insulin Traits - Insulinogenic index (Ancestry: All); rs1881415 [61596331 to 62596331]T2D Knowledge Portal - Insulin Traits - BIGTT acute insulin response (Ancestry: All); rs1881415 [61596331 to 62596331]T2D Knowledge Portal - Insulin Traits - Modified insulinogenic index (Ancestry: All); rs67818839 [61598985 to 62598985]T2D Knowledge Portal - Glucose Traits - Fasting glucose (Ancestry: All); rs7163757 [61599409 to 62599409]T2D Knowledge Portal - Glucose Traits - Fasting glucose adj BMI (Ancestry: All); rs7163757 [61599409 to 62599409]T2D Knowledge Portal - Insulin Traits - Corrected insulin response (CIR) (Ancestry: All); rs11856307 [61606894 to 62606894]T2D Knowledge Portal - Insulin Traits - Fasting proinsulin adj BMI (Ancestry: All); rs11856307 [61606894 to 62606894]T2D Knowledge Portal - Insulin Traits - Disposition index calculated by modified insulinogenic and Matsuda insulin sensitivity indexes (Ancestry: All); rs11856307 [61606894 to 62606894]T2D Knowledge Portal - Insulin Traits - Fasting proinsulin (Ancestry: All); rs186029153 [61894339 to 62894339]T2D Knowledge Portal - Insulin Traits - Insulin fold change during OGTT (Ancestry: All); rs575284072 [61896278 to 62896278]T2D Knowledge Portal - Insulin Traits - Insulin fold change during OGTT (Ancestry: All); rs1276139200 [61896389 to 62896389]T2D Knowledge Portal - Insulin Traits - Insulin fold change during OGTT (Ancestry: All)	0.3831	C2CD4A; Gene dist: 36048	C2CD4A; TSS dist: 36048	-0.4091	0.0684	2.173e-09	-0.4018	0.0762	1.325e-07	-0.0302	0.167	0.8564	-0.4013	0.07463	8.613e-09	No		4.71468e-05
	15:62126625:C_T	CPMA	EUR;AFR;EAS;HIS	t	c	0.7981	MAF >=1%	82944	15	62126625	GL	LTST	FEMALE	rs11634163 [61538434 to 62538434]T2D Knowledge Portal - Glucose Traits - Two-hour glucose adj BMI (Ancestry: All); rs1436958 [61546598 to 62546598]T2D Knowledge Portal - Glucose Traits - Two-hour (2hr) glucose (Ancestry: All); rs17271340 [61555686 to 62555686]T2D Knowledge Portal - Glucose Traits - Random glucose (Ancestry: All); rs1836996 [61576696 to 62576696]T2D Knowledge Portal - Glucose Traits - Random glucose adj fasting time (Ancestry: All); rs1881415 [61596331 to 62596331]T2D Knowledge Portal - Insulin Traits - Insulinogenic index (Ancestry: All); rs1881415 [61596331 to 62596331]T2D Knowledge Portal - Insulin Traits - BIGTT acute insulin response (Ancestry: All); rs1881415 [61596331 to 62596331]T2D Knowledge Portal - Insulin Traits - Modified insulinogenic index (Ancestry: All); rs67818839 [61598985 to 62598985]T2D Knowledge Portal - Glucose Traits - Fasting glucose (Ancestry: All); rs7163757 [61599409 to 62599409]T2D Knowledge Portal - Glucose Traits - Fasting glucose adj BMI (Ancestry: All); rs7163757 [61599409 to 62599409]T2D Knowledge Portal - Insulin Traits - Corrected insulin response (CIR) (Ancestry: All); rs11856307 [61606894 to 62606894]T2D Knowledge Portal - Insulin Traits - Fasting proinsulin adj BMI (Ancestry: All); rs11856307 [61606894 to 62606894]T2D Knowledge Portal - Insulin Traits - Disposition index calculated by modified insulinogenic and Matsuda insulin sensitivity indexes (Ancestry: All); rs11856307 [61606894 to 62606894]T2D Knowledge Portal - Insulin Traits - Fasting proinsulin (Ancestry: All); rs186029153 [61894339 to 62894339]T2D Knowledge Portal - Insulin Traits - Insulin fold change during OGTT (Ancestry: All); rs575284072 [61896278 to 62896278]T2D Knowledge Portal - Insulin Traits - Insulin fold change during OGTT (Ancestry: All); rs1276139200 [61896389 to 62896389]T2D Knowledge Portal - Insulin Traits - Insulin fold change during OGTT (Ancestry: All)	0.8889	C2CD4B; Gene dist: 38660	C2CD4B; TSS dist: 38660	0.3817	0.0565	1.423e-11	0.3985	0.0628	2.206e-10	-0.0843	0.1418	0.5524	0.3997	0.06268	7.253e-11	*Yes*		6.60755e-07
	15:62126625:C_T	CPMA	EUR;HIS;EAS;AFR	t	c	0.7981	MAF >=1%	83032	15	62126625	GL	STST	FEMALE	rs11634163 [61538434 to 62538434]T2D Knowledge Portal - Glucose Traits - Two-hour glucose adj BMI (Ancestry: All); rs1436958 [61546598 to 62546598]T2D Knowledge Portal - Glucose Traits - Two-hour (2hr) glucose (Ancestry: All); rs17271340 [61555686 to 62555686]T2D Knowledge Portal - Glucose Traits - Random glucose (Ancestry: All); rs1836996 [61576696 to 62576696]T2D Knowledge Portal - Glucose Traits - Random glucose adj fasting time (Ancestry: All); rs1881415 [61596331 to 62596331]T2D Knowledge Portal - Insulin Traits - Insulinogenic index (Ancestry: All); rs1881415 [61596331 to 62596331]T2D Knowledge Portal - Insulin Traits - BIGTT acute insulin response (Ancestry: All); rs1881415 [61596331 to 62596331]T2D Knowledge Portal - Insulin Traits - Modified insulinogenic index (Ancestry: All); rs67818839 [61598985 to 62598985]T2D Knowledge Portal - Glucose Traits - Fasting glucose (Ancestry: All); rs7163757 [61599409 to 62599409]T2D Knowledge Portal - Glucose Traits - Fasting glucose adj BMI (Ancestry: All); rs7163757 [61599409 to 62599409]T2D Knowledge Portal - Insulin Traits - Corrected insulin response (CIR) (Ancestry: All); rs11856307 [61606894 to 62606894]T2D Knowledge Portal - Insulin Traits - Fasting proinsulin adj BMI (Ancestry: All); rs11856307 [61606894 to 62606894]T2D Knowledge Portal - Insulin Traits - Disposition index calculated by modified insulinogenic and Matsuda insulin sensitivity indexes (Ancestry: All); rs11856307 [61606894 to 62606894]T2D Knowledge Portal - Insulin Traits - Fasting proinsulin (Ancestry: All); rs186029153 [61894339 to 62894339]T2D Knowledge Portal - Insulin Traits - Insulin fold change during OGTT (Ancestry: All); rs575284072 [61896278 to 62896278]T2D Knowledge Portal - Insulin Traits - Insulin fold change during OGTT (Ancestry: All); rs1276139200 [61896389 to 62896389]T2D Knowledge Portal - Insulin Traits - Insulin fold change during OGTT (Ancestry: All)	0.8513	C2CD4B; Gene dist: 38660	C2CD4B; TSS dist: 38660	0.3782	0.0563	1.807e-11	0.4031	0.0623	9.917e-11	-0.1397	0.1411	0.3222	0.4005	0.06246	1.561e-10	*Yes*		1.27859e-06
	15:62126625:C_T	CPMA	EUR;AFR;EAS;HIS	t	c	0.7977	MAF >=1%	132939	15	62126625	GL	LTST	COMBINED	rs11634163 [61538434 to 62538434]T2D Knowledge Portal - Glucose Traits - Two-hour glucose adj BMI (Ancestry: All); rs1436958 [61546598 to 62546598]T2D Knowledge Portal - Glucose Traits - Two-hour (2hr) glucose (Ancestry: All); rs17271340 [61555686 to 62555686]T2D Knowledge Portal - Glucose Traits - Random glucose (Ancestry: All); rs1836996 [61576696 to 62576696]T2D Knowledge Portal - Glucose Traits - Random glucose adj fasting time (Ancestry: All); rs1881415 [61596331 to 62596331]T2D Knowledge Portal - Insulin Traits - Insulinogenic index (Ancestry: All); rs1881415 [61596331 to 62596331]T2D Knowledge Portal - Insulin Traits - BIGTT acute insulin response (Ancestry: All); rs1881415 [61596331 to 62596331]T2D Knowledge Portal - Insulin Traits - Modified insulinogenic index (Ancestry: All); rs67818839 [61598985 to 62598985]T2D Knowledge Portal - Glucose Traits - Fasting glucose (Ancestry: All); rs7163757 [61599409 to 62599409]T2D Knowledge Portal - Glucose Traits - Fasting glucose adj BMI (Ancestry: All); rs7163757 [61599409 to 62599409]T2D Knowledge Portal - Insulin Traits - Corrected insulin response (CIR) (Ancestry: All); rs11856307 [61606894 to 62606894]T2D Knowledge Portal - Insulin Traits - Fasting proinsulin adj BMI (Ancestry: All); rs11856307 [61606894 to 62606894]T2D Knowledge Portal - Insulin Traits - Disposition index calculated by modified insulinogenic and Matsuda insulin sensitivity indexes (Ancestry: All); rs11856307 [61606894 to 62606894]T2D Knowledge Portal - Insulin Traits - Fasting proinsulin (Ancestry: All); rs186029153 [61894339 to 62894339]T2D Knowledge Portal - Insulin Traits - Insulin fold change during OGTT (Ancestry: All); rs575284072 [61896278 to 62896278]T2D Knowledge Portal - Insulin Traits - Insulin fold change during OGTT (Ancestry: All); rs1276139200 [61896389 to 62896389]T2D Knowledge Portal - Insulin Traits - Insulin fold change during OGTT (Ancestry: All)	0.9167	C2CD4B; Gene dist: 38660	C2CD4B; TSS dist: 38660	0.3149	0.0446	1.759e-12	0.3213	0.0495	8.337e-11	-0.0397	0.1107	0.7197	0.3212	0.04936	1.107e-11	*Yes*		5.67525e-08
	15:62126625:C_T	CPMA	HIS;EAS;EUR;AFR	t	c	0.7976	MAF >=1%	132089	15	62126625	GL	STST	COMBINED	rs11634163 [61538434 to 62538434]T2D Knowledge Portal - Glucose Traits - Two-hour glucose adj BMI (Ancestry: All); rs1436958 [61546598 to 62546598]T2D Knowledge Portal - Glucose Traits - Two-hour (2hr) glucose (Ancestry: All); rs17271340 [61555686 to 62555686]T2D Knowledge Portal - Glucose Traits - Random glucose (Ancestry: All); rs1836996 [61576696 to 62576696]T2D Knowledge Portal - Glucose Traits - Random glucose adj fasting time (Ancestry: All); rs1881415 [61596331 to 62596331]T2D Knowledge Portal - Insulin Traits - Insulinogenic index (Ancestry: All); rs1881415 [61596331 to 62596331]T2D Knowledge Portal - Insulin Traits - BIGTT acute insulin response (Ancestry: All); rs1881415 [61596331 to 62596331]T2D Knowledge Portal - Insulin Traits - Modified insulinogenic index (Ancestry: All); rs67818839 [61598985 to 62598985]T2D Knowledge Portal - Glucose Traits - Fasting glucose (Ancestry: All); rs7163757 [61599409 to 62599409]T2D Knowledge Portal - Glucose Traits - Fasting glucose adj BMI (Ancestry: All); rs7163757 [61599409 to 62599409]T2D Knowledge Portal - Insulin Traits - Corrected insulin response (CIR) (Ancestry: All); rs11856307 [61606894 to 62606894]T2D Knowledge Portal - Insulin Traits - Fasting proinsulin adj BMI (Ancestry: All); rs11856307 [61606894 to 62606894]T2D Knowledge Portal - Insulin Traits - Disposition index calculated by modified insulinogenic and Matsuda insulin sensitivity indexes (Ancestry: All); rs11856307 [61606894 to 62606894]T2D Knowledge Portal - Insulin Traits - Fasting proinsulin (Ancestry: All); rs186029153 [61894339 to 62894339]T2D Knowledge Portal - Insulin Traits - Insulin fold change during OGTT (Ancestry: All); rs575284072 [61896278 to 62896278]T2D Knowledge Portal - Insulin Traits - Insulin fold change during OGTT (Ancestry: All); rs1276139200 [61896389 to 62896389]T2D Knowledge Portal - Insulin Traits - Insulin fold change during OGTT (Ancestry: All)	0.9773	C2CD4B; Gene dist: 38660	C2CD4B; TSS dist: 38660	0.3109	0.0447	3.678e-12	0.3229	0.0494	6.341e-11	-0.078	0.1114	0.4839	0.321	0.04942	3.784e-11	*Yes*		1.73891e-07
	15:63682818:A_G	EUR	AGES_hu370CNV;AGES_gsa;ARIC;ASPREE;BHS;UKBB-NF;UKBB-F;DRSEXTRA;Fenland;FHS;GAPP;GS;HCS;LL-GSA;LL-Affy;LL-CS;LLFS;MESA;NEO;RS;RS2;SHIP_TREND_B2;SHIP_TREND_B1;WHI_garnet;WHI_whims;YFS;CHS;FINNGEN	a	g	0.6977	MAF >=1%	412916	15	63682818	GL	LTST	COMBINED	rs775683865 [62846586 to 63846586]T2D Knowledge Portal - Insulin Traits - Fasting insulin adj BMI (Ancestry: All); rs67507374 [63246141 to 64246141]T2D Knowledge Portal - Glucose Traits - Random and fasting glucose (Ancestry: All)	0.8648	FBXL22; Gene dist: 85465	FBXL22; TSS dist: 85431	0.1668	0.0233	8.589e-13	0.1501	0.0258	5.968e-09	0.0868	0.0583	0.1361	0.1499	0.02601	2.071e-12	*Yes*		2.18521e-08
	15:63682818:A_G	EUR	AGES_hu370CNV;AGES_gsa;ARIC;ASPREE;BHS;CFS;UKBB-F;UKBB-NF;DRSEXTRA;Fenland;FHS;GAPP;GS;HCS;LL-GSA;LL-Affy;LL-CS;LLFS;MESA;NEO;RS;RS2;SHIP_TREND_B2;SHIP_TREND_B1;WHI_garnet;WHI_whims;YFS;CHS;FINNGEN	a	g	0.6977	MAF >=1%	413152	15	63682818	GL	STST	COMBINED	rs775683865 [62846586 to 63846586]T2D Knowledge Portal - Insulin Traits - Fasting insulin adj BMI (Ancestry: All); rs67507374 [63246141 to 64246141]T2D Knowledge Portal - Glucose Traits - Random and fasting glucose (Ancestry: All)	0.6644	FBXL22; Gene dist: 85465	FBXL22; TSS dist: 85431	0.1677	0.0233	6.334e-13	0.1784	0.026	6.205e-12	-0.0589	0.0574	0.3052	0.1793	0.02581	1.808e-12	*Yes*		2.00783e-08
	15:63682818:A_G	CPMA	EUR;AFR;AMR;MID;EAS;HIS;SAS	a	g	0.7809	MAF >=1%	487325	15	63682818	GL	LTST	COMBINED	rs775683865 [62846586 to 63846586]T2D Knowledge Portal - Insulin Traits - Fasting insulin adj BMI (Ancestry: All); rs67507374 [63246141 to 64246141]T2D Knowledge Portal - Glucose Traits - Random and fasting glucose (Ancestry: All)	0.1628	FBXL22; Gene dist: 85465	FBXL22; TSS dist: 85431	0.1603	0.0227	1.604e-12	0.1387	0.025	2.892e-08	0.1115	0.0556	0.04503	0.1386	0.02512	9.239e-13	*Yes*		5.55078e-09
	15:63682818:A_G	CPMA	AMR;SAS;HIS;EAS;EUR;AFR;MID	a	g	0.7809	MAF >=1%	487218	15	63682818	GL	STST	COMBINED	rs775683865 [62846586 to 63846586]T2D Knowledge Portal - Insulin Traits - Fasting insulin adj BMI (Ancestry: All); rs67507374 [63246141 to 64246141]T2D Knowledge Portal - Glucose Traits - Random and fasting glucose (Ancestry: All)	0.8076	FBXL22; Gene dist: 85465	FBXL22; TSS dist: 85431	0.1602	0.0227	1.704e-12	0.1756	0.0252	3.177e-12	-0.0802	0.0548	0.1437	0.1766	0.02494	1.79e-12	*Yes*		1.01224e-08
	15:65452523:C_G	CPMA	HIS;SAS;EUR;MID;AMR;EAS;AFR	c	g	0.5783	MAF >=1%	271868	15	65452523	HbA1c	STST	FEMALE	rs12906196 [65092550 to 66092550]T2D Knowledge Portal - HbA1c Traits - HbA1c adj BMI (Ancestry: All); rs1277856277 [65413789 to 66413789]T2D Knowledge Portal - Glucose Traits - Fasting glucose adj BMI (Ancestry: All)	0.5431	IGDCC4; Gene dist: 29576	IGDCC4; TSS dist: 29576	0.0068	0.0009	7.186e-15	0.007	0.001	4.005e-13	-0.0017	0.002	0.3972	0.007063	0.0009517	7.301e-15	*Yes*		1.61568e-11
	15:65489119:C_T	CPMA	EUR;SAS;AMR;AFR;EAS;MID;HIS	t	c	0.4189	MAF >=1%	270981	15	65489119	HbA1c	LTST	FEMALE	rs12906196 [65092550 to 66092550]T2D Knowledge Portal - HbA1c Traits - HbA1c adj BMI (Ancestry: All); rs1277856277 [65413789 to 66413789]T2D Knowledge Portal - Glucose Traits - Fasting glucose adj BMI (Ancestry: All)	0.6959	DPP8; Gene dist: 28585	DPP8; TSS dist: 28570	-0.0068	0.0009	3.084e-15	-0.0071	0.001	2.065e-13	0.0013	0.0021	0.5251	-0.007054	0.0009296	5.12e-15	*Yes*		1.15923e-11
	15:65513051:C_T	EUR	AGES_hu370CNV;AGES_gsa;ARIC;BHS;UKBB;EPIC-Norfolk;Fenland;FHS;GAPP;LBC1936;LL-GSA;LL-Affy;LL-CS;LLFS;NEO;SHIP_TREND_B2;SHIP_TREND_B1;SHIP_START;YFS;FINNGEN	t	c	0.423	MAF >=1%	238279	15	65513051	HbA1c	STST	FEMALE	rs12906196 [65092550 to 66092550]T2D Knowledge Portal - HbA1c Traits - HbA1c adj BMI (Ancestry: All); rs1277856277 [65413789 to 66413789]T2D Knowledge Portal - Glucose Traits - Fasting glucose adj BMI (Ancestry: All)	0.1081	DPP8; Gene dist: 4653	DPP8; TSS dist: 4638	0.007	0.0009	2.929e-15	0.0071	0.001	8.371e-13	-0.0011	0.0021	0.5842	0.007157	0.0009882	1.224e-14	*Yes*		4.5515e-11
	15:65513051:C_T	EUR	AGES_hu370CNV;AGES_gsa;ARIC;BHS;UKBB;EPIC-Norfolk;Fenland;FHS;GAPP;LBC1936;LL-Affy;LL-CS;LL-GSA;LLFS;NEO;SHIP_TREND_B1;SHIP_TREND_B2;SHIP_START;FINNGEN	t	c	0.4229	MAF >=1%	237392	15	65513051	HbA1c	LTST	FEMALE	rs12906196 [65092550 to 66092550]T2D Knowledge Portal - HbA1c Traits - HbA1c adj BMI (Ancestry: All); rs1277856277 [65413789 to 66413789]T2D Knowledge Portal - Glucose Traits - Fasting glucose adj BMI (Ancestry: All)	0.6313	DPP8; Gene dist: 4653	DPP8; TSS dist: 4638	0.0071	0.0009	2.68e-15	0.0073	0.001	7.823e-14	-0.0012	0.0022	0.5995	0.007289	0.000968	5.914e-15	*Yes*		1.85035e-11
	15:65672869:A_AT	EUR	UKBB	a	at	0.5795	MAF >=1%	146582	15	65672869	HbA1c	STST	MALE	rs12906196 [65092550 to 66092550]T2D Knowledge Portal - HbA1c Traits - HbA1c adj BMI (Ancestry: All); rs1277856277 [65413789 to 66413789]T2D Knowledge Portal - Glucose Traits - Fasting glucose adj BMI (Ancestry: All)	1	SLC24A1; Gene dist: 61503	SLC24A1; TSS dist: 48788	-0.0084	0.0014	5.838e-10	-0.0091	0.0015	4.715e-10	0.0047	0.0035	0.1809	-0.009137	0.001452	1.056e-09	*Yes*		1.60666e-06
	15:65672869:A_AT	EUR	UKBB	a	at	0.5795	MAF >=1%	146582	15	65672869	HbA1c	LTST	MALE	rs12906196 [65092550 to 66092550]T2D Knowledge Portal - HbA1c Traits - HbA1c adj BMI (Ancestry: All); rs1277856277 [65413789 to 66413789]T2D Knowledge Portal - Glucose Traits - Fasting glucose adj BMI (Ancestry: All)	1	SLC24A1; Gene dist: 61503	SLC24A1; TSS dist: 48788	-0.0084	0.0014	5.806e-10	-0.008	0.0015	9.853e-08	-0.002	0.0032	0.5225	-0.008039	0.001474	1.028e-09	*Yes*		1.73932e-06
	15:65714424:C_CA	EUR	UKBB;EPIC-Norfolk;Fenland;FHS;SHIP_START;FINNGEN	ca	c	0.526	MAF >=1%	360118	15	65714424	HbA1c	STST	COMBINED	rs12906196 [65092550 to 66092550]T2D Knowledge Portal - HbA1c Traits - HbA1c adj BMI (Ancestry: All); rs1277856277 [65413789 to 66413789]T2D Knowledge Portal - Glucose Traits - Fasting glucose adj BMI (Ancestry: All)	0.7851	DENND4A; Gene dist: 77869	DENND4A; TSS dist: 47013	-0.0073	0.0009	3.358e-15	-0.0082	0.001	1.06e-15	0.0043	0.0021	0.03714	-0.008155	0.0009859	2.116e-16	*Yes*		8.77166e-13
	15:65714424:C_CA	EUR	UKBB;EPIC-Norfolk;Fenland;FHS;SHIP_START;SHIP_TREND_B2;FINNGEN	ca	c	0.5223	MAF >=1%	362753	15	65714424	HbA1c	LTST	COMBINED	rs12906196 [65092550 to 66092550]T2D Knowledge Portal - HbA1c Traits - HbA1c adj BMI (Ancestry: All); rs1277856277 [65413789 to 66413789]T2D Knowledge Portal - Glucose Traits - Fasting glucose adj BMI (Ancestry: All)	0.2676	DENND4A; Gene dist: 77869	DENND4A; TSS dist: 47013	-0.0073	0.0009	3.081e-15	-0.0071	0.001	2.821e-12	-0.0011	0.0021	0.583	-0.007116	0.0009816	6.1e-16	*Yes*		2.06361e-12
	15:65714424:C_CA	EUR	UKBB;EPIC-Norfolk;FHS;FINNGEN	ca	c	0.5313	MAF >=1%	161274	15	65714424	HbA1c	STST	MALE	rs12906196 [65092550 to 66092550]T2D Knowledge Portal - HbA1c Traits - HbA1c adj BMI (Ancestry: All); rs1277856277 [65413789 to 66413789]T2D Knowledge Portal - Glucose Traits - Fasting glucose adj BMI (Ancestry: All)	0.9415	DENND4A; Gene dist: 77869	DENND4A; TSS dist: 47013	-0.0083	0.0014	9.08e-10	-0.009	0.0015	7.091e-10	0.0048	0.0035	0.1755	-0.008998	0.001445	1.712e-09	*Yes*		2.48436e-06
	15:65714424:C_CA	EUR	UKBB;EPIC-Norfolk;FINNGEN	ca	c	0.5394	MAF >=1%	158780	15	65714424	HbA1c	LTST	MALE	rs12906196 [65092550 to 66092550]T2D Knowledge Portal - HbA1c Traits - HbA1c adj BMI (Ancestry: All); rs1277856277 [65413789 to 66413789]T2D Knowledge Portal - Glucose Traits - Fasting glucose adj BMI (Ancestry: All)	0.6564	DENND4A; Gene dist: 77869	DENND4A; TSS dist: 47013	-0.0084	0.0014	7.779e-10	-0.0079	0.0015	1.732e-07	-0.0025	0.0032	0.4316	-0.007853	0.001469	1.275e-09	*Yes*		2.11571e-06
	15:65714424:C_CA	CPMA	MID;SAS;AFR;EUR;HIS;AMR;EAS	ca	c	0.3966	MAF >=1%	411292	15	65714424	HbA1c	STST	COMBINED	rs12906196 [65092550 to 66092550]T2D Knowledge Portal - HbA1c Traits - HbA1c adj BMI (Ancestry: All); rs1277856277 [65413789 to 66413789]T2D Knowledge Portal - Glucose Traits - Fasting glucose adj BMI (Ancestry: All)	0.5637	DENND4A; Gene dist: 77869	DENND4A; TSS dist: 47013	-0.0068	0.0009	5.738e-15	-0.0079	0.001	1.233e-16	0.0051	0.002	0.009773	-0.007905	0.0009396	1.553e-16	*Yes*		2.20555e-13
	15:65714424:C_CA	CPMA	HIS;EUR;AMR;AFR;EAS;MID;SAS	ca	c	0.3961	MAF >=1%	413927	15	65714424	HbA1c	LTST	COMBINED	rs12906196 [65092550 to 66092550]T2D Knowledge Portal - HbA1c Traits - HbA1c adj BMI (Ancestry: All); rs1277856277 [65413789 to 66413789]T2D Knowledge Portal - Glucose Traits - Fasting glucose adj BMI (Ancestry: All)	0.9635	DENND4A; Gene dist: 77869	DENND4A; TSS dist: 47013	-0.0068	0.0009	5.738e-15	-0.0066	0.001	6.039e-12	-0.0011	0.002	0.5708	-0.006648	0.0009346	1.883e-15	*Yes*		2.36599e-12
	15:65714424:C_CA	CPMA	HIS;SAS;EUR;MID;AMR;EAS;AFR	ca	c	0.3997	MAF >=1%	224799	15	65714424	HbA1c	STST	FEMALE	rs12906196 [65092550 to 66092550]T2D Knowledge Portal - HbA1c Traits - HbA1c adj BMI (Ancestry: All); rs1277856277 [65413789 to 66413789]T2D Knowledge Portal - Glucose Traits - Fasting glucose adj BMI (Ancestry: All)	0.5443	DENND4A; Gene dist: 77869	DENND4A; TSS dist: 47013	-0.0062	0.0011	4.975e-08	-0.0072	0.0012	5.388e-09	0.0046	0.0024	0.06051	-0.007221	0.001216	1.097e-08	No		1.06941e-05
	15:65714424:C_CA	CPMA	EUR;SAS;AMR;AFR;EAS;MID;HIS	ca	c	0.4016	MAF >=1%	218918	15	65714424	HbA1c	LTST	FEMALE	rs12906196 [65092550 to 66092550]T2D Knowledge Portal - HbA1c Traits - HbA1c adj BMI (Ancestry: All); rs1277856277 [65413789 to 66413789]T2D Knowledge Portal - Glucose Traits - Fasting glucose adj BMI (Ancestry: All)	0.9958	DENND4A; Gene dist: 77869	DENND4A; TSS dist: 47013	-0.0063	0.0011	2.861e-08	-0.0062	0.0012	5.683e-07	-0.0005	0.0025	0.8499	-0.006195	0.00119	2.897e-08	No		2.58989e-05
	15:65758017:A_T	EUR	AGES_hu370CNV;AGES_gsa;ARIC;BHS;UKBB;EPIC-Norfolk;Fenland;FHS;GAPP;LBC1936;LL-GSA;LL-Affy;LL-CS;LLFS;NEO;SHIP_TREND_B1;SHIP_TREND_B2;SHIP_START;YFS;FINNGEN	a	t	0.4211	MAF >=1%	433358	15	65758017	HbA1c	STST	COMBINED	rs12906196 [65092550 to 66092550]T2D Knowledge Portal - HbA1c Traits - HbA1c adj BMI (Ancestry: All); rs1277856277 [65413789 to 66413789]T2D Knowledge Portal - Glucose Traits - Fasting glucose adj BMI (Ancestry: All)	0.0357	DENND4A; Gene dist: 34276	DENND4A; TSS dist: 3420	0.0063	0.0007	3.77e-19	0.0067	0.0008	3.557e-18	-0.0026	0.0016	0.1194	0.00679	0.0007604	7.62e-20	*Yes*		5.93495e-16
	15:65758017:A_T	EUR	AGES_hu370CNV;AGES_gsa;ARIC;BHS;UKBB;EPIC-Norfolk;Fenland;FHS;GAPP;LBC1936;LL-CS;LL-GSA;LL-Affy;LLFS;NEO;SHIP_START;SHIP_TREND_B1;SHIP_TREND_B2;YFS;FINNGEN	a	t	0.4211	MAF >=1%	433358	15	65758017	HbA1c	LTST	COMBINED	rs12906196 [65092550 to 66092550]T2D Knowledge Portal - HbA1c Traits - HbA1c adj BMI (Ancestry: All); rs1277856277 [65413789 to 66413789]T2D Knowledge Portal - Glucose Traits - Fasting glucose adj BMI (Ancestry: All)	0.3713	DENND4A; Gene dist: 34276	DENND4A; TSS dist: 3420	0.0063	0.0007	3.797e-19	0.0067	0.0008	2.911e-18	-0.0017	0.0016	0.3084	0.00677	0.0007581	3.249e-20	*Yes*		2.37384e-16
	15:65758017:A_T	CPMA	MID;SAS;AFR;EUR;HIS;AMR;EAS	a	t	0.5638	MAF >=1%	486913	15	65758017	HbA1c	STST	COMBINED	rs12906196 [65092550 to 66092550]T2D Knowledge Portal - HbA1c Traits - HbA1c adj BMI (Ancestry: All); rs1277856277 [65413789 to 66413789]T2D Knowledge Portal - Glucose Traits - Fasting glucose adj BMI (Ancestry: All)	0.752	DENND4A; Gene dist: 34276	DENND4A; TSS dist: 3420	0.006	0.0007	2.215e-18	0.0065	0.0008	4.204e-17	-0.003	0.0015	0.05463	0.006633	0.0007371	9.088e-20	*Yes*		1.73682e-16
	15:65758017:A_T	CPMA	HIS;EUR;AMR;AFR;EAS;MID;SAS	a	t	0.5638	MAF >=1%	486913	15	65758017	HbA1c	LTST	COMBINED	rs12906196 [65092550 to 66092550]T2D Knowledge Portal - HbA1c Traits - HbA1c adj BMI (Ancestry: All); rs1277856277 [65413789 to 66413789]T2D Knowledge Portal - Glucose Traits - Fasting glucose adj BMI (Ancestry: All)	0.9511	DENND4A; Gene dist: 34276	DENND4A; TSS dist: 3420	0.006	0.0007	2.185e-18	0.0064	0.0008	2.213e-16	-0.0016	0.0015	0.2964	0.006491	0.0007339	6.944e-20	*Yes*		1.32342e-16
	15:65791917:A_G	EUR	ARIC;UKBB;EPIC-Norfolk;Fenland;FHS;GAPP;LBC1936;LLFS;NEO;SHIP_TREND_B2;SHIP_TREND_B1;SHIP_START;YFS;FINNGEN	a	g	0.5648	MAF >=1%	172813	15	65791917	HbA1c	STST	MALE	rs12906196 [65092550 to 66092550]T2D Knowledge Portal - HbA1c Traits - HbA1c adj BMI (Ancestry: All); rs1277856277 [65413789 to 66413789]T2D Knowledge Portal - Glucose Traits - Fasting glucose adj BMI (Ancestry: All)	0.3416	DENND4A; Gene dist: 376	DENND4A; TSS dist: 207	-0.0077	0.0012	6.498e-10	-0.0082	0.0013	1.008e-09	0.0034	0.0032	0.2932	-0.008232	0.00133	1.299e-09	*Yes*		1.93566e-06
	15:65791917:A_G	EUR	ARIC;UKBB;EPIC-Norfolk;Fenland;FHS;GAPP;LBC1936;LLFS;NEO;SHIP_TREND_B2;SHIP_TREND_B1;SHIP_START;YFS;FINNGEN	a	g	0.5648	MAF >=1%	172813	15	65791917	HbA1c	LTST	MALE	rs12906196 [65092550 to 66092550]T2D Knowledge Portal - HbA1c Traits - HbA1c adj BMI (Ancestry: All); rs1277856277 [65413789 to 66413789]T2D Knowledge Portal - Glucose Traits - Fasting glucose adj BMI (Ancestry: All)	0.94	DENND4A; Gene dist: 376	DENND4A; TSS dist: 207	-0.0077	0.0012	6.174e-10	-0.0076	0.0014	3.302e-08	-0.0007	0.0029	0.8047	-0.007616	0.001349	1.314e-09	*Yes*		2.17255e-06
	15:65791917:A_G	CPMA	MID;EAS;AFR;AMR;SAS;EUR;HIS	a	g	0.4061	MAF >=1%	192598	15	65791917	HbA1c	STST	MALE	rs12906196 [65092550 to 66092550]T2D Knowledge Portal - HbA1c Traits - HbA1c adj BMI (Ancestry: All); rs1277856277 [65413789 to 66413789]T2D Knowledge Portal - Glucose Traits - Fasting glucose adj BMI (Ancestry: All)	0.5654	DENND4A; Gene dist: 376	DENND4A; TSS dist: 207	-0.0073	0.0012	3.777e-10	-0.0081	0.0013	1.143e-10	0.005	0.003	0.09997	-0.00812	0.001276	9.576e-10	*Yes*		1.30655e-06
	15:65791917:A_G	CPMA	AFR;AMR;EAS;HIS;EUR;MID;SAS	a	g	0.4061	MAF >=1%	192598	15	65791917	HbA1c	LTST	MALE	rs12906196 [65092550 to 66092550]T2D Knowledge Portal - HbA1c Traits - HbA1c adj BMI (Ancestry: All); rs1277856277 [65413789 to 66413789]T2D Knowledge Portal - Glucose Traits - Fasting glucose adj BMI (Ancestry: All)	0.8206	DENND4A; Gene dist: 376	DENND4A; TSS dist: 207	-0.0073	0.0012	3.777e-10	-0.007	0.0013	1.743e-07	-0.0013	0.0028	0.6507	-0.007085	0.001296	2.014e-09	*Yes*		2.58617e-06
	15:76607515:G_T	EUR	AGES_hu370CNV;AGES_gsa;ARIC;UKBB;EPIC-Norfolk;Fenland;FHS;LL-GSA;LL-Affy;LL-CS;LLFS;NEO;SHIP_TREND_B1;SHIP_TREND_B2;SHIP_START;YFS;FINNGEN	t	g	0.0506	MAF >=1%	431371	15	76607515	HbA1c	STST	COMBINED	rs765056522 [75704070 to 76704070]T2D Knowledge Portal - Insulin Traits - Fasting insulin adj BMI (Ancestry: All); rs1489064793 [76483254 to 77483254]T2D Knowledge Portal - Glucose Traits - Random glucose (Ancestry: All)	0.6156	ISL2; Gene dist: 270742	ISL2; TSS dist: 270742	-0.009	0.0016	2.684e-08	-0.0076	0.0018	1.859e-05	-0.0064	0.0038	0.09553	-0.007664	0.001741	1.856e-08	No		1.27367e-05
	15:76607515:G_T	EUR	AGES_hu370CNV;AGES_gsa;ARIC;UKBB;EPIC-Norfolk;Fenland;FHS;LL-CS;LL-GSA;LL-Affy;LLFS;NEO;SHIP_START;SHIP_TREND_B2;YFS;FINNGEN	t	g	0.0506	MAF >=1%	430422	15	76607515	HbA1c	LTST	COMBINED	rs765056522 [75704070 to 76704070]T2D Knowledge Portal - Insulin Traits - Fasting insulin adj BMI (Ancestry: All); rs1489064793 [76483254 to 77483254]T2D Knowledge Portal - Glucose Traits - Random glucose (Ancestry: All)	0.2104	ISL2; Gene dist: 270742	ISL2; TSS dist: 270742	-0.0089	0.0016	3.023e-08	-0.0081	0.0018	5.774e-06	-0.005	0.0038	0.1866	-0.008128	0.001747	2.086e-08	No		1.33563e-05
	15:76607515:G_T	CPMA	SAS;EUR;HIS	t	g	0.0246	MAF >=1%	445750	15	76607515	HbA1c	STST	COMBINED	rs765056522 [75704070 to 76704070]T2D Knowledge Portal - Insulin Traits - Fasting insulin adj BMI (Ancestry: All); rs1489064793 [76483254 to 77483254]T2D Knowledge Portal - Glucose Traits - Random glucose (Ancestry: All)	0.2704	ISL2; Gene dist: 270742	ISL2; TSS dist: 270742	-0.0088	0.0017	1.047e-07	-0.0073	0.0018	6.872e-05	-0.0068	0.0038	0.07458	-0.00738	0.00176	4.504e-08	No		2.10614e-05
	15:77454934:A_G	EUR	AGES_hu370CNV;AGES_gsa;ARIC;BHS;UKBB;EPIC-Norfolk;Fenland;FHS;GAPP;LBC1936;LL-GSA;LL-Affy;LL-CS;LLFS;NEO;SHIP_TREND_B1;SHIP_TREND_B2;SHIP_START;YFS;FINNGEN	a	g	0.2888	MAF >=1%	433358	15	77454934	HbA1c	STST	COMBINED	rs1489064793 [76483254 to 77483254]T2D Knowledge Portal - Glucose Traits - Random glucose (Ancestry: All); rs62007299 [76919377 to 77919377]T2D Knowledge Portal - Glucose Traits - Fasting glucose adj BMI (Ancestry: All); rs7178572 [76954848 to 77954848]T2D Knowledge Portal - Glucose Traits - Fasting glucose (Ancestry: All); rs7178572 [76954848 to 77954848]T2D Knowledge Portal - Glucose Traits - Random and fasting glucose (Ancestry: All); rs7178572 [76954848 to 77954848]T2D Knowledge Portal - HbA1c Traits - HbA1c (Ancestry: All); rs1022172 [77001017 to 78001017]T2D Knowledge Portal - Glucose Traits - Random glucose (Ancestry: All); rs7177055 [77040420 to 78040420]T2D Knowledge Portal - Glucose Traits - Random glucose adj fasting time (Ancestry: All)	0.1102	HMG20A; Gene dist: 34522	HMG20A; TSS dist: 34046	-0.0066	0.0008	3.616e-18	-0.0061	0.0008	2.582e-13	-0.0021	0.0018	0.2346	-0.006214	0.0008258	1.212e-18	*Yes*		7.63774e-15
	15:77454934:A_G	CPMA	AFR;AMR;EAS;HIS;EUR;MID;SAS	a	g	0.4168	MAF >=1%	214773	15	77454934	HbA1c	LTST	MALE	rs1489064793 [76483254 to 77483254]T2D Knowledge Portal - Glucose Traits - Random glucose (Ancestry: All); rs62007299 [76919377 to 77919377]T2D Knowledge Portal - Glucose Traits - Fasting glucose adj BMI (Ancestry: All); rs7178572 [76954848 to 77954848]T2D Knowledge Portal - Glucose Traits - Fasting glucose (Ancestry: All); rs7178572 [76954848 to 77954848]T2D Knowledge Portal - Glucose Traits - Random and fasting glucose (Ancestry: All); rs7178572 [76954848 to 77954848]T2D Knowledge Portal - HbA1c Traits - HbA1c (Ancestry: All); rs1022172 [77001017 to 78001017]T2D Knowledge Portal - Glucose Traits - Random glucose (Ancestry: All); rs7177055 [77040420 to 78040420]T2D Knowledge Portal - Glucose Traits - Random glucose adj fasting time (Ancestry: All)	0.1453	HMG20A; Gene dist: 34522	HMG20A; TSS dist: 34046	-0.0064	0.0012	2.488e-08	-0.006	0.0012	1.669e-06	-0.0026	0.0026	0.3163	-0.005998	0.001226	1.079e-08	No		1.2058e-05
	15:77484220:A_C	EUR	AGES_hu370CNV;AGES_gsa;ARIC;ASPREE;BHS;UKBB-NF;UKBB-F;DRSEXTRA;Fenland;FHS;GAPP;GS;HCS;LL-GSA;LL-Affy;LL-CS;LLFS;MESA;NEO;RS;RS2;SHIP_TREND_B2;SHIP_TREND_B1;WHI_whims;YFS;CHS;FINNGEN	a	c	0.2901	MAF >=1%	409780	15	77484220	GL	LTST	COMBINED	rs62007299 [76919377 to 77919377]T2D Knowledge Portal - Glucose Traits - Fasting glucose adj BMI (Ancestry: All); rs7178572 [76954848 to 77954848]T2D Knowledge Portal - Glucose Traits - Fasting glucose (Ancestry: All); rs7178572 [76954848 to 77954848]T2D Knowledge Portal - Glucose Traits - Random and fasting glucose (Ancestry: All); rs7178572 [76954848 to 77954848]T2D Knowledge Portal - HbA1c Traits - HbA1c (Ancestry: All); rs1022172 [77001017 to 78001017]T2D Knowledge Portal - Glucose Traits - Random glucose (Ancestry: All); rs7177055 [77040420 to 78040420]T2D Knowledge Portal - Glucose Traits - Random glucose adj fasting time (Ancestry: All)	0.8865	HMG20A; Gene dist: 63808	HMG20A; TSS dist: 63332	-0.1497	0.0235	1.981e-10	-0.1502	0.026	7.684e-09	0.0028	0.0589	0.9616	-0.1506	0.02622	1.46e-09	*Yes*		8.61307e-06
	15:77484220:A_C	EUR	AGES_hu370CNV;AGES_gsa;ARIC;ASPREE;BHS;UKBB-F;UKBB-NF;DRSEXTRA;Fenland;FHS;GAPP;GS;HCS;LL-GSA;LL-Affy;LL-CS;LLFS;MESA;NEO;RS;RS2;SHIP_TREND_B2;SHIP_TREND_B1;WHI_whims;YFS;CHS;FINNGEN	a	c	0.2901	MAF >=1%	409780	15	77484220	GL	STST	COMBINED	rs62007299 [76919377 to 77919377]T2D Knowledge Portal - Glucose Traits - Fasting glucose adj BMI (Ancestry: All); rs7178572 [76954848 to 77954848]T2D Knowledge Portal - Glucose Traits - Fasting glucose (Ancestry: All); rs7178572 [76954848 to 77954848]T2D Knowledge Portal - Glucose Traits - Random and fasting glucose (Ancestry: All); rs7178572 [76954848 to 77954848]T2D Knowledge Portal - HbA1c Traits - HbA1c (Ancestry: All); rs1022172 [77001017 to 78001017]T2D Knowledge Portal - Glucose Traits - Random glucose (Ancestry: All); rs7177055 [77040420 to 78040420]T2D Knowledge Portal - Glucose Traits - Random glucose adj fasting time (Ancestry: All)	0.8656	HMG20A; Gene dist: 63808	HMG20A; TSS dist: 63332	-0.1501	0.0235	1.768e-10	-0.1488	0.0262	1.28e-08	-0.0037	0.0581	0.949	-0.148	0.02603	1.506e-09	*Yes*		8.83127e-06
	15:77484220:A_C	CPMA	EUR;AFR;EAS;HIS;SAS;MID;AMR	a	c	0.4249	MAF >=1%	277452	15	77484220	GL	LTST	FEMALE	rs62007299 [76919377 to 77919377]T2D Knowledge Portal - Glucose Traits - Fasting glucose adj BMI (Ancestry: All); rs7178572 [76954848 to 77954848]T2D Knowledge Portal - Glucose Traits - Fasting glucose (Ancestry: All); rs7178572 [76954848 to 77954848]T2D Knowledge Portal - Glucose Traits - Random and fasting glucose (Ancestry: All); rs7178572 [76954848 to 77954848]T2D Knowledge Portal - HbA1c Traits - HbA1c (Ancestry: All); rs1022172 [77001017 to 78001017]T2D Knowledge Portal - Glucose Traits - Random glucose (Ancestry: All); rs7177055 [77040420 to 78040420]T2D Knowledge Portal - Glucose Traits - Random glucose adj fasting time (Ancestry: All)	0.07413	HMG20A; Gene dist: 63808	HMG20A; TSS dist: 63332	-0.2001	0.0274	2.574e-13	-0.1942	0.03	9.665e-11	-0.023	0.0711	0.746	-0.1959	0.03032	2.688e-12	*Yes*		2.99917e-08
	15:77484220:A_C	CPMA	EUR;HIS;EAS;SAS;AFR;AMR;MID	a	c	0.4247	MAF >=1%	278468	15	77484220	GL	STST	FEMALE	rs62007299 [76919377 to 77919377]T2D Knowledge Portal - Glucose Traits - Fasting glucose adj BMI (Ancestry: All); rs7178572 [76954848 to 77954848]T2D Knowledge Portal - Glucose Traits - Fasting glucose (Ancestry: All); rs7178572 [76954848 to 77954848]T2D Knowledge Portal - Glucose Traits - Random and fasting glucose (Ancestry: All); rs7178572 [76954848 to 77954848]T2D Knowledge Portal - HbA1c Traits - HbA1c (Ancestry: All); rs1022172 [77001017 to 78001017]T2D Knowledge Portal - Glucose Traits - Random glucose (Ancestry: All); rs7177055 [77040420 to 78040420]T2D Knowledge Portal - Glucose Traits - Random glucose adj fasting time (Ancestry: All)	0.1355	HMG20A; Gene dist: 63808	HMG20A; TSS dist: 63332	-0.198	0.0273	4.418e-13	-0.2078	0.0305	9.714e-12	0.0493	0.0662	0.4562	-0.2065	0.03049	3.103e-12	*Yes*		3.45046e-08
	15:77484220:A_C	CPMA	EUR;AFR;AMR;MID;EAS;HIS;SAS	a	c	0.4254	MAF >=1%	485848	15	77484220	GL	LTST	COMBINED	rs62007299 [76919377 to 77919377]T2D Knowledge Portal - Glucose Traits - Fasting glucose adj BMI (Ancestry: All); rs7178572 [76954848 to 77954848]T2D Knowledge Portal - Glucose Traits - Fasting glucose (Ancestry: All); rs7178572 [76954848 to 77954848]T2D Knowledge Portal - Glucose Traits - Random and fasting glucose (Ancestry: All); rs7178572 [76954848 to 77954848]T2D Knowledge Portal - HbA1c Traits - HbA1c (Ancestry: All); rs1022172 [77001017 to 78001017]T2D Knowledge Portal - Glucose Traits - Random glucose (Ancestry: All); rs7177055 [77040420 to 78040420]T2D Knowledge Portal - Glucose Traits - Random glucose adj fasting time (Ancestry: All)	0.3448	HMG20A; Gene dist: 63808	HMG20A; TSS dist: 63332	-0.1678	0.0215	5.35e-15	-0.166	0.0237	2.375e-12	-0.0051	0.0528	0.9237	-0.1667	0.02375	3.5e-14	*Yes*		2.63645e-10
	15:77484220:A_C	CPMA	AMR;SAS;HIS;EAS;EUR;AFR;MID	a	c	0.4251	MAF >=1%	485819	15	77484220	GL	STST	COMBINED	rs62007299 [76919377 to 77919377]T2D Knowledge Portal - Glucose Traits - Fasting glucose adj BMI (Ancestry: All); rs7178572 [76954848 to 77954848]T2D Knowledge Portal - Glucose Traits - Fasting glucose (Ancestry: All); rs7178572 [76954848 to 77954848]T2D Knowledge Portal - Glucose Traits - Random and fasting glucose (Ancestry: All); rs7178572 [76954848 to 77954848]T2D Knowledge Portal - HbA1c Traits - HbA1c (Ancestry: All); rs1022172 [77001017 to 78001017]T2D Knowledge Portal - Glucose Traits - Random glucose (Ancestry: All); rs7177055 [77040420 to 78040420]T2D Knowledge Portal - Glucose Traits - Random glucose adj fasting time (Ancestry: All)	0.6263	HMG20A; Gene dist: 63808	HMG20A; TSS dist: 63332	-0.168	0.0215	5.045e-15	-0.1724	0.0238	4.724e-13	0.0245	0.0522	0.6386	-0.1711	0.02365	3.993e-14	*Yes*		2.90551e-10
	15:77489993:A_G	EAS	UKBB;KoGES	a	g	0.5663	MAF >=1%	20541	15	77489993	HbA1c	STST	FEMALE	rs62007299 [76919377 to 77919377]T2D Knowledge Portal - Glucose Traits - Fasting glucose adj BMI (Ancestry: All); rs7178572 [76954848 to 77954848]T2D Knowledge Portal - Glucose Traits - Fasting glucose (Ancestry: All); rs7178572 [76954848 to 77954848]T2D Knowledge Portal - Glucose Traits - Random and fasting glucose (Ancestry: All); rs7178572 [76954848 to 77954848]T2D Knowledge Portal - HbA1c Traits - HbA1c (Ancestry: All); rs1022172 [77001017 to 78001017]T2D Knowledge Portal - Glucose Traits - Random glucose (Ancestry: All); rs7177055 [77040420 to 78040420]T2D Knowledge Portal - Glucose Traits - Random glucose adj fasting time (Ancestry: All)	0.1371	HMG20A; Gene dist: 69581	HMG20A; TSS dist: 69105	-0.0187	0.0032	7.912e-09	-0.0165	0.0036	4.035e-06	-0.0103	0.0079	0.19	-0.01636	0.003551	2.583e-08	No		0.000308509
	15:77518009:T_TA	EUR	ARIC;BHS;UKBB;EPIC-Norfolk;Fenland;FHS;GAPP;LBC1936;LLFS;NEO;SHIP_START;SHIP_TREND_B1;SHIP_TREND_B2;YFS;FINNGEN	t	ta	0.7174	MAF >=1%	376414	15	77518009	HbA1c	LTST	COMBINED	rs62007299 [76919377 to 77919377]T2D Knowledge Portal - Glucose Traits - Fasting glucose adj BMI (Ancestry: All); rs7178572 [76954848 to 77954848]T2D Knowledge Portal - Glucose Traits - Fasting glucose (Ancestry: All); rs7178572 [76954848 to 77954848]T2D Knowledge Portal - Glucose Traits - Random and fasting glucose (Ancestry: All); rs7178572 [76954848 to 77954848]T2D Knowledge Portal - HbA1c Traits - HbA1c (Ancestry: All); rs1022172 [77001017 to 78001017]T2D Knowledge Portal - Glucose Traits - Random glucose (Ancestry: All); rs7177055 [77040420 to 78040420]T2D Knowledge Portal - Glucose Traits - Random glucose adj fasting time (Ancestry: All)	0.2769	LINGO1; Gene dist: 95018	HMG20A; TSS dist: 97121	0.0081	0.0009	2.19e-18	0.0082	0.001	5.707e-16	-0.0008	0.0021	0.7183	0.008294	0.0009885	3.022e-19	*Yes*		1.84981e-15
	15:77518009:T_TA	EUR	ARIC;UKBB;EPIC-Norfolk;Fenland;FHS;GAPP;LBC1936;LLFS;NEO;SHIP_TREND_B2;SHIP_TREND_B1;SHIP_START;YFS;FINNGEN	t	ta	0.7176	MAF >=1%	172813	15	77518009	HbA1c	STST	MALE	rs62007299 [76919377 to 77919377]T2D Knowledge Portal - Glucose Traits - Fasting glucose adj BMI (Ancestry: All); rs7178572 [76954848 to 77954848]T2D Knowledge Portal - Glucose Traits - Fasting glucose (Ancestry: All); rs7178572 [76954848 to 77954848]T2D Knowledge Portal - Glucose Traits - Random and fasting glucose (Ancestry: All); rs7178572 [76954848 to 77954848]T2D Knowledge Portal - HbA1c Traits - HbA1c (Ancestry: All); rs1022172 [77001017 to 78001017]T2D Knowledge Portal - Glucose Traits - Random glucose (Ancestry: All); rs7177055 [77040420 to 78040420]T2D Knowledge Portal - Glucose Traits - Random glucose adj fasting time (Ancestry: All)	0.6929	LINGO1; Gene dist: 95018	HMG20A; TSS dist: 97121	0.0081	0.0014	2.87e-09	0.0082	0.0015	2.338e-08	-0.0012	0.0035	0.7367	0.008203	0.00146	1.52e-08	No		1.77418e-05
	15:77518009:T_TA	EUR	ARIC;UKBB;EPIC-Norfolk;Fenland;FHS;GAPP;LBC1936;LLFS;NEO;SHIP_TREND_B2;SHIP_TREND_B1;SHIP_START;YFS;FINNGEN	t	ta	0.7176	MAF >=1%	172813	15	77518009	HbA1c	LTST	MALE	rs62007299 [76919377 to 77919377]T2D Knowledge Portal - Glucose Traits - Fasting glucose adj BMI (Ancestry: All); rs7178572 [76954848 to 77954848]T2D Knowledge Portal - Glucose Traits - Fasting glucose (Ancestry: All); rs7178572 [76954848 to 77954848]T2D Knowledge Portal - Glucose Traits - Random and fasting glucose (Ancestry: All); rs7178572 [76954848 to 77954848]T2D Knowledge Portal - HbA1c Traits - HbA1c (Ancestry: All); rs1022172 [77001017 to 78001017]T2D Knowledge Portal - Glucose Traits - Random glucose (Ancestry: All); rs7177055 [77040420 to 78040420]T2D Knowledge Portal - Glucose Traits - Random glucose adj fasting time (Ancestry: All)	0.2807	LINGO1; Gene dist: 95018	HMG20A; TSS dist: 97121	0.0081	0.0014	2.672e-09	0.0073	0.0015	1.13e-06	0.0032	0.0032	0.3094	0.007399	0.001481	4.286e-09	*Yes*		6.27149e-06
	15:77518009:T_TA	CPMA	MID;SAS;AFR;EUR;HIS;AMR;EAS	t	ta	0.5768	MAF >=1%	430104	15	77518009	HbA1c	STST	COMBINED	rs62007299 [76919377 to 77919377]T2D Knowledge Portal - Glucose Traits - Fasting glucose adj BMI (Ancestry: All); rs7178572 [76954848 to 77954848]T2D Knowledge Portal - Glucose Traits - Fasting glucose (Ancestry: All); rs7178572 [76954848 to 77954848]T2D Knowledge Portal - Glucose Traits - Random and fasting glucose (Ancestry: All); rs7178572 [76954848 to 77954848]T2D Knowledge Portal - HbA1c Traits - HbA1c (Ancestry: All); rs1022172 [77001017 to 78001017]T2D Knowledge Portal - Glucose Traits - Random glucose (Ancestry: All); rs7177055 [77040420 to 78040420]T2D Knowledge Portal - Glucose Traits - Random glucose adj fasting time (Ancestry: All)	0.1107	LINGO1; Gene dist: 95018	HMG20A; TSS dist: 97121	0.0086	0.0009	5.358e-24	0.0085	0.0009	7.277e-20	0	0.0019	0.9877	0.008552	0.0009215	6.897e-24	*Yes*		1.65035e-20
	15:77518009:T_TA	CPMA	HIS;EUR;AMR;AFR;EAS;MID;SAS	t	ta	0.5768	MAF >=1%	430104	15	77518009	HbA1c	LTST	COMBINED	rs62007299 [76919377 to 77919377]T2D Knowledge Portal - Glucose Traits - Fasting glucose adj BMI (Ancestry: All); rs7178572 [76954848 to 77954848]T2D Knowledge Portal - Glucose Traits - Fasting glucose (Ancestry: All); rs7178572 [76954848 to 77954848]T2D Knowledge Portal - Glucose Traits - Random and fasting glucose (Ancestry: All); rs7178572 [76954848 to 77954848]T2D Knowledge Portal - HbA1c Traits - HbA1c (Ancestry: All); rs1022172 [77001017 to 78001017]T2D Knowledge Portal - Glucose Traits - Random glucose (Ancestry: All); rs7177055 [77040420 to 78040420]T2D Knowledge Portal - Glucose Traits - Random glucose adj fasting time (Ancestry: All)	0.03941	LINGO1; Gene dist: 95018	HMG20A; TSS dist: 97121	0.0086	0.0009	5.313e-24	0.0088	0.0009	5.483e-21	-0.0012	0.0019	0.5212	0.00888	0.0009185	8.145e-25	*Yes*		2.05735e-21
	15:77518009:T_TA	CPMA	HIS;SAS;EUR;MID;AMR;EAS;AFR	t	ta	0.5766	MAF >=1%	237138	15	77518009	HbA1c	STST	FEMALE	rs62007299 [76919377 to 77919377]T2D Knowledge Portal - Glucose Traits - Fasting glucose adj BMI (Ancestry: All); rs7178572 [76954848 to 77954848]T2D Knowledge Portal - Glucose Traits - Fasting glucose (Ancestry: All); rs7178572 [76954848 to 77954848]T2D Knowledge Portal - Glucose Traits - Random and fasting glucose (Ancestry: All); rs7178572 [76954848 to 77954848]T2D Knowledge Portal - HbA1c Traits - HbA1c (Ancestry: All); rs1022172 [77001017 to 78001017]T2D Knowledge Portal - Glucose Traits - Random glucose (Ancestry: All); rs7177055 [77040420 to 78040420]T2D Knowledge Portal - Glucose Traits - Random glucose adj fasting time (Ancestry: All)	0.0142	LINGO1; Gene dist: 95018	HMG20A; TSS dist: 97121	0.0096	0.0011	2.419e-18	0.0096	0.0012	1.241e-15	-0.0001	0.0024	0.9622	0.00955	0.001191	3.039e-18	*Yes*		8.87047e-15
	15:77518009:T_TA	CPMA	EUR;SAS;AMR;AFR;EAS;MID;HIS	t	ta	0.5766	MAF >=1%	236251	15	77518009	HbA1c	LTST	FEMALE	rs62007299 [76919377 to 77919377]T2D Knowledge Portal - Glucose Traits - Fasting glucose adj BMI (Ancestry: All); rs7178572 [76954848 to 77954848]T2D Knowledge Portal - Glucose Traits - Fasting glucose (Ancestry: All); rs7178572 [76954848 to 77954848]T2D Knowledge Portal - Glucose Traits - Random and fasting glucose (Ancestry: All); rs7178572 [76954848 to 77954848]T2D Knowledge Portal - HbA1c Traits - HbA1c (Ancestry: All); rs1022172 [77001017 to 78001017]T2D Knowledge Portal - Glucose Traits - Random glucose (Ancestry: All); rs7177055 [77040420 to 78040420]T2D Knowledge Portal - Glucose Traits - Random glucose adj fasting time (Ancestry: All)	0.2084	LINGO1; Gene dist: 95018	HMG20A; TSS dist: 97121	0.0097	0.0011	1.186e-18	0.0103	0.0012	8.969e-18	-0.0031	0.0025	0.2206	0.01023	0.001172	2.829e-19	*Yes*		8.90299e-16
	15:77518009:T_TA	CPMA	MID;EAS;AFR;SAS;EUR;HIS	t	ta	0.568	MAF >=1%	192372	15	77518009	HbA1c	STST	MALE	rs62007299 [76919377 to 77919377]T2D Knowledge Portal - Glucose Traits - Fasting glucose adj BMI (Ancestry: All); rs7178572 [76954848 to 77954848]T2D Knowledge Portal - Glucose Traits - Fasting glucose (Ancestry: All); rs7178572 [76954848 to 77954848]T2D Knowledge Portal - Glucose Traits - Random and fasting glucose (Ancestry: All); rs7178572 [76954848 to 77954848]T2D Knowledge Portal - HbA1c Traits - HbA1c (Ancestry: All); rs1022172 [77001017 to 78001017]T2D Knowledge Portal - Glucose Traits - Random glucose (Ancestry: All); rs7177055 [77040420 to 78040420]T2D Knowledge Portal - Glucose Traits - Random glucose adj fasting time (Ancestry: All)	0.01814	LINGO1; Gene dist: 95018	HMG20A; TSS dist: 97121	0.0075	0.0013	1.506e-08	0.0076	0.0014	8.841e-08	-0.0008	0.0033	0.8097	0.007592	0.001377	2.366e-08	No		2.48427e-05
	15:77520612:C_G	EAS	UKBB;KoGES	c	g	0.4258	MAF >=1%	20541	15	77520612	HbA1c	LTST	FEMALE	rs62007299 [76919377 to 77919377]T2D Knowledge Portal - Glucose Traits - Fasting glucose adj BMI (Ancestry: All); rs7178572 [76954848 to 77954848]T2D Knowledge Portal - Glucose Traits - Fasting glucose (Ancestry: All); rs7178572 [76954848 to 77954848]T2D Knowledge Portal - Glucose Traits - Random and fasting glucose (Ancestry: All); rs7178572 [76954848 to 77954848]T2D Knowledge Portal - HbA1c Traits - HbA1c (Ancestry: All); rs1022172 [77001017 to 78001017]T2D Knowledge Portal - Glucose Traits - Random glucose (Ancestry: All); rs7177055 [77040420 to 78040420]T2D Knowledge Portal - Glucose Traits - Random glucose adj fasting time (Ancestry: All)	0.05998	LINGO1; Gene dist: 92415	HMG20A; TSS dist: 99724	0.019	0.0033	6.508e-09	0.0189	0.0036	1.679e-07	-0.0001	0.0079	0.9942	0.01892	0.003619	3.901e-08	No		0.000430463
	15:77538291:C_T	EUR	AGES_hu370CNV;AGES_gsa;ARIC;BHS;UKBB;EPIC-Norfolk;Fenland;FHS;GAPP;LBC1936;LL-GSA;LL-Affy;LL-CS;LLFS;NEO;SHIP_TREND_B2;SHIP_TREND_B1;SHIP_START;YFS;FINNGEN	t	c	0.2811	MAF >=1%	238279	15	77538291	HbA1c	STST	FEMALE	rs62007299 [76919377 to 77919377]T2D Knowledge Portal - Glucose Traits - Fasting glucose adj BMI (Ancestry: All); rs7178572 [76954848 to 77954848]T2D Knowledge Portal - Glucose Traits - Fasting glucose (Ancestry: All); rs7178572 [76954848 to 77954848]T2D Knowledge Portal - Glucose Traits - Random and fasting glucose (Ancestry: All); rs7178572 [76954848 to 77954848]T2D Knowledge Portal - HbA1c Traits - HbA1c (Ancestry: All); rs1022172 [77001017 to 78001017]T2D Knowledge Portal - Glucose Traits - Random glucose (Ancestry: All); rs7177055 [77040420 to 78040420]T2D Knowledge Portal - Glucose Traits - Random glucose adj fasting time (Ancestry: All)	0.1044	LINGO1; Gene dist: 74736	HMG20A; TSS dist: 117403	-0.0069	0.001	1.611e-12	-0.0065	0.0011	3.145e-09	-0.0016	0.0023	0.4964	-0.006543	0.001082	2.862e-12	*Yes*		7.32641e-09
	15:77538291:C_T	EUR	AGES_hu370CNV;AGES_gsa;ARIC;BHS;UKBB;EPIC-Norfolk;Fenland;FHS;GAPP;LBC1936;LL-Affy;LL-CS;LL-GSA;LLFS;NEO;SHIP_TREND_B1;SHIP_TREND_B2;SHIP_START;FINNGEN	t	c	0.2811	MAF >=1%	237392	15	77538291	HbA1c	LTST	FEMALE	rs62007299 [76919377 to 77919377]T2D Knowledge Portal - Glucose Traits - Fasting glucose adj BMI (Ancestry: All); rs7178572 [76954848 to 77954848]T2D Knowledge Portal - Glucose Traits - Fasting glucose (Ancestry: All); rs7178572 [76954848 to 77954848]T2D Knowledge Portal - Glucose Traits - Random and fasting glucose (Ancestry: All); rs7178572 [76954848 to 77954848]T2D Knowledge Portal - HbA1c Traits - HbA1c (Ancestry: All); rs1022172 [77001017 to 78001017]T2D Knowledge Portal - Glucose Traits - Random glucose (Ancestry: All); rs7177055 [77040420 to 78040420]T2D Knowledge Portal - Glucose Traits - Random glucose adj fasting time (Ancestry: All)	0.2225	LINGO1; Gene dist: 74736	HMG20A; TSS dist: 117403	-0.007	0.001	1.087e-12	-0.0077	0.0011	9.427e-13	0.0041	0.0024	0.09277	-0.007733	0.001064	5.979e-13	*Yes*		1.42481e-09
	15:78259585:A_G	EUR	AGES_hu370CNV;AGES_gsa;ARIC;BHS;UKBB;EPIC-Norfolk;Fenland;FHS;GAPP;LBC1936;LL-GSA;LL-Affy;LL-CS;LLFS;NEO;SHIP_TREND_B1;SHIP_TREND_B2;SHIP_START;YFS;FINNGEN	a	g	0.4386	MAF >=1%	433358	15	78259585	HbA1c	STST	COMBINED	rs79106783 [78101940 to 79101940]T2D Knowledge Portal - Insulin Traits - Fasting insulin adj BMI (Ancestry: All)	0.7435	DNAJA4; Gene dist: 4501	DNAJA4; TSS dist: 4977	-0.004	0.0007	1.065e-08	-0.0046	0.0008	2.068e-09	0.003	0.0016	0.06768	-0.004635	0.000756	4e-09	*Yes*		3.26201e-06
	15:78259585:A_G	EUR	AGES_hu370CNV;AGES_gsa;ARIC;BHS;UKBB;EPIC-Norfolk;Fenland;FHS;GAPP;LBC1936;LL-CS;LL-GSA;LL-Affy;LLFS;NEO;SHIP_START;SHIP_TREND_B1;SHIP_TREND_B2;YFS;FINNGEN	a	g	0.4386	MAF >=1%	433358	15	78259585	HbA1c	LTST	COMBINED	rs79106783 [78101940 to 79101940]T2D Knowledge Portal - Insulin Traits - Fasting insulin adj BMI (Ancestry: All)	0.4518	DNAJA4; Gene dist: 4501	DNAJA4; TSS dist: 4977	-0.004	0.0007	1.067e-08	-0.0038	0.0008	1.052e-06	-0.0012	0.0016	0.4563	-0.003804	0.0007548	1.181e-08	No		8.03689e-06
	15:78259585:A_G	EUR	AGES_hu370CNV;AGES_gsa;ARIC;BHS;UKBB;EPIC-Norfolk;Fenland;FHS;GAPP;LBC1936;LL-GSA;LL-Affy;LL-CS;LLFS;NEO;SHIP_TREND_B2;SHIP_TREND_B1;SHIP_START;YFS;FINNGEN	a	g	0.4385	MAF >=1%	238279	15	78259585	HbA1c	STST	FEMALE	rs79106783 [78101940 to 79101940]T2D Knowledge Portal - Insulin Traits - Fasting insulin adj BMI (Ancestry: All)	0.9587	DNAJA4; Gene dist: 4501	DNAJA4; TSS dist: 4977	-0.0051	0.0009	1.117e-08	-0.006	0.001	1.11e-09	0.0046	0.0021	0.02806	-0.006067	0.0009815	3.565e-09	*Yes*		4.68429e-06
	15:78259585:A_G	EUR	AGES_hu370CNV;AGES_gsa;ARIC;BHS;UKBB;EPIC-Norfolk;Fenland;FHS;GAPP;LBC1936;LL-Affy;LL-CS;LL-GSA;LLFS;NEO;SHIP_TREND_B1;SHIP_TREND_B2;SHIP_START;FINNGEN	a	g	0.4385	MAF >=1%	237392	15	78259585	HbA1c	LTST	FEMALE	rs79106783 [78101940 to 79101940]T2D Knowledge Portal - Insulin Traits - Fasting insulin adj BMI (Ancestry: All)	0.9666	DNAJA4; Gene dist: 4501	DNAJA4; TSS dist: 4977	-0.005	0.0009	1.494e-08	-0.0048	0.001	7.078e-07	-0.0013	0.0022	0.5708	-0.004856	0.0009642	3.26e-08	No		2.91058e-05
	15:78259585:A_G	CPMA	MID;SAS;AFR;EUR;HIS;AMR;EAS	a	g	0.4898	MAF >=1%	487048	15	78259585	HbA1c	STST	COMBINED	rs79106783 [78101940 to 79101940]T2D Knowledge Portal - Insulin Traits - Fasting insulin adj BMI (Ancestry: All)	0.6187	DNAJA4; Gene dist: 4501	DNAJA4; TSS dist: 4977	-0.0038	0.0007	2.56e-08	-0.0043	0.0008	2.079e-08	0.0027	0.0015	0.08076	-0.004397	0.0007294	6.471e-09	No		3.4824e-06
	15:78259585:A_G	CPMA	HIS;EUR;AMR;AFR;EAS;MID;SAS	a	g	0.4898	MAF >=1%	487048	15	78259585	HbA1c	LTST	COMBINED	rs79106783 [78101940 to 79101940]T2D Knowledge Portal - Insulin Traits - Fasting insulin adj BMI (Ancestry: All)	0.3745	DNAJA4; Gene dist: 4501	DNAJA4; TSS dist: 4977	-0.0038	0.0007	2.584e-08	-0.0037	0.0008	1.944e-06	-0.0009	0.0015	0.5478	-0.003706	0.0007274	1.458e-08	No		7.40321e-06
	15:78259585:A_G	CPMA	HIS;SAS;EUR;MID;AMR;EAS;AFR	a	g	0.493	MAF >=1%	271868	15	78259585	HbA1c	STST	FEMALE	rs79106783 [78101940 to 79101940]T2D Knowledge Portal - Insulin Traits - Fasting insulin adj BMI (Ancestry: All)	0.6896	DNAJA4; Gene dist: 4501	DNAJA4; TSS dist: 4977	-0.005	0.0009	5.271e-09	-0.0058	0.001	1.472e-09	0.0041	0.002	0.04212	-0.005891	0.0009373	1.467e-09	*Yes*		1.66938e-06
	15:78259585:A_G	CPMA	EUR;SAS;AMR;AFR;EAS;MID;HIS	a	g	0.4927	MAF >=1%	271084	15	78259585	HbA1c	LTST	FEMALE	rs79106783 [78101940 to 79101940]T2D Knowledge Portal - Insulin Traits - Fasting insulin adj BMI (Ancestry: All)	0.892	DNAJA4; Gene dist: 4501	DNAJA4; TSS dist: 4977	-0.0049	0.0009	9.662e-09	-0.0048	0.001	5.036e-07	-0.001	0.0021	0.6436	-0.004859	0.0009196	9.975e-09	No		9.85559e-06
	15:82706505:A_G	EUR	ARIC;BHS;UKBB;EPIC-Norfolk;Fenland;FHS;GAPP;LBC1936;LLFS;SHIP_TREND_B1;SHIP_TREND_B2;SHIP_START;YFS;FINNGEN	a	g	0.3709	MAF >=1%	371975	15	82706505	HbA1c	STST	COMBINED	rs3840839 [82073394 to 83073394]T2D Knowledge Portal - Glucose Traits - Random glucose (Ancestry: All); rs783533 [82081437 to 83081437]T2D Knowledge Portal - Glucose Traits - Random glucose adj fasting time (Ancestry: All); rs783533 [82081437 to 83081437]T2D Knowledge Portal - Glucose Traits - Random and fasting glucose (Ancestry: All)	0.8793	AP3B2; Gene dist: 3607	AP3B2; TSS dist: 3370	-0.0055	0.0009	2.74e-10	-0.0056	0.001	5.535e-09	0.0005	0.002	0.7823	-0.005599	0.0009346	4.237e-10	*Yes*		4.61919e-07
	15:82706505:A_G	EUR	ARIC;BHS;UKBB;EPIC-Norfolk;Fenland;FHS;GAPP;LBC1936;LLFS;SHIP_START;SHIP_TREND_B1;SHIP_TREND_B2;YFS;FINNGEN	a	g	0.3709	MAF >=1%	371975	15	82706505	HbA1c	LTST	COMBINED	rs3840839 [82073394 to 83073394]T2D Knowledge Portal - Glucose Traits - Random glucose (Ancestry: All); rs783533 [82081437 to 83081437]T2D Knowledge Portal - Glucose Traits - Random glucose adj fasting time (Ancestry: All); rs783533 [82081437 to 83081437]T2D Knowledge Portal - Glucose Traits - Random and fasting glucose (Ancestry: All)	0.366	AP3B2; Gene dist: 3607	AP3B2; TSS dist: 3370	-0.0055	0.0009	2.845e-10	-0.0059	0.001	6.944e-10	0.0016	0.002	0.4166	-0.005899	0.0009316	1.967e-10	*Yes*		2.12719e-07
	15:82706505:A_G	EUR	ARIC;BHS;UKBB;EPIC-Norfolk;Fenland;FHS;GAPP;LBC1936;LLFS;SHIP_TREND_B2;SHIP_TREND_B1;SHIP_START;YFS;FINNGEN	a	g	0.3718	MAF >=1%	170905	15	82706505	HbA1c	LTST	MALE	rs3840839 [82073394 to 83073394]T2D Knowledge Portal - Glucose Traits - Random glucose (Ancestry: All); rs783533 [82081437 to 83081437]T2D Knowledge Portal - Glucose Traits - Random glucose adj fasting time (Ancestry: All); rs783533 [82081437 to 83081437]T2D Knowledge Portal - Glucose Traits - Random and fasting glucose (Ancestry: All)	0.9358	AP3B2; Gene dist: 3607	AP3B2; TSS dist: 3370	-0.0068	0.0013	1.058e-07	-0.0082	0.0014	6.739e-09	0.007	0.003	0.01928	-0.00823	0.001394	2.49e-08	No		3.00764e-05
	15:82706505:A_G	CPMA	MID;SAS;AFR;EUR;HIS;AMR;EAS	a	g	0.4499	MAF >=1%	425665	15	82706505	HbA1c	STST	COMBINED	rs3840839 [82073394 to 83073394]T2D Knowledge Portal - Glucose Traits - Random glucose (Ancestry: All); rs783533 [82081437 to 83081437]T2D Knowledge Portal - Glucose Traits - Random glucose adj fasting time (Ancestry: All); rs783533 [82081437 to 83081437]T2D Knowledge Portal - Glucose Traits - Random and fasting glucose (Ancestry: All)	0.05155	AP3B2; Gene dist: 3607	AP3B2; TSS dist: 3370	-0.0049	0.0009	6.919e-09	-0.0049	0.0009	1.469e-07	0	0.0019	0.9787	-0.005014	0.0008767	1.457e-09	*Yes*		9.05078e-07
	15:82706505:A_G	CPMA	HIS;EUR;AMR;AFR;EAS;MID;SAS	a	g	0.4499	MAF >=1%	425665	15	82706505	HbA1c	LTST	COMBINED	rs3840839 [82073394 to 83073394]T2D Knowledge Portal - Glucose Traits - Random glucose (Ancestry: All); rs783533 [82081437 to 83081437]T2D Knowledge Portal - Glucose Traits - Random glucose adj fasting time (Ancestry: All); rs783533 [82081437 to 83081437]T2D Knowledge Portal - Glucose Traits - Random and fasting glucose (Ancestry: All)	0.3575	AP3B2; Gene dist: 3607	AP3B2; TSS dist: 3370	-0.0049	0.0009	7.001e-09	-0.0053	0.0009	2.065e-08	0.0012	0.0019	0.5132	-0.005337	0.0008729	6.503e-10	*Yes*		4.20609e-07
	15:85624489:C_CAACAA	EUR	ARIC;UKBB;EPIC-Norfolk;Fenland;FHS;GAPP;LBC1936;LLFS;NEO;SHIP_TREND_B2;SHIP_TREND_B1;SHIP_START;YFS;FINNGEN	caacaa	c	0.7649	MAF >=1%	172813	15	85624489	HbA1c	LTST	MALE	*	0.2937	AKAP13; Gene dist: 124869	AKAP13; TSS dist: 4539	0.0082	0.0014	1.326e-08	0.0082	0.0016	2.448e-07	0.0003	0.0034	0.9206	0.008221	0.001566	3.206e-08	No		3.7732e-05
	15:85624489:C_CAACAA	CPMA	HIS;EUR;AMR;AFR;MID;SAS	caacaa	c	0.8541	MAF >=1%	399369	15	85624489	HbA1c	LTST	COMBINED	*	0.292	AKAP13; Gene dist: 124869	AKAP13; TSS dist: 4539	0.0066	0.001	7.738e-11	0.0062	0.0011	1.631e-08	0.0024	0.0022	0.2595	0.006153	0.001042	1.027e-11	*Yes*		8.50854e-09
	15:85624489:C_CAACAA	CPMA	AFR;HIS;EUR;MID;SAS	caacaa	c	0.849	MAF >=1%	182485	15	85624489	HbA1c	LTST	MALE	*	0.3409	AKAP13; Gene dist: 124869	AKAP13; TSS dist: 4539	0.0081	0.0014	8.1e-09	0.0084	0.0016	1.389e-07	-0.0009	0.0033	0.7804	0.008369	0.001552	3.602e-08	No		3.61351e-05
	15:85659616:T_TA	CPMA	MID;EAS;AFR;SAS;EUR;HIS	t	ta	0.7421	MAF >=1%	192372	15	85659616	HbA1c	STST	MALE	*	0.022	AKAP13; Gene dist: 89742	AKAP13; TSS dist: 39666	0.0071	0.0013	1.903e-08	0.0059	0.0014	1.325e-05	0.0065	0.0032	0.04382	0.005939	0.001346	1.324e-08	No		1.47068e-05
	15:85674863:A_AAT	CPMA	AFR;EUR;MID;SAS	a	aat	0.8463	MAF >=1%	151988	15	85674863	HbA1c	LTST	MALE	*	0.4006	AKAP13; Gene dist: 74495	AKAP13; TSS dist: 54913	0.0089	0.0016	3.416e-08	0.0083	0.0017	1.08e-06	0.0028	0.0036	0.4339	0.00835	0.001689	2.145e-08	No		2.24785e-05
	15:85720298:A_T	EUR	ARIC;BHS;UKBB;EPIC-Norfolk;Fenland;FHS;GAPP;LBC1936;LLFS;SHIP_TREND_B1;SHIP_TREND_B2;SHIP_START;YFS;FINNGEN	a	t	0.2396	MAF >=1%	371975	15	85720298	HbA1c	STST	COMBINED	*	0.09613	AKAP13; Gene dist: 29060	KLHL25; TSS dist: 74627	-0.0067	0.001	1.296e-11	-0.0073	0.0011	1.261e-11	0.0033	0.0022	0.143	-0.007312	0.001053	5.458e-12	*Yes*		9.25724e-09
	15:85720298:A_T	EUR	ARIC;BHS;UKBB;EPIC-Norfolk;Fenland;FHS;GAPP;LBC1936;LLFS;SHIP_START;SHIP_TREND_B1;SHIP_TREND_B2;YFS;FINNGEN	a	t	0.2396	MAF >=1%	371975	15	85720298	HbA1c	LTST	COMBINED	*	0.01994	AKAP13; Gene dist: 29060	KLHL25; TSS dist: 74627	-0.0067	0.001	1.33e-11	-0.0061	0.0011	1.954e-08	-0.0031	0.0022	0.1613	-0.006046	0.001051	6.791e-12	*Yes*		1.03197e-08
	15:85720298:A_T	CPMA	MID;SAS;AFR;EUR;HIS;AMR	a	t	0.1305	MAF >=1%	394373	15	85720298	HbA1c	STST	COMBINED	*	0.533	AKAP13; Gene dist: 29060	KLHL25; TSS dist: 74627	-0.0066	0.001	1.207e-10	-0.007	0.0011	1.778e-10	0.0028	0.0022	0.1923	-0.007081	0.001052	1.737e-11	*Yes*		1.41269e-08
	15:89884840:A_G	EUR	AGES_gsa;AGES_hu370CNV;ARIC;UKBB;EPIC-Norfolk;Fenland;FHS;GAPP;LBC1936;LL-GSA;LL-Affy;LL-CS;LLFS;NEO;SHIP_TREND_B2;SHIP_TREND_B1;SHIP_START;YFS;FINNGEN	a	g	0.2657	MAF >=1%	194924	15	89884840	HbA1c	STST	MALE	rs115880135 [89187481 to 90187481]T2D Knowledge Portal - Glucose Traits - Two-hour glucose adj BMI (Ancestry: All)	0.5186	AP3S2; Gene dist: 9798	AP3S2; TSS dist: 9154	0.0063	0.0012	1.324e-07	0.0078	0.0013	1.894e-09	-0.0085	0.003	0.005107	0.007818	0.001291	1.057e-08	No		1.28537e-05
	15:89885916:A_G	EUR	AGES_hu370CNV;AGES_gsa;ARIC;BHS;UKBB;EPIC-Norfolk;Fenland;FHS;GAPP;LBC1936;LL-GSA;LL-Affy;LL-CS;LLFS;NEO;SHIP_TREND_B1;SHIP_TREND_B2;SHIP_START;YFS	a	g	0.7279	MAF >=1%	422588	15	89885916	HbA1c	STST	COMBINED	rs115880135 [89187481 to 90187481]T2D Knowledge Portal - Glucose Traits - Two-hour glucose adj BMI (Ancestry: All)	0.2033	AP3S2; Gene dist: 8722	AP3S2; TSS dist: 8078	-0.0044	0.0008	1.896e-08	-0.0053	0.0009	1.022e-09	0.0042	0.0018	0.02283	-0.005317	0.0008473	2.287e-09	*Yes*		2.02297e-06
	15:89885916:A_G	EUR	AGES_hu370CNV;AGES_gsa;ARIC;BHS;UKBB;EPIC-Norfolk;Fenland;FHS;GAPP;LBC1936;LL-CS;LL-GSA;LL-Affy;LLFS;NEO;SHIP_START;SHIP_TREND_B1;SHIP_TREND_B2;YFS	a	g	0.7279	MAF >=1%	422588	15	89885916	HbA1c	LTST	COMBINED	rs115880135 [89187481 to 90187481]T2D Knowledge Portal - Glucose Traits - Two-hour glucose adj BMI (Ancestry: All)	0.1028	AP3S2; Gene dist: 8722	AP3S2; TSS dist: 8078	-0.0044	0.0008	1.898e-08	-0.0042	0.0009	1.462e-06	-0.0011	0.0018	0.5407	-0.004231	0.0008454	2.075e-08	No		1.32919e-05
	15:89885916:A_G	CPMA	MID;SAS;AFR;EUR;HIS;AMR;EAS	a	g	0.7238	MAF >=1%	476143	15	89885916	HbA1c	STST	COMBINED	rs115880135 [89187481 to 90187481]T2D Knowledge Portal - Glucose Traits - Two-hour glucose adj BMI (Ancestry: All)	0.2127	AP3S2; Gene dist: 8722	AP3S2; TSS dist: 8078	-0.004	0.0008	4.286e-07	-0.0048	0.0009	3.405e-08	0.0039	0.0017	0.02412	-0.004899	0.0008201	1.482e-08	No		7.53503e-06
	15:90106315:A_AGTGCAGTG	CPMA	HIS;SAS;EUR;MID;AMR;EAS;AFR	a	agtgcagtg	0.3908	MAF >=1%	237035	15	90106315	HbA1c	STST	FEMALE	rs115880135 [89187481 to 90187481]T2D Knowledge Portal - Glucose Traits - Two-hour glucose adj BMI (Ancestry: All)	0.97	IDH2; Gene dist: 3838	IDH2; TSS dist: 3847	-0.0058	0.001	2.727e-08	-0.0057	0.0011	5.535e-07	-0.0007	0.0023	0.7625	-0.005698	0.001121	2.01e-08	No		1.85455e-05
	15:90113487:A_AT	EUR	ARIC;BHS;UKBB;EPIC-Norfolk;Fenland;FHS;GAPP;LBC1936;LLFS;NEO;SHIP_TREND_B1;SHIP_TREND_B2;SHIP_START;YFS	a	at	0.5797	MAF >=1%	365644	15	90113487	HbA1c	STST	COMBINED	rs115880135 [89187481 to 90187481]T2D Knowledge Portal - Glucose Traits - Two-hour glucose adj BMI (Ancestry: All)	0.08861	IDH2; Gene dist: 11010	IDH2; TSS dist: 11019	-0.0049	0.0009	1.422e-08	-0.0045	0.0009	1.534e-06	-0.0021	0.0019	0.2742	-0.004531	0.0009155	7.437e-09	No		5.65586e-06
	15:90113487:A_AT	EUR	ARIC;BHS;UKBB;EPIC-Norfolk;Fenland;FHS;GAPP;LBC1936;LLFS;NEO;SHIP_START;SHIP_TREND_B1;SHIP_TREND_B2;YFS	a	at	0.5797	MAF >=1%	365644	15	90113487	HbA1c	LTST	COMBINED	rs115880135 [89187481 to 90187481]T2D Knowledge Portal - Glucose Traits - Two-hour glucose adj BMI (Ancestry: All)	0.4152	IDH2; Gene dist: 11010	IDH2; TSS dist: 11019	-0.0049	0.0009	1.359e-08	-0.0052	0.0009	3.806e-08	0.0014	0.0019	0.4716	-0.005203	0.000913	1.066e-08	No		7.33553e-06
	15:90113487:A_AT	EUR	ARIC;BHS;UKBB;EPIC-Norfolk;Fenland;FHS;GAPP;LBC1936;LLFS;NEO;SHIP_TREND_B1;SHIP_TREND_B2;SHIP_START	a	at	0.5796	MAF >=1%	198793	15	90113487	HbA1c	LTST	FEMALE	rs115880135 [89187481 to 90187481]T2D Knowledge Portal - Glucose Traits - Two-hour glucose adj BMI (Ancestry: All)	0.8416	IDH2; Gene dist: 11010	IDH2; TSS dist: 11019	-0.0063	0.0011	1.071e-08	-0.0064	0.0012	1.212e-07	0.0006	0.0026	0.8255	-0.006349	0.001184	2.715e-08	No		2.47539e-05
	15:90113487:A_AT	CPMA	MID;SAS;AFR;EUR;HIS;AMR;EAS	a	at	0.4448	MAF >=1%	419334	15	90113487	HbA1c	STST	COMBINED	rs115880135 [89187481 to 90187481]T2D Knowledge Portal - Glucose Traits - Two-hour glucose adj BMI (Ancestry: All)	0.8232	IDH2; Gene dist: 11010	IDH2; TSS dist: 11019	-0.0049	0.0009	1.74e-08	-0.0045	0.0009	1.976e-07	-0.0021	0.0018	0.2437	-0.004524	0.0008726	1.232e-09	*Yes*		7.75223e-07
	15:90113487:A_AT	CPMA	HIS;EUR;AMR;AFR;EAS;MID;SAS	a	at	0.4448	MAF >=1%	419334	15	90113487	HbA1c	LTST	COMBINED	rs115880135 [89187481 to 90187481]T2D Knowledge Portal - Glucose Traits - Two-hour glucose adj BMI (Ancestry: All)	0.1743	IDH2; Gene dist: 11010	IDH2; TSS dist: 11019	-0.0049	0.0009	1.685e-08	-0.0053	0.0009	8.862e-10	0.002	0.0018	0.2718	-0.005312	0.0008689	1.362e-09	*Yes*		8.39916e-07
	15:90113487:A_AT	CPMA	EUR;SAS;AMR;AFR;EAS;MID;HIS	a	at	0.445	MAF >=1%	232485	15	90113487	HbA1c	LTST	FEMALE	rs115880135 [89187481 to 90187481]T2D Knowledge Portal - Glucose Traits - Two-hour glucose adj BMI (Ancestry: All)	0.3507	IDH2; Gene dist: 11010	IDH2; TSS dist: 11019	-0.006	0.001	6.128e-09	-0.0064	0.0011	2.191e-08	0.0015	0.0024	0.5282	-0.00631	0.001113	9.856e-09	No		9.74753e-06
	15:90968837:A_G	CPMA	EUR;AFR;AMR;MID;EAS;HIS;SAS	a	g	0.3284	MAF >=1%	472068	15	90968837	GL	LTST	COMBINED	rs1445816085 [90467183 to 91467183]T2D Knowledge Portal - Insulin Traits - Fasting insulin adj BMI (Ancestry: All); rs759364501 [90474661 to 91474661]T2D Knowledge Portal - Insulin Traits - Fasting insulin adj BMI (Ancestry: All); rs7180016 [90483045 to 91483045]T2D Knowledge Portal - Glucose Traits - Fasting glucose (Ancestry: All); rs2301825 [90484840 to 91484840]T2D Knowledge Portal - Glucose Traits - Fasting glucose adj BMI (Ancestry: All); rs2301825 [90484840 to 91484840]T2D Knowledge Portal - Glucose Traits - Random and fasting glucose (Ancestry: All); rs60290423 [90486222 to 91486222]T2D Knowledge Portal - Glucose Traits - Random glucose (Ancestry: All)	0.8186	RCCD1; Gene dist: 13956	RCCD1; TSS dist: 13041	0.1463	0.0243	1.619e-09	0.1563	0.0267	4.764e-09	-0.0558	0.0598	0.3511	0.1572	0.02677	5.989e-09	No		1.97911e-05
	15:90968837:A_G	CPMA	AMR;SAS;HIS;EAS;EUR;AFR;MID	a	g	0.3284	MAF >=1%	472068	15	90968837	GL	STST	COMBINED	rs1445816085 [90467183 to 91467183]T2D Knowledge Portal - Insulin Traits - Fasting insulin adj BMI (Ancestry: All); rs759364501 [90474661 to 91474661]T2D Knowledge Portal - Insulin Traits - Fasting insulin adj BMI (Ancestry: All); rs7180016 [90483045 to 91483045]T2D Knowledge Portal - Glucose Traits - Fasting glucose (Ancestry: All); rs2301825 [90484840 to 91484840]T2D Knowledge Portal - Glucose Traits - Fasting glucose adj BMI (Ancestry: All); rs2301825 [90484840 to 91484840]T2D Knowledge Portal - Glucose Traits - Random and fasting glucose (Ancestry: All); rs60290423 [90486222 to 91486222]T2D Knowledge Portal - Glucose Traits - Random glucose (Ancestry: All)	0.8778	RCCD1; Gene dist: 13956	RCCD1; TSS dist: 13041	0.1461	0.0243	1.716e-09	0.158	0.0269	4.42e-09	-0.0629	0.0587	0.2844	0.1571	0.02672	6.273e-09	No		2.03769e-05
	15:98710736:A_G	CPMA	EUR;HIS;EAS;SAS;AFR;AMR;MID	a	g	0.4596	MAF >=1%	281015	15	98710736	GL	STST	FEMALE	rs6598541 [98227906 to 99227906]T2D Knowledge Portal - Glucose Traits - Fasting glucose adj BMI (Ancestry: All); rs6598541 [98227906 to 99227906]T2D Knowledge Portal - Glucose Traits - Random and fasting glucose (Ancestry: All); rs6598541 [98227906 to 99227906]T2D Knowledge Portal - Glucose Traits - Fasting glucose (Ancestry: All); rs1288712904 [98469473 to 99469473]T2D Knowledge Portal - Insulin Traits - Fasting insulin adj BMI (Ancestry: All)	0.6461	IGF1R; Gene dist: 62197	IGF1R; TSS dist: 62197	-0.1471	0.026	1.486e-08	-0.1645	0.0291	1.534e-08	0.0817	0.0626	0.1919	-0.1649	0.02901	3.138e-08	No		0.000163243
	15:98715481:A_T	CPMA	AMR;SAS;HIS;EAS;EUR;AFR;MID	a	t	0.5206	MAF >=1%	488083	15	98715481	GL	STST	COMBINED	rs6598541 [98227906 to 99227906]T2D Knowledge Portal - Glucose Traits - Fasting glucose adj BMI (Ancestry: All); rs6598541 [98227906 to 99227906]T2D Knowledge Portal - Glucose Traits - Random and fasting glucose (Ancestry: All); rs6598541 [98227906 to 99227906]T2D Knowledge Portal - Glucose Traits - Fasting glucose (Ancestry: All); rs1288712904 [98469473 to 99469473]T2D Knowledge Portal - Insulin Traits - Fasting insulin adj BMI (Ancestry: All)	0.845	IGF1R; Gene dist: 66942	IGF1R; TSS dist: 66942	0.1163	0.0203	1.086e-08	0.1283	0.0226	1.293e-08	-0.0656	0.0493	0.1832	0.128	0.02239	2.883e-08	No		8.22673e-05
	15:98724339:C_G	CPMA	EUR;AFR;AMR;MID;EAS;HIS;SAS	c	g	0.461	MAF >=1%	487698	15	98724339	GL	LTST	COMBINED	rs6598541 [98227906 to 99227906]T2D Knowledge Portal - Glucose Traits - Fasting glucose adj BMI (Ancestry: All); rs6598541 [98227906 to 99227906]T2D Knowledge Portal - Glucose Traits - Random and fasting glucose (Ancestry: All); rs6598541 [98227906 to 99227906]T2D Knowledge Portal - Glucose Traits - Fasting glucose (Ancestry: All); rs1288712904 [98469473 to 99469473]T2D Knowledge Portal - Insulin Traits - Fasting insulin adj BMI (Ancestry: All)	0.23	IGF1R; Gene dist: 75800	IGF1R; TSS dist: 75800	-0.1168	0.0204	1.018e-08	-0.1016	0.0225	6.057e-06	-0.0782	0.0501	0.1185	-0.1019	0.02252	1.389e-08	No		4.26083e-05
	15:98725621:C_G	CPMA	EUR;AFR;EAS;HIS;SAS;MID;AMR	c	g	0.5296	MAF >=1%	279863	15	98725621	GL	LTST	FEMALE	rs6598541 [98227906 to 99227906]T2D Knowledge Portal - Glucose Traits - Fasting glucose adj BMI (Ancestry: All); rs6598541 [98227906 to 99227906]T2D Knowledge Portal - Glucose Traits - Random and fasting glucose (Ancestry: All); rs6598541 [98227906 to 99227906]T2D Knowledge Portal - Glucose Traits - Fasting glucose (Ancestry: All); rs1288712904 [98469473 to 99469473]T2D Knowledge Portal - Insulin Traits - Fasting insulin adj BMI (Ancestry: All)	0.2811	IGF1R; Gene dist: 77082	IGF1R; TSS dist: 77082	0.1465	0.0263	2.473e-08	0.1134	0.0288	8.112e-05	0.1827	0.0686	0.007715	0.1126	0.0291	4.473e-09	*Yes*		2.7538e-05
	16:11204993:C_T	CPMA	MID;EAS;AFR;SAS;EUR;HIS	t	c	0.8007	MAF >=1%	213398	16	11204993	HbA1c	STST	MALE	rs11643024 [10849326 to 11849326]T2D Knowledge Portal - HbA1c Traits - HbA1c adj BMI (Ancestry: All)	0.5182	SOCS1; Gene dist: 51211	SOCS1; TSS dist: 51207	-0.0085	0.0015	3.01e-08	-0.0082	0.0016	4.528e-07	-0.002	0.0038	0.5921	-0.00829	0.001614	2.314e-08	No		2.43499e-05
	16:11204993:C_T	CPMA	AFR;AMR;EAS;HIS;EUR;MID;SAS	t	c	0.7938	MAF >=1%	213530	16	11204993	HbA1c	LTST	MALE	rs11643024 [10849326 to 11849326]T2D Knowledge Portal - HbA1c Traits - HbA1c adj BMI (Ancestry: All)	0.6351	SOCS1; Gene dist: 51211	SOCS1; TSS dist: 51207	-0.0086	0.0015	1.978e-08	-0.0094	0.0017	4.189e-08	0.0035	0.0034	0.3026	-0.009422	0.001648	1.377e-08	No		1.50228e-05
	16:11205391:A_C	EUR	AGES_gsa;AGES_hu370CNV;ARIC;UKBB;EPIC-Norfolk;Fenland;FHS;GAPP;LL-GSA;LL-Affy;LL-CS;LLFS;NEO;SHIP_TREND_B2;SHIP_TREND_B1;SHIP_START;YFS;FINNGEN	a	c	0.8683	MAF >=1%	194668	16	11205391	HbA1c	STST	MALE	rs11643024 [10849326 to 11849326]T2D Knowledge Portal - HbA1c Traits - HbA1c adj BMI (Ancestry: All)	0.8179	SOCS1; Gene dist: 50813	SOCS1; TSS dist: 50809	-0.0091	0.0016	4.351e-09	-0.0087	0.0017	2.632e-07	-0.0023	0.004	0.5679	-0.008752	0.001687	1.272e-08	No		1.51324e-05
	16:11205391:A_C	EUR	AGES_hu370CNV;AGES_gsa;ARIC;UKBB;EPIC-Norfolk;Fenland;FHS;LL-GSA;LL-CS;LL-Affy;LLFS;NEO;SHIP_TREND_B2;SHIP_START;YFS;FINNGEN	a	c	0.8682	MAF >=1%	193745	16	11205391	HbA1c	LTST	MALE	rs11643024 [10849326 to 11849326]T2D Knowledge Portal - HbA1c Traits - HbA1c adj BMI (Ancestry: All)	0.8284	SOCS1; Gene dist: 50813	SOCS1; TSS dist: 50809	-0.0092	0.0016	3.737e-09	-0.0098	0.0018	1.887e-08	0.003	0.0036	0.4087	-0.009825	0.001723	9.138e-09	No		1.22669e-05
	16:11208353:C_G	EUR	AGES_hu370CNV;AGES_gsa;ARIC;BHS;UKBB;EPIC-Norfolk;Fenland;FHS;GAPP;LBC1936;LL-GSA;LL-Affy;LL-CS;LLFS;NEO;SHIP_TREND_B1;SHIP_TREND_B2;SHIP_START;YFS;FINNGEN	c	g	0.851	MAF >=1%	433358	16	11208353	HbA1c	STST	COMBINED	rs11643024 [10849326 to 11849326]T2D Knowledge Portal - HbA1c Traits - HbA1c adj BMI (Ancestry: All)	0.5526	SOCS1; Gene dist: 47851	SOCS1; TSS dist: 47847	-0.0057	0.001	6.727e-09	-0.0056	0.0011	2.297e-07	-0.0005	0.0023	0.8394	-0.005612	0.001064	1.397e-08	No		9.92123e-06
	16:11208353:C_G	EUR	AGES_hu370CNV;AGES_gsa;ARIC;UKBB;EPIC-Norfolk;Fenland;FHS;GAPP;LBC1936;LL-CS;LL-GSA;LL-Affy;LLFS;NEO;SHIP_START;SHIP_TREND_B1;SHIP_TREND_B2;YFS;FINNGEN	c	g	0.8509	MAF >=1%	432992	16	11208353	HbA1c	LTST	COMBINED	rs11643024 [10849326 to 11849326]T2D Knowledge Portal - HbA1c Traits - HbA1c adj BMI (Ancestry: All)	0.3951	SOCS1; Gene dist: 47851	SOCS1; TSS dist: 47847	-0.0057	0.001	7.783e-09	-0.0059	0.0011	5.131e-08	0.0016	0.0023	0.4918	-0.005932	0.001062	1.627e-08	No		1.06886e-05
	16:11278799:A_G	CPMA	HIS;EUR;AMR;AFR;EAS;MID;SAS	a	g	0.1384	MAF >=1%	486560	16	11278799	HbA1c	LTST	COMBINED	rs11643024 [10849326 to 11849326]T2D Knowledge Portal - HbA1c Traits - HbA1c adj BMI (Ancestry: All)	0.2385	PRM2; Gene dist: 2319	PRM2; TSS dist: 2319	0.0067	0.0009	9.297e-14	0.0066	0.0009	1.962e-13	0.0008	0.002	0.6772	0.006729	0.000915	4.08e-16	*Yes*		5.46826e-13
	16:11282312:A_AT	CPMA	MID;EAS;AFR;SAS;EUR;HIS	a	at	0.1442	MAF >=1%	191170	16	11282312	HbA1c	STST	MALE	rs11643024 [10849326 to 11849326]T2D Knowledge Portal - HbA1c Traits - HbA1c adj BMI (Ancestry: All)	0.9327	PRM1; Gene dist: 982	PRM1; TSS dist: 982	0.0101	0.0015	1.106e-11	0.0113	0.0016	6.129e-13	-0.0068	0.0038	0.0699	0.01136	0.001582	2.833e-12	*Yes*		5.40754e-09
	16:11282312:A_AT	CPMA	AFR;AMR;EAS;HIS;EUR;MID;SAS	a	at	0.1404	MAF >=1%	191483	16	11282312	HbA1c	LTST	MALE	rs11643024 [10849326 to 11849326]T2D Knowledge Portal - HbA1c Traits - HbA1c adj BMI (Ancestry: All)	0.6639	PRM1; Gene dist: 982	PRM1; TSS dist: 982	0.0102	0.0015	6.058e-12	0.0097	0.0017	6.849e-09	0.0033	0.0034	0.3354	0.00963	0.001606	6.619e-12	*Yes*		1.20261e-08
	16:11287345:A_G	CPMA	MID;SAS;AFR;EUR;HIS;AMR;EAS	a	g	0.132	MAF >=1%	486560	16	11287345	HbA1c	STST	COMBINED	rs11643024 [10849326 to 11849326]T2D Knowledge Portal - HbA1c Traits - HbA1c adj BMI (Ancestry: All)	0.3463	PRM1; Gene dist: 6015	PRM1; TSS dist: 6015	0.0067	0.0009	1.397e-13	0.0074	0.0009	1.963e-16	-0.0035	0.002	0.07302	0.007484	0.000917	2.254e-16	*Yes*		3.14445e-13
	16:11287479:G_GC	CPMA	MID;SAS;AFR;EUR;HIS;AMR;EAS	g	gc	0.809	MAF >=1%	429616	16	11287479	HbA1c	STST	COMBINED	rs11643024 [10849326 to 11849326]T2D Knowledge Portal - HbA1c Traits - HbA1c adj BMI (Ancestry: All)	0.8075	PRM1; Gene dist: 6149	PRM1; TSS dist: 6149	0.0058	0.001	2.003e-09	0.0057	0.001	6.68e-08	0.0003	0.0021	0.8851	0.005719	0.0009816	3.48e-10	*Yes*		2.38264e-07
	16:11287479:G_GC	CPMA	HIS;EUR;AMR;AFR;EAS;MID;SAS	g	gc	0.8092	MAF >=1%	429969	16	11287479	HbA1c	LTST	COMBINED	rs11643024 [10849326 to 11849326]T2D Knowledge Portal - HbA1c Traits - HbA1c adj BMI (Ancestry: All)	0.2725	PRM1; Gene dist: 6149	PRM1; TSS dist: 6149	0.0058	0.001	2.37e-09	0.0062	0.0011	4.057e-09	-0.0019	0.0021	0.3701	0.006174	0.0009775	2.207e-10	*Yes*		1.53327e-07
	16:11288899:G_T	CPMA	HIS;SAS;EUR;AMR;EAS;AFR	t	g	0.8801	MAF >=1%	270245	16	11288899	HbA1c	STST	FEMALE	rs11643024 [10849326 to 11849326]T2D Knowledge Portal - HbA1c Traits - HbA1c adj BMI (Ancestry: All)	0.6306	PRM1; Gene dist: 7569	PRM1; TSS dist: 7569	-0.0063	0.0011	8.466e-09	-0.0065	0.0012	5.454e-08	0.0017	0.0025	0.4963	-0.006525	0.001188	1.767e-08	No		1.65087e-05
	16:11288899:G_T	CPMA	EUR;SAS;AFR;EAS;MID;HIS	t	g	0.8814	MAF >=1%	269590	16	11288899	HbA1c	LTST	FEMALE	rs11643024 [10849326 to 11849326]T2D Knowledge Portal - HbA1c Traits - HbA1c adj BMI (Ancestry: All)	0.7523	PRM1; Gene dist: 7569	PRM1; TSS dist: 7569	-0.0063	0.0011	8.462e-09	-0.0066	0.0012	3.957e-08	0.0018	0.0026	0.4845	-0.006623	0.001163	1.118e-08	No		1.09343e-05
	16:11345876:G_T	CPMA	HIS;SAS;EUR;MID;AMR;EAS;AFR	t	g	0.5213	MAF >=1%	271868	16	11345876	HbA1c	STST	FEMALE	rs11643024 [10849326 to 11849326]T2D Knowledge Portal - HbA1c Traits - HbA1c adj BMI (Ancestry: All)	0.4496	RMI2; Gene dist: 35786	RMI2; TSS dist: 417	-0.0058	0.0009	3.436e-11	-0.0053	0.0011	5.336e-07	-0.0015	0.0021	0.4864	-0.005306	0.001	6.77e-10	*Yes*		8.19411e-07
	16:11349326:A_G	EUR	AGES_hu370CNV;AGES_gsa;ARIC;BHS;UKBB;EPIC-Norfolk;Fenland;FHS;GAPP;LBC1936;LL-GSA;LL-Affy;LL-CS;LLFS;NEO;SHIP_TREND_B1;SHIP_TREND_B2;SHIP_START;YFS;FINNGEN	a	g	0.3073	MAF >=1%	433358	16	11349326	HbA1c	STST	COMBINED	rs11643024 [10849326 to 11849326]T2D Knowledge Portal - HbA1c Traits - HbA1c adj BMI (Ancestry: All)	0.697	RMI2; Gene dist: 32336	RMI2; TSS dist: 3867	0.007	0.0008	2.068e-20	0.0074	0.0008	4.733e-19	-0.0021	0.0018	0.2227	0.007445	0.0008138	2.273e-21	*Yes*		2.2986e-17
	16:11349326:A_G	EUR	AGES_hu370CNV;AGES_gsa;ARIC;BHS;UKBB;EPIC-Norfolk;Fenland;FHS;GAPP;LBC1936;LL-CS;LL-GSA;LL-Affy;LLFS;NEO;SHIP_START;SHIP_TREND_B1;SHIP_TREND_B2;YFS;FINNGEN	a	g	0.3073	MAF >=1%	433358	16	11349326	HbA1c	LTST	COMBINED	rs11643024 [10849326 to 11849326]T2D Knowledge Portal - HbA1c Traits - HbA1c adj BMI (Ancestry: All)	0.7362	RMI2; Gene dist: 32336	RMI2; TSS dist: 3867	0.007	0.0008	1.967e-20	0.007	0.0008	3.254e-17	0.0002	0.0018	0.9289	0.007046	0.000812	2.695e-21	*Yes*		2.31888e-17
	16:11349326:A_G	EUR	AGES_gsa;AGES_hu370CNV;ARIC;UKBB;EPIC-Norfolk;Fenland;FHS;GAPP;LBC1936;LL-GSA;LL-Affy;LL-CS;LLFS;NEO;SHIP_TREND_B2;SHIP_TREND_B1;SHIP_START;YFS;FINNGEN	a	g	0.3089	MAF >=1%	194924	16	11349326	HbA1c	STST	MALE	rs11643024 [10849326 to 11849326]T2D Knowledge Portal - HbA1c Traits - HbA1c adj BMI (Ancestry: All)	0.8392	RMI2; Gene dist: 32336	RMI2; TSS dist: 3867	0.0084	0.0011	1.427e-13	0.0096	0.0012	9.227e-15	-0.0055	0.0029	0.05828	0.009587	0.001229	2.47e-14	*Yes*		7.76646e-11
	16:11349326:A_G	EUR	AGES_hu370CNV;AGES_gsa;ARIC;BHS;UKBB;EPIC-Norfolk;Fenland;FHS;GAPP;LBC1936;LL-GSA;LL-CS;LL-Affy;LLFS;NEO;SHIP_TREND_B2;SHIP_TREND_B1;SHIP_START;YFS;FINNGEN	a	g	0.3089	MAF >=1%	195079	16	11349326	HbA1c	LTST	MALE	rs11643024 [10849326 to 11849326]T2D Knowledge Portal - HbA1c Traits - HbA1c adj BMI (Ancestry: All)	0.8598	RMI2; Gene dist: 32336	RMI2; TSS dist: 3867	0.0084	0.0011	1.359e-13	0.0075	0.0013	3.527e-09	0.0046	0.0026	0.07472	0.007584	0.001256	6.047e-14	*Yes*		2.15649e-10
	16:11349326:A_G	EUR	AGES_hu370CNV;AGES_gsa;ARIC;BHS;UKBB;EPIC-Norfolk;Fenland;FHS;GAPP;LBC1936;LL-GSA;LL-Affy;LL-CS;LLFS;NEO;SHIP_TREND_B2;SHIP_TREND_B1;SHIP_START;YFS;FINNGEN	a	g	0.306	MAF >=1%	238279	16	11349326	HbA1c	STST	FEMALE	rs11643024 [10849326 to 11849326]T2D Knowledge Portal - HbA1c Traits - HbA1c adj BMI (Ancestry: All)	0.8486	RMI2; Gene dist: 32336	RMI2; TSS dist: 3867	0.0061	0.001	1.859e-10	0.0059	0.0011	3.366e-08	0.0004	0.0022	0.8614	0.005922	0.00106	6.737e-10	*Yes*		1.0474e-06
	16:11349326:A_G	EUR	AGES_hu370CNV;AGES_gsa;ARIC;UKBB;EPIC-Norfolk;Fenland;FHS;GAPP;LBC1936;LL-Affy;LL-CS;LL-GSA;LLFS;NEO;SHIP_TREND_B1;SHIP_TREND_B2;SHIP_START;FINNGEN	a	g	0.3061	MAF >=1%	237181	16	11349326	HbA1c	LTST	FEMALE	rs11643024 [10849326 to 11849326]T2D Knowledge Portal - HbA1c Traits - HbA1c adj BMI (Ancestry: All)	0.9464	RMI2; Gene dist: 32336	RMI2; TSS dist: 3867	0.0062	0.001	1.436e-10	0.0068	0.001	9.42e-11	-0.0037	0.0024	0.1282	0.006808	0.00104	1.579e-10	*Yes*		2.44188e-07
	16:11349326:A_G	CPMA	MID;SAS;AFR;EUR;HIS;AMR;EAS	a	g	0.3648	MAF >=1%	487048	16	11349326	HbA1c	STST	COMBINED	rs11643024 [10849326 to 11849326]T2D Knowledge Portal - HbA1c Traits - HbA1c adj BMI (Ancestry: All)	0.07695	RMI2; Gene dist: 32336	RMI2; TSS dist: 3867	0.0066	0.0008	2.497e-17	0.007	0.0008	1.666e-19	-0.0018	0.0017	0.3001	0.007006	0.0007798	8.136e-21	*Yes*		1.6659e-17
	16:11349326:A_G	CPMA	HIS;EUR;AMR;AFR;EAS;MID;SAS	a	g	0.3648	MAF >=1%	486913	16	11349326	HbA1c	LTST	COMBINED	rs11643024 [10849326 to 11849326]T2D Knowledge Portal - HbA1c Traits - HbA1c adj BMI (Ancestry: All)	0.1183	RMI2; Gene dist: 32336	RMI2; TSS dist: 3867	0.0066	0.0008	2.366e-17	0.0067	0.0008	3.813e-18	-0.0003	0.0017	0.8458	0.006776	0.0007775	8.266e-21	*Yes*		1.68258e-17
	16:11349326:A_G	CPMA	EUR;SAS;AMR;AFR;EAS;MID;HIS	a	g	0.3673	MAF >=1%	270770	16	11349326	HbA1c	LTST	FEMALE	rs11643024 [10849326 to 11849326]T2D Knowledge Portal - HbA1c Traits - HbA1c adj BMI (Ancestry: All)	0.2609	RMI2; Gene dist: 32336	RMI2; TSS dist: 3867	0.0057	0.0009	1.639e-09	0.0066	0.001	5.866e-12	-0.005	0.0022	0.0245	0.006627	0.0009846	1.061e-10	*Yes*		1.4468e-07
	16:11349326:A_G	CPMA	MID;EAS;AFR;AMR;SAS;EUR;HIS	a	g	0.363	MAF >=1%	214890	16	11349326	HbA1c	STST	MALE	rs11643024 [10849326 to 11849326]T2D Knowledge Portal - HbA1c Traits - HbA1c adj BMI (Ancestry: All)	0.2043	RMI2; Gene dist: 32336	RMI2; TSS dist: 3867	0.0082	0.0011	2.524e-14	0.0092	0.0012	2.14e-15	-0.0045	0.0028	0.1023	0.00917	0.001182	2.182e-14	*Yes*		5.0751e-11
	16:11349326:A_G	CPMA	AFR;AMR;EAS;HIS;EUR;MID;SAS	a	g	0.363	MAF >=1%	215045	16	11349326	HbA1c	LTST	MALE	rs11643024 [10849326 to 11849326]T2D Knowledge Portal - HbA1c Traits - HbA1c adj BMI (Ancestry: All)	0.3504	RMI2; Gene dist: 32336	RMI2; TSS dist: 3867	0.0082	0.0011	2.484e-14	0.0071	0.0012	1.586e-08	0.0055	0.0025	0.02751	0.007139	0.001209	1.486e-14	*Yes*		3.43697e-11
	16:11366415:C_T	CPMA	MID;SAS;AFR;EUR;HIS;AMR;EAS	t	c	0.4682	MAF >=1%	486913	16	11366415	HbA1c	STST	COMBINED	rs11643024 [10849326 to 11849326]T2D Knowledge Portal - HbA1c Traits - HbA1c adj BMI (Ancestry: All)	0.1886	RMI2; Gene dist: 15247	RMI2; TSS dist: 20956	0.0054	0.0007	5.23e-15	0.0056	0.0008	7.125e-13	-0.0008	0.0016	0.6301	0.005599	0.0007631	1.065e-14	*Yes*		1.25359e-11
	16:11366415:C_T	CPMA	HIS;EUR;AMR;AFR;EAS;MID;SAS	t	c	0.4682	MAF >=1%	486913	16	11366415	HbA1c	LTST	COMBINED	rs11643024 [10849326 to 11849326]T2D Knowledge Portal - HbA1c Traits - HbA1c adj BMI (Ancestry: All)	0.0663	RMI2; Gene dist: 15247	RMI2; TSS dist: 20956	0.0054	0.0007	5.348e-15	0.0055	0.0008	1.785e-12	-0.0004	0.0016	0.7958	0.005542	0.0007612	8.349e-15	*Yes*		9.83964e-12
	16:11366415:C_T	CPMA	MID;EAS;AFR;SAS;EUR;HIS	t	c	0.4929	MAF >=1%	214483	16	11366415	HbA1c	STST	MALE	rs11643024 [10849326 to 11849326]T2D Knowledge Portal - HbA1c Traits - HbA1c adj BMI (Ancestry: All)	0.07563	RMI2; Gene dist: 15247	RMI2; TSS dist: 20956	0.0068	0.0011	3.165e-10	0.0073	0.0012	3.923e-10	-0.0017	0.0027	0.5161	0.007269	0.001159	3.554e-10	*Yes*		5.20312e-07
	16:11366415:C_T	CPMA	AFR;AMR;EAS;HIS;EUR;MID;SAS	t	c	0.4701	MAF >=1%	214747	16	11366415	HbA1c	LTST	MALE	rs11643024 [10849326 to 11849326]T2D Knowledge Portal - HbA1c Traits - HbA1c adj BMI (Ancestry: All)	0.02114	RMI2; Gene dist: 15247	RMI2; TSS dist: 20956	0.0067	0.0011	3.619e-10	0.0067	0.0012	1.009e-08	0.0006	0.0024	0.7969	0.006693	0.001186	6.62e-10	*Yes*		9.15657e-07
	16:11366846:C_T	EUR	AGES_hu370CNV;AGES_gsa;ARIC;BHS;UKBB;EPIC-Norfolk;Fenland;FHS;GAPP;LBC1936;LL-GSA;LL-Affy;LL-CS;LLFS;NEO;SHIP_TREND_B1;SHIP_TREND_B2;SHIP_START;YFS;FINNGEN	t	c	0.299	MAF >=1%	433358	16	11366846	HbA1c	STST	COMBINED	rs11643024 [10849326 to 11849326]T2D Knowledge Portal - HbA1c Traits - HbA1c adj BMI (Ancestry: All)	0.5739	RMI2; Gene dist: 14816	RMI2; TSS dist: 21387	-0.0046	0.0008	1.649e-09	-0.0049	0.0008	6.017e-09	0.0016	0.0018	0.3798	-0.00496	0.000829	1.865e-09	*Yes*		1.70248e-06
	16:11366846:C_T	EUR	AGES_hu370CNV;AGES_gsa;ARIC;BHS;UKBB;EPIC-Norfolk;Fenland;FHS;GAPP;LBC1936;LL-CS;LL-GSA;LL-Affy;LLFS;NEO;SHIP_START;SHIP_TREND_B1;SHIP_TREND_B2;YFS;FINNGEN	t	c	0.299	MAF >=1%	433358	16	11366846	HbA1c	LTST	COMBINED	rs11643024 [10849326 to 11849326]T2D Knowledge Portal - HbA1c Traits - HbA1c adj BMI (Ancestry: All)	0.3101	RMI2; Gene dist: 14816	RMI2; TSS dist: 21387	-0.0046	0.0008	1.59e-09	-0.0051	0.0008	2.187e-09	0.0021	0.0018	0.2307	-0.005114	0.000828	9.13e-10	*Yes*		8.47355e-07
	16:120045:A_G	EUR	AGES_hu370CNV;AGES_gsa;ARIC;BHS;UKBB;EPIC-Norfolk;Fenland;FHS;GAPP;LBC1936;LL-GSA;LL-Affy;LL-CS;LLFS;NEO;SHIP_TREND_B1;SHIP_TREND_B2;SHIP_START;YFS;FINNGEN	a	g	0.4572	MAF >=1%	433358	16	120045	HbA1c	STST	COMBINED	rs11248914 [-256437 to 743563]T2D Knowledge Portal - HbA1c Traits - HbA1c (Ancestry: All); rs11248914 [-256437 to 743563]T2D Knowledge Portal - HbA1c Traits - HbA1c adj BMI (Ancestry: All); rs112374228 [-254882 to 745118]T2D Knowledge Portal - Glucose Traits - Random and fasting glucose (Ancestry: All); rs138612472 [-247967 to 752033]T2D Knowledge Portal - Glucose Traits - Random glucose adj fasting time (Ancestry: All); rs8062213 [-246600 to 753400]T2D Knowledge Portal - Glucose Traits - Random glucose (Ancestry: All); rs368148584 [-235119 to 764881]T2D Knowledge Portal - Insulin Traits - Fasting insulin adj BMI (Ancestry: All); rs756379921 [-11040 to 988960]T2D Knowledge Portal - Insulin Traits - Fasting insulin adj BMI (Ancestry: All)	0.6548	NPRL3; Gene dist: 18632	NPRL3; TSS dist: 18628	0.0042	0.0007	2.142e-09	0.0041	0.0008	8.476e-08	0.0003	0.0016	0.8581	0.004115	0.0007529	3.767e-09	*Yes*		3.09463e-06
	16:120045:A_G	EUR	AGES_hu370CNV;AGES_gsa;ARIC;BHS;UKBB;EPIC-Norfolk;Fenland;FHS;GAPP;LBC1936;LL-CS;LL-GSA;LL-Affy;LLFS;NEO;SHIP_START;SHIP_TREND_B1;SHIP_TREND_B2;YFS;FINNGEN	a	g	0.4572	MAF >=1%	433358	16	120045	HbA1c	LTST	COMBINED	rs11248914 [-256437 to 743563]T2D Knowledge Portal - HbA1c Traits - HbA1c (Ancestry: All); rs11248914 [-256437 to 743563]T2D Knowledge Portal - HbA1c Traits - HbA1c adj BMI (Ancestry: All); rs112374228 [-254882 to 745118]T2D Knowledge Portal - Glucose Traits - Random and fasting glucose (Ancestry: All); rs138612472 [-247967 to 752033]T2D Knowledge Portal - Glucose Traits - Random glucose adj fasting time (Ancestry: All); rs8062213 [-246600 to 753400]T2D Knowledge Portal - Glucose Traits - Random glucose (Ancestry: All); rs368148584 [-235119 to 764881]T2D Knowledge Portal - Insulin Traits - Fasting insulin adj BMI (Ancestry: All); rs756379921 [-11040 to 988960]T2D Knowledge Portal - Insulin Traits - Fasting insulin adj BMI (Ancestry: All)	0.4175	NPRL3; Gene dist: 18632	NPRL3; TSS dist: 18628	0.0042	0.0007	2.102e-09	0.0048	0.0008	2.881e-10	-0.0033	0.0016	0.04301	0.00485	0.0007513	5.3e-10	*Yes*		5.1974e-07
	16:140969:A_G	CPMA	MID;SAS;AFR;EUR;HIS;AMR;EAS	a	g	0.5759	MAF >=1%	486913	16	140969	HbA1c	STST	COMBINED	rs11248914 [-256437 to 743563]T2D Knowledge Portal - HbA1c Traits - HbA1c (Ancestry: All); rs11248914 [-256437 to 743563]T2D Knowledge Portal - HbA1c Traits - HbA1c adj BMI (Ancestry: All); rs112374228 [-254882 to 745118]T2D Knowledge Portal - Glucose Traits - Random and fasting glucose (Ancestry: All); rs138612472 [-247967 to 752033]T2D Knowledge Portal - Glucose Traits - Random glucose adj fasting time (Ancestry: All); rs8062213 [-246600 to 753400]T2D Knowledge Portal - Glucose Traits - Random glucose (Ancestry: All); rs368148584 [-235119 to 764881]T2D Knowledge Portal - Insulin Traits - Fasting insulin adj BMI (Ancestry: All); rs756379921 [-11040 to 988960]T2D Knowledge Portal - Insulin Traits - Fasting insulin adj BMI (Ancestry: All)	0.083	NPRL3; Gene dist: 2292	NPRL3; TSS dist: 2296	0.0044	0.0007	1.727e-10	0.0045	0.0008	4.302e-09	-0.0009	0.0016	0.5694	0.004558	0.00075	4.388e-10	*Yes*		2.96217e-07
	16:140969:A_G	CPMA	HIS;EUR;AMR;AFR;EAS;MID;SAS	a	g	0.5759	MAF >=1%	486913	16	140969	HbA1c	LTST	COMBINED	rs11248914 [-256437 to 743563]T2D Knowledge Portal - HbA1c Traits - HbA1c (Ancestry: All); rs11248914 [-256437 to 743563]T2D Knowledge Portal - HbA1c Traits - HbA1c adj BMI (Ancestry: All); rs112374228 [-254882 to 745118]T2D Knowledge Portal - Glucose Traits - Random and fasting glucose (Ancestry: All); rs138612472 [-247967 to 752033]T2D Knowledge Portal - Glucose Traits - Random glucose adj fasting time (Ancestry: All); rs8062213 [-246600 to 753400]T2D Knowledge Portal - Glucose Traits - Random glucose (Ancestry: All); rs368148584 [-235119 to 764881]T2D Knowledge Portal - Insulin Traits - Fasting insulin adj BMI (Ancestry: All); rs756379921 [-11040 to 988960]T2D Knowledge Portal - Insulin Traits - Fasting insulin adj BMI (Ancestry: All)	0.1446	NPRL3; Gene dist: 2292	NPRL3; TSS dist: 2296	0.0044	0.0007	1.751e-10	0.005	0.0008	1.379e-10	-0.0033	0.0016	0.04011	0.005041	0.0007472	6.733e-11	*Yes*		5.04296e-08
	16:145733:C_T	EUR	AGES_hu370CNV;AGES_gsa;ARIC;BHS;UKBB;EPIC-Norfolk;Fenland;FHS;GAPP;LBC1936;LL-GSA;LL-Affy;LL-CS;LLFS;NEO;SHIP_TREND_B1;SHIP_TREND_B2;SHIP_START;YFS;FINNGEN	t	c	0.3127	MAF >=1%	433358	16	145733	HbA1c	STST	COMBINED	rs11248914 [-256437 to 743563]T2D Knowledge Portal - HbA1c Traits - HbA1c (Ancestry: All); rs11248914 [-256437 to 743563]T2D Knowledge Portal - HbA1c Traits - HbA1c adj BMI (Ancestry: All); rs112374228 [-254882 to 745118]T2D Knowledge Portal - Glucose Traits - Random and fasting glucose (Ancestry: All); rs138612472 [-247967 to 752033]T2D Knowledge Portal - Glucose Traits - Random glucose adj fasting time (Ancestry: All); rs8062213 [-246600 to 753400]T2D Knowledge Portal - Glucose Traits - Random glucose (Ancestry: All); rs368148584 [-235119 to 764881]T2D Knowledge Portal - Insulin Traits - Fasting insulin adj BMI (Ancestry: All); rs756379921 [-11040 to 988960]T2D Knowledge Portal - Insulin Traits - Fasting insulin adj BMI (Ancestry: All)	0.09216	NPRL3; Gene dist: 7056	HBZ; TSS dist: 6911	0.0046	0.0008	1.121e-09	0.0045	0.0008	6.769e-08	0	0.0018	0.9878	0.004467	0.000813	3.451e-09	*Yes*		2.86649e-06
	16:145733:C_T	EUR	AGES_hu370CNV;AGES_gsa;ARIC;BHS;UKBB;EPIC-Norfolk;Fenland;FHS;GAPP;LBC1936;LL-CS;LL-GSA;LL-Affy;LLFS;NEO;SHIP_START;SHIP_TREND_B1;SHIP_TREND_B2;YFS;FINNGEN	t	c	0.3127	MAF >=1%	433358	16	145733	HbA1c	LTST	COMBINED	rs11248914 [-256437 to 743563]T2D Knowledge Portal - HbA1c Traits - HbA1c (Ancestry: All); rs11248914 [-256437 to 743563]T2D Knowledge Portal - HbA1c Traits - HbA1c adj BMI (Ancestry: All); rs112374228 [-254882 to 745118]T2D Knowledge Portal - Glucose Traits - Random and fasting glucose (Ancestry: All); rs138612472 [-247967 to 752033]T2D Knowledge Portal - Glucose Traits - Random glucose adj fasting time (Ancestry: All); rs8062213 [-246600 to 753400]T2D Knowledge Portal - Glucose Traits - Random glucose (Ancestry: All); rs368148584 [-235119 to 764881]T2D Knowledge Portal - Insulin Traits - Fasting insulin adj BMI (Ancestry: All); rs756379921 [-11040 to 988960]T2D Knowledge Portal - Insulin Traits - Fasting insulin adj BMI (Ancestry: All)	0.08892	NPRL3; Gene dist: 7056	HBZ; TSS dist: 6911	0.0046	0.0008	1.145e-09	0.0043	0.0008	2.449e-07	0.0013	0.0017	0.4424	0.00425	0.0008117	3.063e-09	*Yes*		2.41712e-06
	16:155036:A_G	CPMA	MID;SAS;AFR;EUR;HIS;AMR;EAS	a	g	0.2234	MAF >=1%	485797	16	155036	HbA1c	STST	COMBINED	rs11248914 [-256437 to 743563]T2D Knowledge Portal - HbA1c Traits - HbA1c (Ancestry: All); rs11248914 [-256437 to 743563]T2D Knowledge Portal - HbA1c Traits - HbA1c adj BMI (Ancestry: All); rs112374228 [-254882 to 745118]T2D Knowledge Portal - Glucose Traits - Random and fasting glucose (Ancestry: All); rs138612472 [-247967 to 752033]T2D Knowledge Portal - Glucose Traits - Random glucose adj fasting time (Ancestry: All); rs8062213 [-246600 to 753400]T2D Knowledge Portal - Glucose Traits - Random glucose (Ancestry: All); rs368148584 [-235119 to 764881]T2D Knowledge Portal - Insulin Traits - Fasting insulin adj BMI (Ancestry: All); rs756379921 [-11040 to 988960]T2D Knowledge Portal - Insulin Traits - Fasting insulin adj BMI (Ancestry: All); rs764332391 [153488 to 1153488]T2D Knowledge Portal - Insulin Traits - Fasting insulin adj BMI (Ancestry: All)	0.05823	HBZ; Gene dist: 533	HBZ; TSS dist: 2392	-0.006	0.0009	9.47e-12	-0.006	0.001	4.126e-10	0.0003	0.002	0.8711	-0.006077	0.0009351	4.352e-12	*Yes*		3.79648e-09
	16:155036:A_G	CPMA	HIS;EUR;AMR;AFR;EAS;MID;SAS	a	g	0.2234	MAF >=1%	485797	16	155036	HbA1c	LTST	COMBINED	rs11248914 [-256437 to 743563]T2D Knowledge Portal - HbA1c Traits - HbA1c (Ancestry: All); rs11248914 [-256437 to 743563]T2D Knowledge Portal - HbA1c Traits - HbA1c adj BMI (Ancestry: All); rs112374228 [-254882 to 745118]T2D Knowledge Portal - Glucose Traits - Random and fasting glucose (Ancestry: All); rs138612472 [-247967 to 752033]T2D Knowledge Portal - Glucose Traits - Random glucose adj fasting time (Ancestry: All); rs8062213 [-246600 to 753400]T2D Knowledge Portal - Glucose Traits - Random glucose (Ancestry: All); rs368148584 [-235119 to 764881]T2D Knowledge Portal - Insulin Traits - Fasting insulin adj BMI (Ancestry: All); rs756379921 [-11040 to 988960]T2D Knowledge Portal - Insulin Traits - Fasting insulin adj BMI (Ancestry: All); rs764332391 [153488 to 1153488]T2D Knowledge Portal - Insulin Traits - Fasting insulin adj BMI (Ancestry: All)	0.0465	HBZ; Gene dist: 533	HBZ; TSS dist: 2392	-0.006	0.0009	9.47e-12	-0.0058	0.001	1.961e-09	-0.0006	0.002	0.761	-0.005855	0.0009301	5.903e-12	*Yes*		5.02704e-09
	16:15949317:C_G	EUR	AGES_gsa;AGES_hu370CNV;ARIC;UKBB;EPIC-Norfolk;Fenland;FHS;GAPP;LL-GSA;LL-Affy;LL-CS;LLFS;NEO;SHIP_TREND_B2;SHIP_TREND_B1;SHIP_START;YFS;FINNGEN	c	g	0.1733	MAF >=1%	194668	16	15949317	HbA1c	STST	MALE	rs771271360 [15136088 to 16136088]T2D Knowledge Portal - Insulin Traits - Fasting insulin adj BMI (Ancestry: All)	0.7703	ABCC1; Gene dist: 179	ABCC1; TSS dist: 299	-0.0075	0.0014	1.021e-07	-0.0062	0.0015	6.114e-05	-0.0082	0.0036	0.02347	-0.00624	0.001538	3.195e-08	No		3.4421e-05
	16:15949317:C_G	CPMA	MID;AFR;SAS;EUR;HIS	c	g	0.3014	MAF >=1%	204340	16	15949317	HbA1c	STST	MALE	rs771271360 [15136088 to 16136088]T2D Knowledge Portal - Insulin Traits - Fasting insulin adj BMI (Ancestry: All)	0.5345	ABCC1; Gene dist: 179	ABCC1; TSS dist: 299	-0.0071	0.0014	3.071e-07	-0.0057	0.0015	0.0001074	-0.0088	0.0035	0.01229	-0.005742	0.00151	4.504e-08	No		4.44291e-05
	16:16032907:C_T	EAS	UKBB;KoGES	t	c	0.6647	MAF >=1%	30247	16	16032907	HbA1c	STST	COMBINED	rs771271360 [15136088 to 16136088]T2D Knowledge Portal - Insulin Traits - Fasting insulin adj BMI (Ancestry: All)	0.1384	ABCC1; Gene dist: 83769	ABCC1; TSS dist: 83291	0.0187	0.0029	1.073e-10	0.0178	0.0032	3.121e-08	0.0039	0.0071	0.577	0.01794	0.003194	3.8e-10	*Yes*		3.88055e-06
	16:16032907:C_T	EAS	UKBB;KoGES	t	c	0.6647	MAF >=1%	30247	16	16032907	HbA1c	LTST	COMBINED	rs771271360 [15136088 to 16136088]T2D Knowledge Portal - Insulin Traits - Fasting insulin adj BMI (Ancestry: All)	0.2333	ABCC1; Gene dist: 83769	ABCC1; TSS dist: 83291	0.0187	0.0029	1.073e-10	0.0195	0.0032	1.279e-09	-0.0037	0.007	0.5999	0.01954	0.00319	3.503e-10	*Yes*		3.61504e-06
	16:16035394:G_T	CPMA	EUR;SAS;EAS;HIS	t	g	0.8144	MAF >=1%	264636	16	16035394	HbA1c	LTST	FEMALE	rs771271360 [15136088 to 16136088]T2D Knowledge Portal - Insulin Traits - Fasting insulin adj BMI (Ancestry: All)	0.7211	ABCC1; Gene dist: 86256	ABCC1; TSS dist: 85778	-0.0087	0.0014	9.339e-10	-0.0078	0.0015	2.954e-07	-0.0054	0.0034	0.1145	-0.007743	0.001509	6.588e-10	*Yes*		8.05027e-07
	16:16036667:C_G	EUR	AGES_hu370CNV;AGES_gsa;ARIC;BHS;UKBB;EPIC-Norfolk;Fenland;FHS;GAPP;LBC1936;LL-GSA;LL-Affy;LL-CS;LLFS;NEO;SHIP_TREND_B1;SHIP_TREND_B2;SHIP_START;YFS;FINNGEN	c	g	0.6849	MAF >=1%	433358	16	16036667	HbA1c	STST	COMBINED	rs771271360 [15136088 to 16136088]T2D Knowledge Portal - Insulin Traits - Fasting insulin adj BMI (Ancestry: All)	0.269	ABCC1; Gene dist: 87529	ABCC1; TSS dist: 87051	-0.0055	0.0007	1.967e-13	-0.0058	0.0008	2.172e-12	0.0014	0.0017	0.4131	-0.005846	0.0008093	9.649e-14	*Yes*		2.32824e-10
	16:16036667:C_G	EUR	AGES_hu370CNV;AGES_gsa;ARIC;BHS;UKBB;EPIC-Norfolk;Fenland;FHS;GAPP;LBC1936;LL-CS;LL-GSA;LL-Affy;LLFS;NEO;SHIP_START;SHIP_TREND_B1;SHIP_TREND_B2;YFS;FINNGEN	c	g	0.6849	MAF >=1%	433358	16	16036667	HbA1c	LTST	COMBINED	rs771271360 [15136088 to 16136088]T2D Knowledge Portal - Insulin Traits - Fasting insulin adj BMI (Ancestry: All)	0.205	ABCC1; Gene dist: 87529	ABCC1; TSS dist: 87051	-0.0055	0.0007	1.974e-13	-0.0049	0.0008	1.917e-09	-0.0032	0.0017	0.07027	-0.005005	0.000806	2.368e-14	*Yes*		5.85411e-11
	16:16036667:C_G	CPMA	EUR;SAS;AMR;AFR;EAS;MID;HIS	c	g	0.561	MAF >=1%	270981	16	16036667	HbA1c	LTST	FEMALE	rs771271360 [15136088 to 16136088]T2D Knowledge Portal - Insulin Traits - Fasting insulin adj BMI (Ancestry: All)	0.672	ABCC1; Gene dist: 87529	ABCC1; TSS dist: 87051	-0.0056	0.0009	4.128e-09	-0.0052	0.001	7.675e-08	-0.0022	0.0022	0.3373	-0.005151	0.0009768	2.201e-09	*Yes*		2.44783e-06
	16:16036667:C_G	CPMA	AFR;AMR;EAS;HIS;EUR;MID;SAS	c	g	0.5554	MAF >=1%	214592	16	16036667	HbA1c	LTST	MALE	rs771271360 [15136088 to 16136088]T2D Knowledge Portal - Insulin Traits - Fasting insulin adj BMI (Ancestry: All)	0.3491	ABCC1; Gene dist: 87529	ABCC1; TSS dist: 87051	-0.0064	0.0011	1.967e-09	-0.0059	0.0013	2.662e-06	-0.0042	0.0025	0.09011	-0.005879	0.001207	2.407e-09	*Yes*		3.05497e-06
	16:16040137:C_T	CPMA	MID;SAS;AFR;EUR;HIS;AMR;EAS	t	c	0.6935	MAF >=1%	487048	16	16040137	HbA1c	STST	COMBINED	rs771271360 [15136088 to 16136088]T2D Knowledge Portal - Insulin Traits - Fasting insulin adj BMI (Ancestry: All)	0.02355	ABCC1; Gene dist: 90999	ABCC1; TSS dist: 90521	-0.0065	0.0008	5.612e-17	-0.006	0.0009	3.544e-12	-0.0021	0.0018	0.2295	-0.006086	0.0008407	1.538e-17	*Yes*		2.46749e-14
	16:16040137:C_T	CPMA	HIS;EUR;AMR;AFR;EAS;MID;SAS	t	c	0.6935	MAF >=1%	487048	16	16040137	HbA1c	LTST	COMBINED	rs771271360 [15136088 to 16136088]T2D Knowledge Portal - Insulin Traits - Fasting insulin adj BMI (Ancestry: All)	0.01467	ABCC1; Gene dist: 90999	ABCC1; TSS dist: 90521	-0.0065	0.0008	5.617e-17	-0.0065	0.0009	4.362e-14	-0.0003	0.0018	0.8658	-0.006558	0.0008358	1.979e-17	*Yes*		3.11338e-14
	16:16040137:C_T	CPMA	HIS;SAS;EUR;MID;AMR;EAS;AFR	t	c	0.6956	MAF >=1%	271657	16	16040137	HbA1c	STST	FEMALE	rs771271360 [15136088 to 16136088]T2D Knowledge Portal - Insulin Traits - Fasting insulin adj BMI (Ancestry: All)	0.06977	ABCC1; Gene dist: 90999	ABCC1; TSS dist: 90521	-0.006	0.0009	1.814e-10	-0.0056	0.0011	5.212e-07	-0.0015	0.0022	0.4911	-0.005712	0.001079	1.469e-09	*Yes*		1.67141e-06
	16:16040137:C_T	CPMA	MID;EAS;AFR;SAS;EUR;HIS	t	c	0.6884	MAF >=1%	214227	16	16040137	HbA1c	STST	MALE	rs771271360 [15136088 to 16136088]T2D Knowledge Portal - Insulin Traits - Fasting insulin adj BMI (Ancestry: All)	0.3689	ABCC1; Gene dist: 90999	ABCC1; TSS dist: 90521	-0.007	0.0012	1.662e-09	-0.0065	0.0013	2.107e-07	-0.0036	0.0029	0.2255	-0.006531	0.001284	4.579e-09	*Yes*		5.59985e-06
	16:16057195:A_AAAAG	CPMA	MID;EAS;AFR;SAS;EUR	a	aaaag	0.2417	MAF >=1%	161694	16	16057195	HbA1c	STST	MALE	rs771271360 [15136088 to 16136088]T2D Knowledge Portal - Insulin Traits - Fasting insulin adj BMI (Ancestry: All)	0.5298	ABCC1; Gene dist: 108057	ABCC1; TSS dist: 107579	0.0106	0.0017	4.019e-10	0.0102	0.0018	1.391e-08	0.0022	0.0042	0.5989	0.01018	0.001788	6.443e-10	*Yes*		9.02694e-07
	16:16057195:A_AAAAG	CPMA	AFR;AMR;EAS;EUR;MID;SAS	a	aaaag	0.2403	MAF >=1%	161984	16	16057195	HbA1c	LTST	MALE	rs771271360 [15136088 to 16136088]T2D Knowledge Portal - Insulin Traits - Fasting insulin adj BMI (Ancestry: All)	0.6846	ABCC1; Gene dist: 108057	ABCC1; TSS dist: 107579	0.0107	0.0017	3.358e-10	0.0111	0.0019	3.684e-09	-0.0021	0.0039	0.5858	0.01102	0.001804	3.724e-10	*Yes*		5.32313e-07
	16:16067142:C_T	CPMA	SAS;AFR;EUR;HIS;AMR;EAS	t	c	0.1145	MAF >=1%	484248	16	16067142	HbA1c	STST	COMBINED	rs771271360 [15136088 to 16136088]T2D Knowledge Portal - Insulin Traits - Fasting insulin adj BMI (Ancestry: All)	0.6607	ABCC1; Gene dist: 118004	ABCC1; TSS dist: 117526	0.0084	0.0013	1.058e-10	0.0079	0.0014	9.605e-09	0.0023	0.0029	0.4339	0.007957	0.001352	1.818e-11	*Yes*		1.47563e-08
	16:16067142:C_T	CPMA	HIS;EUR;AMR;AFR;EAS;MID;SAS	t	c	0.1053	MAF >=1%	486042	16	16067142	HbA1c	LTST	COMBINED	rs771271360 [15136088 to 16136088]T2D Knowledge Portal - Insulin Traits - Fasting insulin adj BMI (Ancestry: All)	0.7269	ABCC1; Gene dist: 118004	ABCC1; TSS dist: 117526	0.0083	0.0013	1.317e-10	0.008	0.0014	6.468e-09	0.0018	0.0029	0.5402	0.008055	0.001345	3.009e-11	*Yes*		2.36056e-08
	16:16133425:A_G	EUR	UKBB;EPIC-Norfolk;LL-GSA;LL-Affy	a	g	0.9897	MAF >=1%	169635	16	16133425	HbA1c	LTST	MALE	rs771271360 [15136088 to 16136088]T2D Knowledge Portal - Insulin Traits - Fasting insulin adj BMI (Ancestry: All)	0.3753	ABCC6; Gene dist: 90097	ABCC6; TSS dist: 90069	-0.0351	0.0059	2.611e-09	-0.0331	0.0066	5.013e-07	-0.0103	0.0135	0.4475	-0.03328	0.006462	4.538e-09	*Yes*		6.58921e-06
	16:16138281:C_T	EUR	UKBB;LL-GSA	t	c	0.0105	MAF >=1%	157776	16	16138281	HbA1c	STST	MALE	*	0.07632	ABCC6; Gene dist: 85241	ABCC6; TSS dist: 85213	0.0363	0.0062	4.178e-09	0.0379	0.0067	1.256e-08	-0.0058	0.0161	0.7183	0.03795	0.006596	9.272e-09	No		1.14389e-05
	16:16165739:A_G	EUR	ARIC;UKBB;EPIC-Norfolk;Fenland;FHS;LL-GSA;LL-Affy;LL-CS;NEO;SHIP_TREND_B2;SHIP_START;YFS;FINNGEN	a	g	0.0257	MAF >=1%	424185	16	16165739	HbA1c	STST	COMBINED	*	0.8138	ABCC6; Gene dist: 57783	ABCC6; TSS dist: 57755	0.0179	0.0023	9.512e-15	0.0176	0.0025	3.756e-12	0.0015	0.0054	0.7829	0.01774	0.002485	4.145e-15	*Yes*		1.32718e-11
	16:16165739:A_G	EUR	ARIC;UKBB;EPIC-Norfolk;Fenland;FHS;LL-CS;LL-GSA;LL-Affy;LLFS;NEO;SHIP_START;SHIP_TREND_B2;FINNGEN	a	g	0.0256	MAF >=1%	424572	16	16165739	HbA1c	LTST	COMBINED	*	0.4277	ABCC6; Gene dist: 57783	ABCC6; TSS dist: 57755	0.0171	0.0023	1.042e-13	0.0175	0.0025	5.026e-12	-0.0018	0.0053	0.7299	0.01765	0.002479	6.048e-14	*Yes*		1.37648e-10
	16:16165739:A_G	EUR	UKBB;EPIC-Norfolk;Fenland;FHS;LL-GSA;LL-Affy;FINNGEN	a	g	0.026	MAF >=1%	181688	16	16165739	HbA1c	STST	MALE	*	0.5872	ABCC6; Gene dist: 57783	ABCC6; TSS dist: 57755	0.0198	0.0035	1.84e-08	0.0183	0.0038	1.621e-06	0.0113	0.0092	0.2167	0.01836	0.003795	2.32e-08	No		2.59632e-05
	16:16165739:A_G	CPMA	SAS;EUR;HIS	a	g	0.0229	MAF >=1%	438564	16	16165739	HbA1c	STST	COMBINED	*	0.9774	ABCC6; Gene dist: 57783	ABCC6; TSS dist: 57755	0.0179	0.0024	2.807e-14	0.0177	0.0025	2.29e-12	0.0012	0.0053	0.8274	0.01784	0.002491	4.675e-15	*Yes*		5.7198e-12
	16:16165739:A_G	CPMA	HIS;EUR;SAS	a	g	0.0229	MAF >=1%	438951	16	16165739	HbA1c	LTST	COMBINED	*	0.9635	ABCC6; Gene dist: 57783	ABCC6; TSS dist: 57755	0.0171	0.0024	3.423e-13	0.0175	0.0025	5.236e-12	-0.0015	0.0052	0.7739	0.01762	0.002484	6.225e-14	*Yes*		6.62695e-11
	16:16165739:A_G	CPMA	SAS;EUR	a	g	0.0297	MAF >=1%	184740	16	16165739	HbA1c	STST	MALE	*	0.4444	ABCC6; Gene dist: 57783	ABCC6; TSS dist: 57755	0.0204	0.0035	8.267e-09	0.0189	0.0038	7.284e-07	0.0113	0.0091	0.2168	0.01893	0.003793	8.755e-09	No		1.01162e-05
	16:16165739:A_G	CPMA	EUR;SAS	a	g	0.0297	MAF >=1%	184740	16	16165739	HbA1c	LTST	MALE	*	0.3672	ABCC6; Gene dist: 57783	ABCC6; TSS dist: 57755	0.0204	0.0035	8.267e-09	0.0213	0.004	1.166e-07	-0.0028	0.008	0.7274	0.02126	0.003902	2.11e-08	No		2.21338e-05
	16:175654:A_C	CPMA	HIS;SAS;EUR;MID;AMR;EAS;AFR	a	c	0.2763	MAF >=1%	268006	16	175654	HbA1c	STST	FEMALE	rs11248914 [-256437 to 743563]T2D Knowledge Portal - HbA1c Traits - HbA1c (Ancestry: All); rs11248914 [-256437 to 743563]T2D Knowledge Portal - HbA1c Traits - HbA1c adj BMI (Ancestry: All); rs112374228 [-254882 to 745118]T2D Knowledge Portal - Glucose Traits - Random and fasting glucose (Ancestry: All); rs138612472 [-247967 to 752033]T2D Knowledge Portal - Glucose Traits - Random glucose adj fasting time (Ancestry: All); rs8062213 [-246600 to 753400]T2D Knowledge Portal - Glucose Traits - Random glucose (Ancestry: All); rs368148584 [-235119 to 764881]T2D Knowledge Portal - Insulin Traits - Fasting insulin adj BMI (Ancestry: All); rs756379921 [-11040 to 988960]T2D Knowledge Portal - Insulin Traits - Fasting insulin adj BMI (Ancestry: All); rs764332391 [153488 to 1153488]T2D Knowledge Portal - Insulin Traits - Fasting insulin adj BMI (Ancestry: All)	0.6959	HBA1; Gene dist: 1026	HBA1; TSS dist: 1026	0.006	0.001	3.332e-10	0.0058	0.0011	3.184e-08	0.0006	0.0022	0.7975	0.005793	0.001018	3.859e-10	*Yes*		4.83956e-07
	16:175654:A_C	CPMA	EUR;SAS;AMR;AFR;EAS;MID;HIS	a	c	0.2734	MAF >=1%	269762	16	175654	HbA1c	LTST	FEMALE	rs11248914 [-256437 to 743563]T2D Knowledge Portal - HbA1c Traits - HbA1c (Ancestry: All); rs11248914 [-256437 to 743563]T2D Knowledge Portal - HbA1c Traits - HbA1c adj BMI (Ancestry: All); rs112374228 [-254882 to 745118]T2D Knowledge Portal - Glucose Traits - Random and fasting glucose (Ancestry: All); rs138612472 [-247967 to 752033]T2D Knowledge Portal - Glucose Traits - Random glucose adj fasting time (Ancestry: All); rs8062213 [-246600 to 753400]T2D Knowledge Portal - Glucose Traits - Random glucose (Ancestry: All); rs368148584 [-235119 to 764881]T2D Knowledge Portal - Insulin Traits - Fasting insulin adj BMI (Ancestry: All); rs756379921 [-11040 to 988960]T2D Knowledge Portal - Insulin Traits - Fasting insulin adj BMI (Ancestry: All); rs764332391 [153488 to 1153488]T2D Knowledge Portal - Insulin Traits - Fasting insulin adj BMI (Ancestry: All)	0.6681	HBA1; Gene dist: 1026	HBA1; TSS dist: 1026	0.0059	0.001	6.646e-10	0.0055	0.0011	1.403e-07	0.002	0.0023	0.3726	0.005476	0.0009977	4.403e-10	*Yes*		5.50875e-07
	16:18777197:A_T	CPMA	EUR;SAS;AMR;AFR;EAS;MID;HIS	a	t	0.5999	MAF >=1%	235772	16	18777197	HbA1c	LTST	FEMALE	rs2454915 [18273214 to 19273214]T2D Knowledge Portal - Glucose Traits - Random and fasting glucose (Ancestry: All)	0.3807	RPS15A; Gene dist: 13186	RPS15A; TSS dist: 13063	0.0055	0.001	1.315e-07	0.0044	0.0011	9.656e-05	0.0055	0.0025	0.02873	0.004473	0.001144	4.486e-08	No		3.83635e-05
	16:18814295:C_T	EUR	AGES_hu370CNV;AGES_gsa;ARIC;BHS;UKBB;EPIC-Norfolk;Fenland;FHS;GAPP;LBC1936;LL-GSA;LL-Affy;LL-CS;LLFS;NEO;SHIP_TREND_B1;SHIP_TREND_B2;SHIP_START;YFS;FINNGEN	t	c	0.5444	MAF >=1%	433358	16	18814295	HbA1c	STST	COMBINED	rs2454915 [18273214 to 19273214]T2D Knowledge Portal - Glucose Traits - Random and fasting glucose (Ancestry: All)	0.286	ARL6IP1; Gene dist: 12723	ARL6IP1; TSS dist: 12746	0.005	0.0007	1.147e-12	0.0048	0.0008	8.608e-10	0.0013	0.0016	0.4118	0.004794	0.0007625	9.123e-13	*Yes*		1.80793e-09
	16:18814295:C_T	EUR	AGES_hu370CNV;AGES_gsa;ARIC;BHS;UKBB;EPIC-Norfolk;Fenland;FHS;GAPP;LBC1936;LL-CS;LL-GSA;LL-Affy;LLFS;NEO;SHIP_START;SHIP_TREND_B1;SHIP_TREND_B2;YFS;FINNGEN	t	c	0.5444	MAF >=1%	433358	16	18814295	HbA1c	LTST	COMBINED	rs2454915 [18273214 to 19273214]T2D Knowledge Portal - Glucose Traits - Random and fasting glucose (Ancestry: All)	0.179	ARL6IP1; Gene dist: 12723	ARL6IP1; TSS dist: 12746	0.005	0.0007	1.131e-12	0.0052	0.0008	3.163e-11	-0.0006	0.0016	0.705	0.005173	0.0007606	1.292e-12	*Yes*		2.27437e-09
	16:18814295:C_T	CPMA	MID;SAS;AFR;EUR;HIS;AMR;EAS	t	c	0.4515	MAF >=1%	487048	16	18814295	HbA1c	STST	COMBINED	rs2454915 [18273214 to 19273214]T2D Knowledge Portal - Glucose Traits - Random and fasting glucose (Ancestry: All)	0.8809	ARL6IP1; Gene dist: 12723	ARL6IP1; TSS dist: 12746	0.0051	0.0007	1.61e-13	0.0049	0.0008	2.66e-10	0.0012	0.0015	0.4185	0.004914	0.0007414	5.234e-14	*Yes*		5.66449e-11
	16:18814295:C_T	CPMA	HIS;EUR;AMR;AFR;EAS;MID;SAS	t	c	0.4515	MAF >=1%	487048	16	18814295	HbA1c	LTST	COMBINED	rs2454915 [18273214 to 19273214]T2D Knowledge Portal - Glucose Traits - Random and fasting glucose (Ancestry: All)	0.8584	ARL6IP1; Gene dist: 12723	ARL6IP1; TSS dist: 12746	0.0051	0.0007	1.63e-13	0.0053	0.0008	8.46e-12	-0.0008	0.0015	0.6229	0.005304	0.0007388	7.518e-14	*Yes*		7.92565e-11
	16:18814661:A_G	EUR	AGES_gsa;AGES_hu370CNV;ARIC;UKBB;EPIC-Norfolk;Fenland;FHS;GAPP;LBC1936;LL-GSA;LL-Affy;LL-CS;LLFS;NEO;SHIP_TREND_B2;SHIP_TREND_B1;SHIP_START;YFS;FINNGEN	a	g	0.4549	MAF >=1%	194924	16	18814661	HbA1c	STST	MALE	rs2454915 [18273214 to 19273214]T2D Knowledge Portal - Glucose Traits - Random and fasting glucose (Ancestry: All)	0.8548	ARL6IP1; Gene dist: 13089	ARL6IP1; TSS dist: 13112	-0.0061	0.0011	7.213e-09	-0.0057	0.0012	1.085e-06	-0.0027	0.0027	0.3209	-0.005646	0.001155	2.413e-08	No		2.68676e-05
	16:18814661:A_G	CPMA	MID;EAS;AFR;SAS;EUR;HIS	a	g	0.5635	MAF >=1%	214483	16	18814661	HbA1c	STST	MALE	rs2454915 [18273214 to 19273214]T2D Knowledge Portal - Glucose Traits - Random and fasting glucose (Ancestry: All)	0.3677	ARL6IP1; Gene dist: 13089	ARL6IP1; TSS dist: 13112	-0.0059	0.0011	4.947e-08	-0.0056	0.0012	1.754e-06	-0.0022	0.0026	0.4045	-0.005544	0.001123	3.114e-08	No		3.18395e-05
	16:18814661:A_G	CPMA	AFR;AMR;EAS;HIS;EUR;MID;SAS	a	g	0.5498	MAF >=1%	214928	16	18814661	HbA1c	LTST	MALE	rs2454915 [18273214 to 19273214]T2D Knowledge Portal - Glucose Traits - Random and fasting glucose (Ancestry: All)	0.7182	ARL6IP1; Gene dist: 13089	ARL6IP1; TSS dist: 13112	-0.0058	0.0011	5.741e-08	-0.0068	0.0012	5.126e-09	0.0045	0.0023	0.05572	-0.006849	0.001148	9.92e-09	No		1.11893e-05
	16:18851419:A_G	EUR	AGES_hu370CNV;AGES_gsa;ARIC;BHS;UKBB;EPIC-Norfolk;Fenland;FHS;GAPP;LBC1936;LL-GSA;LL-CS;LL-Affy;LLFS;NEO;SHIP_TREND_B2;SHIP_TREND_B1;SHIP_START;YFS;FINNGEN	a	g	0.4547	MAF >=1%	195079	16	18851419	HbA1c	LTST	MALE	rs2454915 [18273214 to 19273214]T2D Knowledge Portal - Glucose Traits - Random and fasting glucose (Ancestry: All)	0.9527	ARL6IP1; Gene dist: 49847	ARL6IP1; TSS dist: 49870	-0.0061	0.0011	7.512e-09	-0.0071	0.0012	2.722e-09	0.0045	0.0024	0.06377	-0.007136	0.001181	5.997e-09	No		8.42542e-06
	16:189781:A_C	CPMA	EUR;AFR;HIS;SAS	a	c	0.0439	MAF >=1%	243911	16	189781	GL	LTST	FEMALE	rs11248914 [-256437 to 743563]T2D Knowledge Portal - HbA1c Traits - HbA1c (Ancestry: All); rs11248914 [-256437 to 743563]T2D Knowledge Portal - HbA1c Traits - HbA1c adj BMI (Ancestry: All); rs112374228 [-254882 to 745118]T2D Knowledge Portal - Glucose Traits - Random and fasting glucose (Ancestry: All); rs138612472 [-247967 to 752033]T2D Knowledge Portal - Glucose Traits - Random glucose adj fasting time (Ancestry: All); rs8062213 [-246600 to 753400]T2D Knowledge Portal - Glucose Traits - Random glucose (Ancestry: All); rs368148584 [-235119 to 764881]T2D Knowledge Portal - Insulin Traits - Fasting insulin adj BMI (Ancestry: All); rs756379921 [-11040 to 988960]T2D Knowledge Portal - Insulin Traits - Fasting insulin adj BMI (Ancestry: All); rs764332391 [153488 to 1153488]T2D Knowledge Portal - Insulin Traits - Fasting insulin adj BMI (Ancestry: All)	0.1471	HBQ1; Gene dist: 9322	HBQ1; TSS dist: 9322	-0.3924	0.0552	1.218e-12	-0.3119	0.0603	2.292e-07	-0.4384	0.1447	0.002457	-0.3081	0.0612	1.122e-13	*Yes*		1.50792e-09
	16:189781:A_C	CPMA	EUR;HIS;SAS;AFR	a	c	0.0439	MAF >=1%	242607	16	189781	GL	STST	FEMALE	rs11248914 [-256437 to 743563]T2D Knowledge Portal - HbA1c Traits - HbA1c (Ancestry: All); rs11248914 [-256437 to 743563]T2D Knowledge Portal - HbA1c Traits - HbA1c adj BMI (Ancestry: All); rs112374228 [-254882 to 745118]T2D Knowledge Portal - Glucose Traits - Random and fasting glucose (Ancestry: All); rs138612472 [-247967 to 752033]T2D Knowledge Portal - Glucose Traits - Random glucose adj fasting time (Ancestry: All); rs8062213 [-246600 to 753400]T2D Knowledge Portal - Glucose Traits - Random glucose (Ancestry: All); rs368148584 [-235119 to 764881]T2D Knowledge Portal - Insulin Traits - Fasting insulin adj BMI (Ancestry: All); rs756379921 [-11040 to 988960]T2D Knowledge Portal - Insulin Traits - Fasting insulin adj BMI (Ancestry: All); rs764332391 [153488 to 1153488]T2D Knowledge Portal - Insulin Traits - Fasting insulin adj BMI (Ancestry: All)	0.05221	HBQ1; Gene dist: 9322	HBQ1; TSS dist: 9322	-0.3915	0.0553	1.46e-12	-0.4349	0.0621	2.416e-12	0.1944	0.1324	0.1419	-0.4384	0.06171	1.206e-12	*Yes*		1.40657e-08
	16:197471:A_G	EUR	AGES_hu370CNV;AGES_gsa;ARIC;UKBB;EPIC-Norfolk;Fenland;FHS;GAPP;LL-GSA;LL-Affy;LL-CS;LLFS;NEO;SHIP_TREND_B1;SHIP_TREND_B2;SHIP_START;YFS;FINNGEN	a	g	0.0682	MAF >=1%	432487	16	197471	HbA1c	STST	COMBINED	rs11248914 [-256437 to 743563]T2D Knowledge Portal - HbA1c Traits - HbA1c (Ancestry: All); rs11248914 [-256437 to 743563]T2D Knowledge Portal - HbA1c Traits - HbA1c adj BMI (Ancestry: All); rs112374228 [-254882 to 745118]T2D Knowledge Portal - Glucose Traits - Random and fasting glucose (Ancestry: All); rs138612472 [-247967 to 752033]T2D Knowledge Portal - Glucose Traits - Random glucose adj fasting time (Ancestry: All); rs8062213 [-246600 to 753400]T2D Knowledge Portal - Glucose Traits - Random glucose (Ancestry: All); rs368148584 [-235119 to 764881]T2D Knowledge Portal - Insulin Traits - Fasting insulin adj BMI (Ancestry: All); rs756379921 [-11040 to 988960]T2D Knowledge Portal - Insulin Traits - Fasting insulin adj BMI (Ancestry: All); rs764332391 [153488 to 1153488]T2D Knowledge Portal - Insulin Traits - Fasting insulin adj BMI (Ancestry: All)	0.8622	HBQ1; Gene dist: 17012	HBQ1; TSS dist: 17012	-0.008	0.0014	6.449e-09	-0.0078	0.0015	2.664e-07	-0.0006	0.0032	0.8544	-0.007777	0.001487	1.78e-08	No		1.22794e-05
	16:197471:A_G	EUR	AGES_hu370CNV;AGES_gsa;ARIC;UKBB;EPIC-Norfolk;Fenland;FHS;GAPP;LL-CS;LL-GSA;LL-Affy;LLFS;NEO;SHIP_START;SHIP_TREND_B1;SHIP_TREND_B2;YFS;FINNGEN	a	g	0.0682	MAF >=1%	432487	16	197471	HbA1c	LTST	COMBINED	rs11248914 [-256437 to 743563]T2D Knowledge Portal - HbA1c Traits - HbA1c (Ancestry: All); rs11248914 [-256437 to 743563]T2D Knowledge Portal - HbA1c Traits - HbA1c adj BMI (Ancestry: All); rs112374228 [-254882 to 745118]T2D Knowledge Portal - Glucose Traits - Random and fasting glucose (Ancestry: All); rs138612472 [-247967 to 752033]T2D Knowledge Portal - Glucose Traits - Random glucose adj fasting time (Ancestry: All); rs8062213 [-246600 to 753400]T2D Knowledge Portal - Glucose Traits - Random glucose (Ancestry: All); rs368148584 [-235119 to 764881]T2D Knowledge Portal - Insulin Traits - Fasting insulin adj BMI (Ancestry: All); rs756379921 [-11040 to 988960]T2D Knowledge Portal - Insulin Traits - Fasting insulin adj BMI (Ancestry: All); rs764332391 [153488 to 1153488]T2D Knowledge Portal - Insulin Traits - Fasting insulin adj BMI (Ancestry: All)	0.8165	HBQ1; Gene dist: 17012	HBQ1; TSS dist: 17012	-0.0079	0.0014	6.923e-09	-0.0077	0.0015	3.959e-07	-0.0007	0.0032	0.8303	-0.007663	0.001482	2.238e-08	No		1.42214e-05
	16:198152:A_G	CPMA	HIS;EUR;AMR;AFR;MID;SAS	a	g	0.9429	MAF >=1%	454885	16	198152	HbA1c	LTST	COMBINED	rs11248914 [-256437 to 743563]T2D Knowledge Portal - HbA1c Traits - HbA1c (Ancestry: All); rs11248914 [-256437 to 743563]T2D Knowledge Portal - HbA1c Traits - HbA1c adj BMI (Ancestry: All); rs112374228 [-254882 to 745118]T2D Knowledge Portal - Glucose Traits - Random and fasting glucose (Ancestry: All); rs138612472 [-247967 to 752033]T2D Knowledge Portal - Glucose Traits - Random glucose adj fasting time (Ancestry: All); rs8062213 [-246600 to 753400]T2D Knowledge Portal - Glucose Traits - Random glucose (Ancestry: All); rs368148584 [-235119 to 764881]T2D Knowledge Portal - Insulin Traits - Fasting insulin adj BMI (Ancestry: All); rs756379921 [-11040 to 988960]T2D Knowledge Portal - Insulin Traits - Fasting insulin adj BMI (Ancestry: All); rs764332391 [153488 to 1153488]T2D Knowledge Portal - Insulin Traits - Fasting insulin adj BMI (Ancestry: All)	0.6587	HBQ1; Gene dist: 17693	HBQ1; TSS dist: 17693	0.0086	0.0014	1.325e-09	0.0082	0.0015	5.317e-08	0.0014	0.0031	0.6631	0.008163	0.001492	1.299e-09	*Yes*		8.03522e-07
	16:199023:C_T	CPMA	MID;SAS;AFR;EUR;HIS	t	c	0.0558	MAF >=1%	454027	16	199023	HbA1c	STST	COMBINED	rs11248914 [-256437 to 743563]T2D Knowledge Portal - HbA1c Traits - HbA1c (Ancestry: All); rs11248914 [-256437 to 743563]T2D Knowledge Portal - HbA1c Traits - HbA1c adj BMI (Ancestry: All); rs112374228 [-254882 to 745118]T2D Knowledge Portal - Glucose Traits - Random and fasting glucose (Ancestry: All); rs138612472 [-247967 to 752033]T2D Knowledge Portal - Glucose Traits - Random glucose adj fasting time (Ancestry: All); rs8062213 [-246600 to 753400]T2D Knowledge Portal - Glucose Traits - Random glucose (Ancestry: All); rs368148584 [-235119 to 764881]T2D Knowledge Portal - Insulin Traits - Fasting insulin adj BMI (Ancestry: All); rs756379921 [-11040 to 988960]T2D Knowledge Portal - Insulin Traits - Fasting insulin adj BMI (Ancestry: All); rs764332391 [153488 to 1153488]T2D Knowledge Portal - Insulin Traits - Fasting insulin adj BMI (Ancestry: All)	0.8285	HBQ1; Gene dist: 18564	HBQ1; TSS dist: 18564	-0.0086	0.0014	1.669e-09	-0.0084	0.0015	2.814e-08	-0.0005	0.0032	0.8698	-0.008357	0.00149	1.421e-09	*Yes*		8.84769e-07
	16:211867:A_T	CPMA	MID;SAS;AFR;EUR;HIS;AMR;EAS	a	t	0.2739	MAF >=1%	486356	16	211867	HbA1c	STST	COMBINED	rs11248914 [-256437 to 743563]T2D Knowledge Portal - HbA1c Traits - HbA1c (Ancestry: All); rs11248914 [-256437 to 743563]T2D Knowledge Portal - HbA1c Traits - HbA1c adj BMI (Ancestry: All); rs112374228 [-254882 to 745118]T2D Knowledge Portal - Glucose Traits - Random and fasting glucose (Ancestry: All); rs138612472 [-247967 to 752033]T2D Knowledge Portal - Glucose Traits - Random glucose adj fasting time (Ancestry: All); rs8062213 [-246600 to 753400]T2D Knowledge Portal - Glucose Traits - Random glucose (Ancestry: All); rs368148584 [-235119 to 764881]T2D Knowledge Portal - Insulin Traits - Fasting insulin adj BMI (Ancestry: All); rs756379921 [-11040 to 988960]T2D Knowledge Portal - Insulin Traits - Fasting insulin adj BMI (Ancestry: All); rs764332391 [153488 to 1153488]T2D Knowledge Portal - Insulin Traits - Fasting insulin adj BMI (Ancestry: All)	0.2321	LUC7L; Gene dist: 17596	LUC7L; TSS dist: 17582	0.0054	0.0008	2.701e-12	0.0051	0.0008	4.286e-11	0.0012	0.0017	0.4973	0.005126	0.0007942	2.52e-13	*Yes*		2.5014e-10
	16:211867:A_T	CPMA	HIS;EUR;AMR;AFR;EAS;MID;SAS	a	t	0.2739	MAF >=1%	486356	16	211867	HbA1c	LTST	COMBINED	rs11248914 [-256437 to 743563]T2D Knowledge Portal - HbA1c Traits - HbA1c (Ancestry: All); rs11248914 [-256437 to 743563]T2D Knowledge Portal - HbA1c Traits - HbA1c adj BMI (Ancestry: All); rs112374228 [-254882 to 745118]T2D Knowledge Portal - Glucose Traits - Random and fasting glucose (Ancestry: All); rs138612472 [-247967 to 752033]T2D Knowledge Portal - Glucose Traits - Random glucose adj fasting time (Ancestry: All); rs8062213 [-246600 to 753400]T2D Knowledge Portal - Glucose Traits - Random glucose (Ancestry: All); rs368148584 [-235119 to 764881]T2D Knowledge Portal - Insulin Traits - Fasting insulin adj BMI (Ancestry: All); rs756379921 [-11040 to 988960]T2D Knowledge Portal - Insulin Traits - Fasting insulin adj BMI (Ancestry: All); rs764332391 [153488 to 1153488]T2D Knowledge Portal - Insulin Traits - Fasting insulin adj BMI (Ancestry: All)	0.7146	LUC7L; Gene dist: 17596	LUC7L; TSS dist: 17582	0.0054	0.0008	2.701e-12	0.0054	0.0008	2.778e-12	-0.0005	0.0017	0.7853	0.005477	0.0007911	2.621e-13	*Yes*		2.58582e-10
	16:219068:A_G	CPMA	EUR;AFR;HIS;SAS	a	g	0.9557	MAF >=1%	432829	16	219068	GL	LTST	COMBINED	rs11248914 [-256437 to 743563]T2D Knowledge Portal - HbA1c Traits - HbA1c (Ancestry: All); rs11248914 [-256437 to 743563]T2D Knowledge Portal - HbA1c Traits - HbA1c adj BMI (Ancestry: All); rs112374228 [-254882 to 745118]T2D Knowledge Portal - Glucose Traits - Random and fasting glucose (Ancestry: All); rs138612472 [-247967 to 752033]T2D Knowledge Portal - Glucose Traits - Random glucose adj fasting time (Ancestry: All); rs8062213 [-246600 to 753400]T2D Knowledge Portal - Glucose Traits - Random glucose (Ancestry: All); rs368148584 [-235119 to 764881]T2D Knowledge Portal - Insulin Traits - Fasting insulin adj BMI (Ancestry: All); rs756379921 [-11040 to 988960]T2D Knowledge Portal - Insulin Traits - Fasting insulin adj BMI (Ancestry: All); rs764332391 [153488 to 1153488]T2D Knowledge Portal - Insulin Traits - Fasting insulin adj BMI (Ancestry: All)	0.9792	LUC7L; Gene dist: 10395	LUC7L; TSS dist: 10381	0.3185	0.0424	5.899e-14	0.2747	0.0466	3.678e-09	0.2283	0.1041	0.02825	0.2737	0.04682	2.507e-14	*Yes*		1.9208e-10
	16:225629:A_G	CPMA	SAS;HIS;EUR;AFR	a	g	0.0479	MAF >=1%	423510	16	225629	GL	STST	COMBINED	rs11248914 [-256437 to 743563]T2D Knowledge Portal - HbA1c Traits - HbA1c (Ancestry: All); rs11248914 [-256437 to 743563]T2D Knowledge Portal - HbA1c Traits - HbA1c adj BMI (Ancestry: All); rs112374228 [-254882 to 745118]T2D Knowledge Portal - Glucose Traits - Random and fasting glucose (Ancestry: All); rs138612472 [-247967 to 752033]T2D Knowledge Portal - Glucose Traits - Random glucose adj fasting time (Ancestry: All); rs8062213 [-246600 to 753400]T2D Knowledge Portal - Glucose Traits - Random glucose (Ancestry: All); rs368148584 [-235119 to 764881]T2D Knowledge Portal - Insulin Traits - Fasting insulin adj BMI (Ancestry: All); rs756379921 [-11040 to 988960]T2D Knowledge Portal - Insulin Traits - Fasting insulin adj BMI (Ancestry: All); rs764332391 [153488 to 1153488]T2D Knowledge Portal - Insulin Traits - Fasting insulin adj BMI (Ancestry: All)	0.5853	LUC7L; Gene dist: 3834	LUC7L; TSS dist: 3820	-0.3233	0.043	5.734e-14	-0.3454	0.0478	4.883e-13	0.0925	0.103	0.369	-0.3465	0.04734	6.88e-14	*Yes*		4.81343e-10
	16:236009:C_T	EUR	AGES_hu370CNV;AGES_gsa;ARIC;ASPREE;BHS;UKBB-NF;UKBB-F;Fenland;FHS;GAPP;GS;HCS;LL-GSA;LL-Affy;LL-CS;LLFS;MESA;NEO;RS;RS2;SHIP_TREND_B2;SHIP_TREND_B1;WHI_garnet;WHI_whims;YFS;CHS;FINNGEN	t	c	0.7458	MAF >=1%	411808	16	236009	GL	LTST	COMBINED	rs11248914 [-256437 to 743563]T2D Knowledge Portal - HbA1c Traits - HbA1c (Ancestry: All); rs11248914 [-256437 to 743563]T2D Knowledge Portal - HbA1c Traits - HbA1c adj BMI (Ancestry: All); rs112374228 [-254882 to 745118]T2D Knowledge Portal - Glucose Traits - Random and fasting glucose (Ancestry: All); rs138612472 [-247967 to 752033]T2D Knowledge Portal - Glucose Traits - Random glucose adj fasting time (Ancestry: All); rs8062213 [-246600 to 753400]T2D Knowledge Portal - Glucose Traits - Random glucose (Ancestry: All); rs368148584 [-235119 to 764881]T2D Knowledge Portal - Insulin Traits - Fasting insulin adj BMI (Ancestry: All); rs756379921 [-11040 to 988960]T2D Knowledge Portal - Insulin Traits - Fasting insulin adj BMI (Ancestry: All); rs764332391 [153488 to 1153488]T2D Knowledge Portal - Insulin Traits - Fasting insulin adj BMI (Ancestry: All)	0.7728	FAM234A; Gene dist: 1488	FAM234A; TSS dist: 1163	0.1428	0.0246	6.313e-09	0.122	0.0272	7.183e-06	0.1084	0.0615	0.07783	0.1219	0.02742	1.034e-08	No		5.02509e-05
	16:236009:C_T	EUR	AGES_hu370CNV;AGES_gsa;ARIC;ASPREE;BHS;UKBB-F;UKBB-NF;Fenland;FHS;GAPP;GS;HCS;LL-GSA;LL-Affy;LL-CS;LLFS;MESA;NEO;RS;RS2;SHIP_TREND_B2;SHIP_TREND_B1;WHI_garnet;WHI_whims;YFS;CHS;FINNGEN	t	c	0.7458	MAF >=1%	411808	16	236009	GL	STST	COMBINED	rs11248914 [-256437 to 743563]T2D Knowledge Portal - HbA1c Traits - HbA1c (Ancestry: All); rs11248914 [-256437 to 743563]T2D Knowledge Portal - HbA1c Traits - HbA1c adj BMI (Ancestry: All); rs112374228 [-254882 to 745118]T2D Knowledge Portal - Glucose Traits - Random and fasting glucose (Ancestry: All); rs138612472 [-247967 to 752033]T2D Knowledge Portal - Glucose Traits - Random glucose adj fasting time (Ancestry: All); rs8062213 [-246600 to 753400]T2D Knowledge Portal - Glucose Traits - Random glucose (Ancestry: All); rs368148584 [-235119 to 764881]T2D Knowledge Portal - Insulin Traits - Fasting insulin adj BMI (Ancestry: All); rs756379921 [-11040 to 988960]T2D Knowledge Portal - Insulin Traits - Fasting insulin adj BMI (Ancestry: All); rs764332391 [153488 to 1153488]T2D Knowledge Portal - Insulin Traits - Fasting insulin adj BMI (Ancestry: All)	0.9001	FAM234A; Gene dist: 1488	FAM234A; TSS dist: 1163	0.1428	0.0246	6.378e-09	0.1452	0.0274	1.174e-07	-0.0065	0.0603	0.9145	0.1458	0.02727	2.607e-08	No		0.000110908
	16:242773:C_T	CPMA	EUR;AFR;EAS;HIS;SAS;MID;AMR	t	c	0.4754	MAF >=1%	278654	16	242773	GL	LTST	FEMALE	rs11248914 [-256437 to 743563]T2D Knowledge Portal - HbA1c Traits - HbA1c (Ancestry: All); rs11248914 [-256437 to 743563]T2D Knowledge Portal - HbA1c Traits - HbA1c adj BMI (Ancestry: All); rs112374228 [-254882 to 745118]T2D Knowledge Portal - Glucose Traits - Random and fasting glucose (Ancestry: All); rs138612472 [-247967 to 752033]T2D Knowledge Portal - Glucose Traits - Random glucose adj fasting time (Ancestry: All); rs8062213 [-246600 to 753400]T2D Knowledge Portal - Glucose Traits - Random glucose (Ancestry: All); rs368148584 [-235119 to 764881]T2D Knowledge Portal - Insulin Traits - Fasting insulin adj BMI (Ancestry: All); rs756379921 [-11040 to 988960]T2D Knowledge Portal - Insulin Traits - Fasting insulin adj BMI (Ancestry: All); rs764332391 [153488 to 1153488]T2D Knowledge Portal - Insulin Traits - Fasting insulin adj BMI (Ancestry: All)	0.2682	FAM234A; Gene dist: 8252	FAM234A; TSS dist: 7927	0.1487	0.0269	3.048e-08	0.1187	0.0294	5.426e-05	0.1675	0.0697	0.01631	0.1177	0.02974	1.07e-08	No		6.14647e-05
	16:243563:C_T	EUR	AGES_hu370CNV;AGES_gsa;ARIC;BHS;UKBB;EPIC-Norfolk;Fenland;FHS;GAPP;LBC1936;LL-GSA;LL-Affy;LL-CS;LLFS;NEO;SHIP_TREND_B1;SHIP_TREND_B2;SHIP_START;YFS;FINNGEN	t	c	0.6677	MAF >=1%	433358	16	243563	HbA1c	STST	COMBINED	rs11248914 [-256437 to 743563]T2D Knowledge Portal - HbA1c Traits - HbA1c (Ancestry: All); rs11248914 [-256437 to 743563]T2D Knowledge Portal - HbA1c Traits - HbA1c adj BMI (Ancestry: All); rs112374228 [-254882 to 745118]T2D Knowledge Portal - Glucose Traits - Random and fasting glucose (Ancestry: All); rs138612472 [-247967 to 752033]T2D Knowledge Portal - Glucose Traits - Random glucose adj fasting time (Ancestry: All); rs8062213 [-246600 to 753400]T2D Knowledge Portal - Glucose Traits - Random glucose (Ancestry: All); rs368148584 [-235119 to 764881]T2D Knowledge Portal - Insulin Traits - Fasting insulin adj BMI (Ancestry: All); rs756379921 [-11040 to 988960]T2D Knowledge Portal - Insulin Traits - Fasting insulin adj BMI (Ancestry: All); rs764332391 [153488 to 1153488]T2D Knowledge Portal - Insulin Traits - Fasting insulin adj BMI (Ancestry: All)	0.5855	FAM234A; Gene dist: 9042	FAM234A; TSS dist: 8717	0.0083	0.0007	2.503e-29	0.0084	0.0008	7.519e-25	-0.0002	0.0017	0.909	0.008408	0.0007992	1.158e-30	*Yes*		4.15749e-26
	16:243563:C_T	EUR	AGES_hu370CNV;AGES_gsa;ARIC;BHS;UKBB;EPIC-Norfolk;Fenland;FHS;GAPP;LBC1936;LL-CS;LL-GSA;LL-Affy;LLFS;NEO;SHIP_START;SHIP_TREND_B1;SHIP_TREND_B2;YFS;FINNGEN	t	c	0.6677	MAF >=1%	433358	16	243563	HbA1c	LTST	COMBINED	rs11248914 [-256437 to 743563]T2D Knowledge Portal - HbA1c Traits - HbA1c (Ancestry: All); rs11248914 [-256437 to 743563]T2D Knowledge Portal - HbA1c Traits - HbA1c adj BMI (Ancestry: All); rs112374228 [-254882 to 745118]T2D Knowledge Portal - Glucose Traits - Random and fasting glucose (Ancestry: All); rs138612472 [-247967 to 752033]T2D Knowledge Portal - Glucose Traits - Random glucose adj fasting time (Ancestry: All); rs8062213 [-246600 to 753400]T2D Knowledge Portal - Glucose Traits - Random glucose (Ancestry: All); rs368148584 [-235119 to 764881]T2D Knowledge Portal - Insulin Traits - Fasting insulin adj BMI (Ancestry: All); rs756379921 [-11040 to 988960]T2D Knowledge Portal - Insulin Traits - Fasting insulin adj BMI (Ancestry: All); rs764332391 [153488 to 1153488]T2D Knowledge Portal - Insulin Traits - Fasting insulin adj BMI (Ancestry: All)	0.3694	FAM234A; Gene dist: 9042	FAM234A; TSS dist: 8717	0.0083	0.0007	2.547e-29	0.0082	0.0008	3.876e-24	0.0003	0.0017	0.8686	0.008275	0.0007967	2.554e-30	*Yes*		7.08445e-26
	16:243563:C_T	EUR	AGES_gsa;AGES_hu370CNV;ARIC;UKBB;EPIC-Norfolk;Fenland;FHS;GAPP;LBC1936;LL-GSA;LL-Affy;LL-CS;LLFS;NEO;SHIP_TREND_B2;SHIP_TREND_B1;SHIP_START;YFS;FINNGEN	t	c	0.6685	MAF >=1%	194924	16	243563	HbA1c	STST	MALE	rs11248914 [-256437 to 743563]T2D Knowledge Portal - HbA1c Traits - HbA1c (Ancestry: All); rs11248914 [-256437 to 743563]T2D Knowledge Portal - HbA1c Traits - HbA1c adj BMI (Ancestry: All); rs112374228 [-254882 to 745118]T2D Knowledge Portal - Glucose Traits - Random and fasting glucose (Ancestry: All); rs138612472 [-247967 to 752033]T2D Knowledge Portal - Glucose Traits - Random glucose adj fasting time (Ancestry: All); rs8062213 [-246600 to 753400]T2D Knowledge Portal - Glucose Traits - Random glucose (Ancestry: All); rs368148584 [-235119 to 764881]T2D Knowledge Portal - Insulin Traits - Fasting insulin adj BMI (Ancestry: All); rs756379921 [-11040 to 988960]T2D Knowledge Portal - Insulin Traits - Fasting insulin adj BMI (Ancestry: All); rs764332391 [153488 to 1153488]T2D Knowledge Portal - Insulin Traits - Fasting insulin adj BMI (Ancestry: All)	0.9679	FAM234A; Gene dist: 9042	FAM234A; TSS dist: 8717	0.009	0.0011	5.709e-16	0.0099	0.0012	2.949e-16	-0.0043	0.0028	0.1289	0.00995	0.00121	2.566e-16	*Yes*		1.01055e-12
	16:243563:C_T	EUR	AGES_hu370CNV;AGES_gsa;ARIC;UKBB;EPIC-Norfolk;Fenland;FHS;GAPP;LBC1936;LL-GSA;LL-CS;LL-Affy;LLFS;NEO;SHIP_TREND_B2;SHIP_TREND_B1;SHIP_START;YFS;FINNGEN	t	c	0.6685	MAF >=1%	194924	16	243563	HbA1c	LTST	MALE	rs11248914 [-256437 to 743563]T2D Knowledge Portal - HbA1c Traits - HbA1c (Ancestry: All); rs11248914 [-256437 to 743563]T2D Knowledge Portal - HbA1c Traits - HbA1c adj BMI (Ancestry: All); rs112374228 [-254882 to 745118]T2D Knowledge Portal - Glucose Traits - Random and fasting glucose (Ancestry: All); rs138612472 [-247967 to 752033]T2D Knowledge Portal - Glucose Traits - Random glucose adj fasting time (Ancestry: All); rs8062213 [-246600 to 753400]T2D Knowledge Portal - Glucose Traits - Random glucose (Ancestry: All); rs368148584 [-235119 to 764881]T2D Knowledge Portal - Insulin Traits - Fasting insulin adj BMI (Ancestry: All); rs756379921 [-11040 to 988960]T2D Knowledge Portal - Insulin Traits - Fasting insulin adj BMI (Ancestry: All); rs764332391 [153488 to 1153488]T2D Knowledge Portal - Insulin Traits - Fasting insulin adj BMI (Ancestry: All)	0.8564	FAM234A; Gene dist: 9042	FAM234A; TSS dist: 8717	0.009	0.0011	5.775e-16	0.0089	0.0013	1.233e-12	0.0011	0.0026	0.6802	0.008929	0.001235	9.071e-16	*Yes*		4.12167e-12
	16:243563:C_T	EUR	AGES_hu370CNV;AGES_gsa;ARIC;BHS;UKBB;EPIC-Norfolk;Fenland;FHS;GAPP;LBC1936;LL-GSA;LL-Affy;LL-CS;LLFS;NEO;SHIP_TREND_B2;SHIP_TREND_B1;SHIP_START;YFS;FINNGEN	t	c	0.667	MAF >=1%	238279	16	243563	HbA1c	STST	FEMALE	rs11248914 [-256437 to 743563]T2D Knowledge Portal - HbA1c Traits - HbA1c (Ancestry: All); rs11248914 [-256437 to 743563]T2D Knowledge Portal - HbA1c Traits - HbA1c adj BMI (Ancestry: All); rs112374228 [-254882 to 745118]T2D Knowledge Portal - Glucose Traits - Random and fasting glucose (Ancestry: All); rs138612472 [-247967 to 752033]T2D Knowledge Portal - Glucose Traits - Random glucose adj fasting time (Ancestry: All); rs8062213 [-246600 to 753400]T2D Knowledge Portal - Glucose Traits - Random glucose (Ancestry: All); rs368148584 [-235119 to 764881]T2D Knowledge Portal - Insulin Traits - Fasting insulin adj BMI (Ancestry: All); rs756379921 [-11040 to 988960]T2D Knowledge Portal - Insulin Traits - Fasting insulin adj BMI (Ancestry: All); rs764332391 [153488 to 1153488]T2D Knowledge Portal - Insulin Traits - Fasting insulin adj BMI (Ancestry: All)	0.7932	FAM234A; Gene dist: 9042	FAM234A; TSS dist: 8717	0.0077	0.0009	1.476e-16	0.0072	0.001	5.529e-12	0.0024	0.0022	0.2709	0.007241	0.00104	1.071e-16	*Yes*		5.17659e-13
	16:243563:C_T	EUR	AGES_hu370CNV;AGES_gsa;ARIC;BHS;UKBB;EPIC-Norfolk;Fenland;FHS;GAPP;LBC1936;LL-Affy;LL-CS;LL-GSA;LLFS;NEO;SHIP_TREND_B1;SHIP_TREND_B2;SHIP_START;FINNGEN	t	c	0.6667	MAF >=1%	237392	16	243563	HbA1c	LTST	FEMALE	rs11248914 [-256437 to 743563]T2D Knowledge Portal - HbA1c Traits - HbA1c (Ancestry: All); rs11248914 [-256437 to 743563]T2D Knowledge Portal - HbA1c Traits - HbA1c adj BMI (Ancestry: All); rs112374228 [-254882 to 745118]T2D Knowledge Portal - Glucose Traits - Random and fasting glucose (Ancestry: All); rs138612472 [-247967 to 752033]T2D Knowledge Portal - Glucose Traits - Random glucose adj fasting time (Ancestry: All); rs8062213 [-246600 to 753400]T2D Knowledge Portal - Glucose Traits - Random glucose (Ancestry: All); rs368148584 [-235119 to 764881]T2D Knowledge Portal - Insulin Traits - Fasting insulin adj BMI (Ancestry: All); rs756379921 [-11040 to 988960]T2D Knowledge Portal - Insulin Traits - Fasting insulin adj BMI (Ancestry: All); rs764332391 [153488 to 1153488]T2D Knowledge Portal - Insulin Traits - Fasting insulin adj BMI (Ancestry: All)	0.7256	FAM234A; Gene dist: 9042	FAM234A; TSS dist: 8717	0.0077	0.0009	2.119e-16	0.0077	0.001	5.913e-14	0	0.0023	0.9842	0.007728	0.001019	4.191e-16	*Yes*		1.49603e-12
	16:243563:C_T	CPMA	MID;SAS;AFR;EUR;HIS;AMR;EAS	t	c	0.5728	MAF >=1%	486913	16	243563	HbA1c	STST	COMBINED	rs11248914 [-256437 to 743563]T2D Knowledge Portal - HbA1c Traits - HbA1c (Ancestry: All); rs11248914 [-256437 to 743563]T2D Knowledge Portal - HbA1c Traits - HbA1c adj BMI (Ancestry: All); rs112374228 [-254882 to 745118]T2D Knowledge Portal - Glucose Traits - Random and fasting glucose (Ancestry: All); rs138612472 [-247967 to 752033]T2D Knowledge Portal - Glucose Traits - Random glucose adj fasting time (Ancestry: All); rs8062213 [-246600 to 753400]T2D Knowledge Portal - Glucose Traits - Random glucose (Ancestry: All); rs368148584 [-235119 to 764881]T2D Knowledge Portal - Insulin Traits - Fasting insulin adj BMI (Ancestry: All); rs756379921 [-11040 to 988960]T2D Knowledge Portal - Insulin Traits - Fasting insulin adj BMI (Ancestry: All); rs764332391 [153488 to 1153488]T2D Knowledge Portal - Insulin Traits - Fasting insulin adj BMI (Ancestry: All)	0.6226	FAM234A; Gene dist: 9042	FAM234A; TSS dist: 8717	0.0084	0.0007	1.295e-34	0.0086	0.0008	4.669e-29	-0.0008	0.0016	0.628	0.008645	0.0007649	2.802e-34	*Yes*		9.82435e-31
	16:243563:C_T	CPMA	HIS;EUR;AMR;AFR;EAS;MID;SAS	t	c	0.5728	MAF >=1%	487048	16	243563	HbA1c	LTST	COMBINED	rs11248914 [-256437 to 743563]T2D Knowledge Portal - HbA1c Traits - HbA1c (Ancestry: All); rs11248914 [-256437 to 743563]T2D Knowledge Portal - HbA1c Traits - HbA1c adj BMI (Ancestry: All); rs112374228 [-254882 to 745118]T2D Knowledge Portal - Glucose Traits - Random and fasting glucose (Ancestry: All); rs138612472 [-247967 to 752033]T2D Knowledge Portal - Glucose Traits - Random glucose adj fasting time (Ancestry: All); rs8062213 [-246600 to 753400]T2D Knowledge Portal - Glucose Traits - Random glucose (Ancestry: All); rs368148584 [-235119 to 764881]T2D Knowledge Portal - Insulin Traits - Fasting insulin adj BMI (Ancestry: All); rs756379921 [-11040 to 988960]T2D Knowledge Portal - Insulin Traits - Fasting insulin adj BMI (Ancestry: All); rs764332391 [153488 to 1153488]T2D Knowledge Portal - Insulin Traits - Fasting insulin adj BMI (Ancestry: All)	0.9803	FAM234A; Gene dist: 9042	FAM234A; TSS dist: 8717	0.0084	0.0007	1.513e-34	0.0084	0.0008	1.884e-27	-0.0001	0.0016	0.9603	0.008462	0.0007615	5.818e-34	*Yes*		2.01031e-30
	16:243563:C_T	CPMA	HIS;SAS;EUR;MID;AMR;EAS;AFR	t	c	0.576	MAF >=1%	271868	16	243563	HbA1c	STST	FEMALE	rs11248914 [-256437 to 743563]T2D Knowledge Portal - HbA1c Traits - HbA1c (Ancestry: All); rs11248914 [-256437 to 743563]T2D Knowledge Portal - HbA1c Traits - HbA1c adj BMI (Ancestry: All); rs112374228 [-254882 to 745118]T2D Knowledge Portal - Glucose Traits - Random and fasting glucose (Ancestry: All); rs138612472 [-247967 to 752033]T2D Knowledge Portal - Glucose Traits - Random glucose adj fasting time (Ancestry: All); rs8062213 [-246600 to 753400]T2D Knowledge Portal - Glucose Traits - Random glucose (Ancestry: All); rs368148584 [-235119 to 764881]T2D Knowledge Portal - Insulin Traits - Fasting insulin adj BMI (Ancestry: All); rs756379921 [-11040 to 988960]T2D Knowledge Portal - Insulin Traits - Fasting insulin adj BMI (Ancestry: All); rs764332391 [153488 to 1153488]T2D Knowledge Portal - Insulin Traits - Fasting insulin adj BMI (Ancestry: All)	0.1732	FAM234A; Gene dist: 9042	FAM234A; TSS dist: 8717	0.0076	0.0009	6.5e-19	0.0074	0.001	1.294e-14	0.0013	0.0021	0.5231	0.007454	0.0009847	4.197e-18	*Yes*		1.21051e-14
	16:243563:C_T	CPMA	EUR;SAS;AMR;AFR;EAS;MID;HIS	t	c	0.5759	MAF >=1%	270981	16	243563	HbA1c	LTST	FEMALE	rs11248914 [-256437 to 743563]T2D Knowledge Portal - HbA1c Traits - HbA1c (Ancestry: All); rs11248914 [-256437 to 743563]T2D Knowledge Portal - HbA1c Traits - HbA1c adj BMI (Ancestry: All); rs112374228 [-254882 to 745118]T2D Knowledge Portal - Glucose Traits - Random and fasting glucose (Ancestry: All); rs138612472 [-247967 to 752033]T2D Knowledge Portal - Glucose Traits - Random glucose adj fasting time (Ancestry: All); rs8062213 [-246600 to 753400]T2D Knowledge Portal - Glucose Traits - Random glucose (Ancestry: All); rs368148584 [-235119 to 764881]T2D Knowledge Portal - Insulin Traits - Fasting insulin adj BMI (Ancestry: All); rs756379921 [-11040 to 988960]T2D Knowledge Portal - Insulin Traits - Fasting insulin adj BMI (Ancestry: All); rs764332391 [153488 to 1153488]T2D Knowledge Portal - Insulin Traits - Fasting insulin adj BMI (Ancestry: All)	0.2842	FAM234A; Gene dist: 9042	FAM234A; TSS dist: 8717	0.0076	0.0009	5.862e-19	0.0076	0.001	2.241e-15	0.0005	0.0022	0.8275	0.007592	0.000964	9.334e-18	*Yes*		2.62499e-14
	16:243563:C_T	CPMA	MID;EAS;AFR;AMR;SAS;EUR;HIS	t	c	0.5683	MAF >=1%	214890	16	243563	HbA1c	STST	MALE	rs11248914 [-256437 to 743563]T2D Knowledge Portal - HbA1c Traits - HbA1c (Ancestry: All); rs11248914 [-256437 to 743563]T2D Knowledge Portal - HbA1c Traits - HbA1c adj BMI (Ancestry: All); rs112374228 [-254882 to 745118]T2D Knowledge Portal - Glucose Traits - Random and fasting glucose (Ancestry: All); rs138612472 [-247967 to 752033]T2D Knowledge Portal - Glucose Traits - Random glucose adj fasting time (Ancestry: All); rs8062213 [-246600 to 753400]T2D Knowledge Portal - Glucose Traits - Random glucose (Ancestry: All); rs368148584 [-235119 to 764881]T2D Knowledge Portal - Insulin Traits - Fasting insulin adj BMI (Ancestry: All); rs756379921 [-11040 to 988960]T2D Knowledge Portal - Insulin Traits - Fasting insulin adj BMI (Ancestry: All); rs764332391 [153488 to 1153488]T2D Knowledge Portal - Insulin Traits - Fasting insulin adj BMI (Ancestry: All)	0.4168	FAM234A; Gene dist: 9042	FAM234A; TSS dist: 8717	0.0093	0.0011	1.864e-18	0.0102	0.0012	1.329e-18	-0.004	0.0027	0.1338	0.01022	0.001161	8.266e-19	*Yes*		2.64036e-15
	16:243563:C_T	CPMA	AFR;AMR;EAS;HIS;EUR;MID;SAS	t	c	0.5683	MAF >=1%	214890	16	243563	HbA1c	LTST	MALE	rs11248914 [-256437 to 743563]T2D Knowledge Portal - HbA1c Traits - HbA1c (Ancestry: All); rs11248914 [-256437 to 743563]T2D Knowledge Portal - HbA1c Traits - HbA1c adj BMI (Ancestry: All); rs112374228 [-254882 to 745118]T2D Knowledge Portal - Glucose Traits - Random and fasting glucose (Ancestry: All); rs138612472 [-247967 to 752033]T2D Knowledge Portal - Glucose Traits - Random glucose adj fasting time (Ancestry: All); rs8062213 [-246600 to 753400]T2D Knowledge Portal - Glucose Traits - Random glucose (Ancestry: All); rs368148584 [-235119 to 764881]T2D Knowledge Portal - Insulin Traits - Fasting insulin adj BMI (Ancestry: All); rs756379921 [-11040 to 988960]T2D Knowledge Portal - Insulin Traits - Fasting insulin adj BMI (Ancestry: All); rs764332391 [153488 to 1153488]T2D Knowledge Portal - Insulin Traits - Fasting insulin adj BMI (Ancestry: All)	0.5214	FAM234A; Gene dist: 9042	FAM234A; TSS dist: 8717	0.0094	0.0011	1.748e-18	0.0095	0.0012	2.756e-14	0.0002	0.0025	0.9355	0.009426	0.001186	4.81e-18	*Yes*		1.40526e-14
	16:244211:A_G	CPMA	EUR;AFR;AMR;MID;EAS;HIS;SAS	a	g	0.5427	MAF >=1%	426805	16	244211	GL	LTST	COMBINED	rs11248914 [-256437 to 743563]T2D Knowledge Portal - HbA1c Traits - HbA1c (Ancestry: All); rs11248914 [-256437 to 743563]T2D Knowledge Portal - HbA1c Traits - HbA1c adj BMI (Ancestry: All); rs112374228 [-254882 to 745118]T2D Knowledge Portal - Glucose Traits - Random and fasting glucose (Ancestry: All); rs138612472 [-247967 to 752033]T2D Knowledge Portal - Glucose Traits - Random glucose adj fasting time (Ancestry: All); rs8062213 [-246600 to 753400]T2D Knowledge Portal - Glucose Traits - Random glucose (Ancestry: All); rs368148584 [-235119 to 764881]T2D Knowledge Portal - Insulin Traits - Fasting insulin adj BMI (Ancestry: All); rs756379921 [-11040 to 988960]T2D Knowledge Portal - Insulin Traits - Fasting insulin adj BMI (Ancestry: All); rs764332391 [153488 to 1153488]T2D Knowledge Portal - Insulin Traits - Fasting insulin adj BMI (Ancestry: All)	0.06421	FAM234A; Gene dist: 9690	FAM234A; TSS dist: 9365	0.1688	0.0251	1.723e-11	0.1485	0.0276	7.33e-08	0.1029	0.0615	0.09417	0.1483	0.0277	2.124e-11	*Yes*		1.02875e-07
	16:244211:A_G	CPMA	AMR;SAS;HIS;EAS;EUR;AFR;MID	a	g	0.5427	MAF >=1%	427248	16	244211	GL	STST	COMBINED	rs11248914 [-256437 to 743563]T2D Knowledge Portal - HbA1c Traits - HbA1c (Ancestry: All); rs11248914 [-256437 to 743563]T2D Knowledge Portal - HbA1c Traits - HbA1c adj BMI (Ancestry: All); rs112374228 [-254882 to 745118]T2D Knowledge Portal - Glucose Traits - Random and fasting glucose (Ancestry: All); rs138612472 [-247967 to 752033]T2D Knowledge Portal - Glucose Traits - Random glucose adj fasting time (Ancestry: All); rs8062213 [-246600 to 753400]T2D Knowledge Portal - Glucose Traits - Random glucose (Ancestry: All); rs368148584 [-235119 to 764881]T2D Knowledge Portal - Insulin Traits - Fasting insulin adj BMI (Ancestry: All); rs756379921 [-11040 to 988960]T2D Knowledge Portal - Insulin Traits - Fasting insulin adj BMI (Ancestry: All); rs764332391 [153488 to 1153488]T2D Knowledge Portal - Insulin Traits - Fasting insulin adj BMI (Ancestry: All)	0.02255	FAM234A; Gene dist: 9690	FAM234A; TSS dist: 9365	0.1684	0.0251	1.934e-11	0.1708	0.0278	7.997e-10	-0.0075	0.0601	0.9005	0.172	0.02754	4.18e-11	*Yes*		1.9089e-07
	16:245719:A_G	CPMA	MID;EAS;AFR;SAS;EUR;HIS	a	g	0.6478	MAF >=1%	214227	16	245719	HbA1c	STST	MALE	rs11248914 [-256437 to 743563]T2D Knowledge Portal - HbA1c Traits - HbA1c (Ancestry: All); rs11248914 [-256437 to 743563]T2D Knowledge Portal - HbA1c Traits - HbA1c adj BMI (Ancestry: All); rs112374228 [-254882 to 745118]T2D Knowledge Portal - Glucose Traits - Random and fasting glucose (Ancestry: All); rs138612472 [-247967 to 752033]T2D Knowledge Portal - Glucose Traits - Random glucose adj fasting time (Ancestry: All); rs8062213 [-246600 to 753400]T2D Knowledge Portal - Glucose Traits - Random glucose (Ancestry: All); rs368148584 [-235119 to 764881]T2D Knowledge Portal - Insulin Traits - Fasting insulin adj BMI (Ancestry: All); rs756379921 [-11040 to 988960]T2D Knowledge Portal - Insulin Traits - Fasting insulin adj BMI (Ancestry: All); rs764332391 [153488 to 1153488]T2D Knowledge Portal - Insulin Traits - Fasting insulin adj BMI (Ancestry: All)	0.6223	FAM234A; Gene dist: 11198	FAM234A; TSS dist: 10873	0.0081	0.0013	9.703e-10	0.0082	0.0014	9.606e-09	0.001	0.0033	0.7705	0.008136	0.001407	6.346e-10	*Yes*		8.90232e-07
	16:245719:A_G	CPMA	AFR;AMR;EAS;HIS;EUR;MID;SAS	a	g	0.6613	MAF >=1%	214103	16	245719	HbA1c	LTST	MALE	rs11248914 [-256437 to 743563]T2D Knowledge Portal - HbA1c Traits - HbA1c (Ancestry: All); rs11248914 [-256437 to 743563]T2D Knowledge Portal - HbA1c Traits - HbA1c adj BMI (Ancestry: All); rs112374228 [-254882 to 745118]T2D Knowledge Portal - Glucose Traits - Random and fasting glucose (Ancestry: All); rs138612472 [-247967 to 752033]T2D Knowledge Portal - Glucose Traits - Random glucose adj fasting time (Ancestry: All); rs8062213 [-246600 to 753400]T2D Knowledge Portal - Glucose Traits - Random glucose (Ancestry: All); rs368148584 [-235119 to 764881]T2D Knowledge Portal - Insulin Traits - Fasting insulin adj BMI (Ancestry: All); rs756379921 [-11040 to 988960]T2D Knowledge Portal - Insulin Traits - Fasting insulin adj BMI (Ancestry: All); rs764332391 [153488 to 1153488]T2D Knowledge Portal - Insulin Traits - Fasting insulin adj BMI (Ancestry: All)	0.9189	FAM234A; Gene dist: 11198	FAM234A; TSS dist: 10873	0.0082	0.0013	6.759e-10	0.0081	0.0014	9.688e-09	0.0004	0.0029	0.8882	0.008201	0.001436	6.974e-10	*Yes*		9.61793e-07
	16:253400:A_T	CPMA	EUR;AFR;AMR;MID;EAS;HIS;SAS	a	t	0.7839	MAF >=1%	486716	16	253400	GL	LTST	COMBINED	rs11248914 [-256437 to 743563]T2D Knowledge Portal - HbA1c Traits - HbA1c (Ancestry: All); rs11248914 [-256437 to 743563]T2D Knowledge Portal - HbA1c Traits - HbA1c adj BMI (Ancestry: All); rs112374228 [-254882 to 745118]T2D Knowledge Portal - Glucose Traits - Random and fasting glucose (Ancestry: All); rs138612472 [-247967 to 752033]T2D Knowledge Portal - Glucose Traits - Random glucose adj fasting time (Ancestry: All); rs8062213 [-246600 to 753400]T2D Knowledge Portal - Glucose Traits - Random glucose (Ancestry: All); rs368148584 [-235119 to 764881]T2D Knowledge Portal - Insulin Traits - Fasting insulin adj BMI (Ancestry: All); rs756379921 [-11040 to 988960]T2D Knowledge Portal - Insulin Traits - Fasting insulin adj BMI (Ancestry: All); rs764332391 [153488 to 1153488]T2D Knowledge Portal - Insulin Traits - Fasting insulin adj BMI (Ancestry: All)	0.01959	FAM234A; Gene dist: 18879	FAM234A; TSS dist: 18554	0.2283	0.0267	1.205e-17	0.2069	0.0294	2.098e-12	0.1161	0.0656	0.07682	0.2055	0.02952	1.031e-17	*Yes*		1.10097e-13
	16:253400:A_T	CPMA	AMR;SAS;HIS;EAS;EUR;AFR;MID	a	t	0.7839	MAF >=1%	486716	16	253400	GL	STST	COMBINED	rs11248914 [-256437 to 743563]T2D Knowledge Portal - HbA1c Traits - HbA1c (Ancestry: All); rs11248914 [-256437 to 743563]T2D Knowledge Portal - HbA1c Traits - HbA1c adj BMI (Ancestry: All); rs112374228 [-254882 to 745118]T2D Knowledge Portal - Glucose Traits - Random and fasting glucose (Ancestry: All); rs138612472 [-247967 to 752033]T2D Knowledge Portal - Glucose Traits - Random glucose adj fasting time (Ancestry: All); rs8062213 [-246600 to 753400]T2D Knowledge Portal - Glucose Traits - Random glucose (Ancestry: All); rs368148584 [-235119 to 764881]T2D Knowledge Portal - Insulin Traits - Fasting insulin adj BMI (Ancestry: All); rs756379921 [-11040 to 988960]T2D Knowledge Portal - Insulin Traits - Fasting insulin adj BMI (Ancestry: All); rs764332391 [153488 to 1153488]T2D Knowledge Portal - Insulin Traits - Fasting insulin adj BMI (Ancestry: All)	0.0298	FAM234A; Gene dist: 18879	FAM234A; TSS dist: 18554	0.228	0.0267	1.369e-17	0.2337	0.0296	3.142e-15	-0.0227	0.0647	0.7258	0.2351	0.02943	2.413e-17	*Yes*		2.48381e-13
	16:255829:A_G	EUR	AGES_hu370CNV;AGES_gsa;ARIC;ASPREE;UKBB-NF;UKBB-F;Fenland;FHS;GAPP;GS;LL-Affy;LL-GSA;LL-CS;LLFS;MESA;NEO;RS2;RS;SHIP_TREND_B2;SHIP_TREND_B1;WHI_garnet;WHI_whims;CHS;FINNGEN	a	g	0.8505	MAF >=1%	228358	16	255829	GL	LTST	FEMALE	rs11248914 [-256437 to 743563]T2D Knowledge Portal - HbA1c Traits - HbA1c (Ancestry: All); rs11248914 [-256437 to 743563]T2D Knowledge Portal - HbA1c Traits - HbA1c adj BMI (Ancestry: All); rs112374228 [-254882 to 745118]T2D Knowledge Portal - Glucose Traits - Random and fasting glucose (Ancestry: All); rs138612472 [-247967 to 752033]T2D Knowledge Portal - Glucose Traits - Random glucose adj fasting time (Ancestry: All); rs8062213 [-246600 to 753400]T2D Knowledge Portal - Glucose Traits - Random glucose (Ancestry: All); rs368148584 [-235119 to 764881]T2D Knowledge Portal - Insulin Traits - Fasting insulin adj BMI (Ancestry: All); rs756379921 [-11040 to 988960]T2D Knowledge Portal - Insulin Traits - Fasting insulin adj BMI (Ancestry: All); rs764332391 [153488 to 1153488]T2D Knowledge Portal - Insulin Traits - Fasting insulin adj BMI (Ancestry: All)	0.0006764	RGS11; Gene dist: 20151	RGS11; TSS dist: 20085	0.3346	0.0392	1.496e-17	0.2643	0.0429	7.083e-10	0.3908	0.1046	0.0001869	0.2623	0.04374	1.542e-19	*Yes*		8.99601e-15
	16:256244:A_G	CPMA	MID;SAS;AFR;EUR;HIS;AMR;EAS	a	g	0.7281	MAF >=1%	487048	16	256244	HbA1c	STST	COMBINED	rs11248914 [-256437 to 743563]T2D Knowledge Portal - HbA1c Traits - HbA1c (Ancestry: All); rs11248914 [-256437 to 743563]T2D Knowledge Portal - HbA1c Traits - HbA1c adj BMI (Ancestry: All); rs112374228 [-254882 to 745118]T2D Knowledge Portal - Glucose Traits - Random and fasting glucose (Ancestry: All); rs138612472 [-247967 to 752033]T2D Knowledge Portal - Glucose Traits - Random glucose adj fasting time (Ancestry: All); rs8062213 [-246600 to 753400]T2D Knowledge Portal - Glucose Traits - Random glucose (Ancestry: All); rs368148584 [-235119 to 764881]T2D Knowledge Portal - Insulin Traits - Fasting insulin adj BMI (Ancestry: All); rs756379921 [-11040 to 988960]T2D Knowledge Portal - Insulin Traits - Fasting insulin adj BMI (Ancestry: All); rs764332391 [153488 to 1153488]T2D Knowledge Portal - Insulin Traits - Fasting insulin adj BMI (Ancestry: All)	0.7186	RGS11; Gene dist: 19736	RGS11; TSS dist: 19670	0.008	0.0009	7.41e-21	0.0081	0.0009	6.559e-18	-0.0001	0.002	0.9597	0.008127	0.000923	1.266e-21	*Yes*		2.71509e-18
	16:256244:A_G	CPMA	HIS;EUR;AMR;AFR;EAS;MID;SAS	a	g	0.7282	MAF >=1%	486913	16	256244	HbA1c	LTST	COMBINED	rs11248914 [-256437 to 743563]T2D Knowledge Portal - HbA1c Traits - HbA1c (Ancestry: All); rs11248914 [-256437 to 743563]T2D Knowledge Portal - HbA1c Traits - HbA1c adj BMI (Ancestry: All); rs112374228 [-254882 to 745118]T2D Knowledge Portal - Glucose Traits - Random and fasting glucose (Ancestry: All); rs138612472 [-247967 to 752033]T2D Knowledge Portal - Glucose Traits - Random glucose adj fasting time (Ancestry: All); rs8062213 [-246600 to 753400]T2D Knowledge Portal - Glucose Traits - Random glucose (Ancestry: All); rs368148584 [-235119 to 764881]T2D Knowledge Portal - Insulin Traits - Fasting insulin adj BMI (Ancestry: All); rs756379921 [-11040 to 988960]T2D Knowledge Portal - Insulin Traits - Fasting insulin adj BMI (Ancestry: All); rs764332391 [153488 to 1153488]T2D Knowledge Portal - Insulin Traits - Fasting insulin adj BMI (Ancestry: All)	0.4038	RGS11; Gene dist: 19736	RGS11; TSS dist: 19670	0.008	0.0009	7.513e-21	0.0081	0.0009	7.864e-18	0.0001	0.002	0.9574	0.008154	0.0009203	7.565e-22	*Yes*		1.63682e-18
	16:256244:A_G	CPMA	HIS;SAS;EUR;MID;AMR;EAS;AFR	a	g	0.7291	MAF >=1%	271657	16	256244	HbA1c	STST	FEMALE	rs11248914 [-256437 to 743563]T2D Knowledge Portal - HbA1c Traits - HbA1c (Ancestry: All); rs11248914 [-256437 to 743563]T2D Knowledge Portal - HbA1c Traits - HbA1c adj BMI (Ancestry: All); rs112374228 [-254882 to 745118]T2D Knowledge Portal - Glucose Traits - Random and fasting glucose (Ancestry: All); rs138612472 [-247967 to 752033]T2D Knowledge Portal - Glucose Traits - Random glucose adj fasting time (Ancestry: All); rs8062213 [-246600 to 753400]T2D Knowledge Portal - Glucose Traits - Random glucose (Ancestry: All); rs368148584 [-235119 to 764881]T2D Knowledge Portal - Insulin Traits - Fasting insulin adj BMI (Ancestry: All); rs756379921 [-11040 to 988960]T2D Knowledge Portal - Insulin Traits - Fasting insulin adj BMI (Ancestry: All); rs764332391 [153488 to 1153488]T2D Knowledge Portal - Insulin Traits - Fasting insulin adj BMI (Ancestry: All)	0.2096	RGS11; Gene dist: 19736	RGS11; TSS dist: 19670	0.0081	0.0011	3.947e-13	0.0083	0.0012	8.033e-12	-0.0007	0.0025	0.7798	0.008264	0.001184	6.145e-14	*Yes*		1.26692e-10
	16:256244:A_G	CPMA	EUR;SAS;AMR;AFR;EAS;MID;HIS	a	g	0.7291	MAF >=1%	270521	16	256244	HbA1c	LTST	FEMALE	rs11248914 [-256437 to 743563]T2D Knowledge Portal - HbA1c Traits - HbA1c (Ancestry: All); rs11248914 [-256437 to 743563]T2D Knowledge Portal - HbA1c Traits - HbA1c adj BMI (Ancestry: All); rs112374228 [-254882 to 745118]T2D Knowledge Portal - Glucose Traits - Random and fasting glucose (Ancestry: All); rs138612472 [-247967 to 752033]T2D Knowledge Portal - Glucose Traits - Random glucose adj fasting time (Ancestry: All); rs8062213 [-246600 to 753400]T2D Knowledge Portal - Glucose Traits - Random glucose (Ancestry: All); rs368148584 [-235119 to 764881]T2D Knowledge Portal - Insulin Traits - Fasting insulin adj BMI (Ancestry: All); rs756379921 [-11040 to 988960]T2D Knowledge Portal - Insulin Traits - Fasting insulin adj BMI (Ancestry: All); rs764332391 [153488 to 1153488]T2D Knowledge Portal - Insulin Traits - Fasting insulin adj BMI (Ancestry: All)	0.59	RGS11; Gene dist: 19736	RGS11; TSS dist: 19670	0.0081	0.0011	3.532e-13	0.0081	0.0012	2.618e-11	0.0001	0.0027	0.9668	0.008103	0.001161	6.699e-14	*Yes*		1.38419e-10
	16:263849:C_T	EUR	AGES_hu370CNV;AGES_gsa;ARIC;ASPREE;UKBB-NF;UKBB-F;Fenland;FHS;GAPP;GS;HCS;LL-GSA;LL-Affy;LL-CS;LLFS;MESA;NEO;RS;RS2;SHIP_TREND_B2;SHIP_TREND_B1;WHI_garnet;WHI_whims;YFS;CHS;FINNGEN	t	c	0.1486	MAF >=1%	411447	16	263849	GL	LTST	COMBINED	rs11248914 [-256437 to 743563]T2D Knowledge Portal - HbA1c Traits - HbA1c (Ancestry: All); rs11248914 [-256437 to 743563]T2D Knowledge Portal - HbA1c Traits - HbA1c adj BMI (Ancestry: All); rs112374228 [-254882 to 745118]T2D Knowledge Portal - Glucose Traits - Random and fasting glucose (Ancestry: All); rs138612472 [-247967 to 752033]T2D Knowledge Portal - Glucose Traits - Random glucose adj fasting time (Ancestry: All); rs8062213 [-246600 to 753400]T2D Knowledge Portal - Glucose Traits - Random glucose (Ancestry: All); rs368148584 [-235119 to 764881]T2D Knowledge Portal - Insulin Traits - Fasting insulin adj BMI (Ancestry: All); rs756379921 [-11040 to 988960]T2D Knowledge Portal - Insulin Traits - Fasting insulin adj BMI (Ancestry: All); rs764332391 [153488 to 1153488]T2D Knowledge Portal - Insulin Traits - Fasting insulin adj BMI (Ancestry: All)	0.312	RGS11; Gene dist: 12131	RGS11; TSS dist: 12065	-0.2834	0.0302	7.23e-21	-0.2536	0.0335	3.469e-14	-0.1536	0.0755	0.04188	-0.2532	0.03374	5.801e-21	*Yes*		2.92085e-16
	16:263849:C_T	EUR	AGES_hu370CNV;AGES_gsa;ARIC;ASPREE;UKBB-F;UKBB-NF;Fenland;FHS;GAPP;GS;HCS;LL-GSA;LL-Affy;LL-CS;LLFS;MESA;NEO;RS;RS2;SHIP_TREND_B2;SHIP_TREND_B1;WHI_garnet;WHI_whims;YFS;CHS;FINNGEN	t	c	0.1486	MAF >=1%	411447	16	263849	GL	STST	COMBINED	rs11248914 [-256437 to 743563]T2D Knowledge Portal - HbA1c Traits - HbA1c (Ancestry: All); rs11248914 [-256437 to 743563]T2D Knowledge Portal - HbA1c Traits - HbA1c adj BMI (Ancestry: All); rs112374228 [-254882 to 745118]T2D Knowledge Portal - Glucose Traits - Random and fasting glucose (Ancestry: All); rs138612472 [-247967 to 752033]T2D Knowledge Portal - Glucose Traits - Random glucose adj fasting time (Ancestry: All); rs8062213 [-246600 to 753400]T2D Knowledge Portal - Glucose Traits - Random glucose (Ancestry: All); rs368148584 [-235119 to 764881]T2D Knowledge Portal - Insulin Traits - Fasting insulin adj BMI (Ancestry: All); rs756379921 [-11040 to 988960]T2D Knowledge Portal - Insulin Traits - Fasting insulin adj BMI (Ancestry: All); rs764332391 [153488 to 1153488]T2D Knowledge Portal - Insulin Traits - Fasting insulin adj BMI (Ancestry: All)	0.2081	RGS11; Gene dist: 12131	RGS11; TSS dist: 12065	-0.2834	0.0302	7.275e-21	-0.2763	0.0337	2.454e-16	-0.042	0.0742	0.5713	-0.2767	0.03352	2.313e-20	*Yes*		1.07873e-15
	16:263849:C_T	EUR	AGES_hu370CNV;AGES_gsa;ARIC;ASPREE;UKBB-F;UKBB-NF;Fenland;FHS;GAPP;GS;LL-CS;LL-GSA;LL-Affy;LLFS;MESA;NEO;RS;RS2;SHIP_TREND_B1;SHIP_TREND_B2;WHI_whims;WHI_garnet;YFS;CHS;FINNGEN	t	c	0.1491	MAF >=1%	229245	16	263849	GL	STST	FEMALE	rs11248914 [-256437 to 743563]T2D Knowledge Portal - HbA1c Traits - HbA1c (Ancestry: All); rs11248914 [-256437 to 743563]T2D Knowledge Portal - HbA1c Traits - HbA1c adj BMI (Ancestry: All); rs112374228 [-254882 to 745118]T2D Knowledge Portal - Glucose Traits - Random and fasting glucose (Ancestry: All); rs138612472 [-247967 to 752033]T2D Knowledge Portal - Glucose Traits - Random glucose adj fasting time (Ancestry: All); rs8062213 [-246600 to 753400]T2D Knowledge Portal - Glucose Traits - Random glucose (Ancestry: All); rs368148584 [-235119 to 764881]T2D Knowledge Portal - Insulin Traits - Fasting insulin adj BMI (Ancestry: All); rs756379921 [-11040 to 988960]T2D Knowledge Portal - Insulin Traits - Fasting insulin adj BMI (Ancestry: All); rs764332391 [153488 to 1153488]T2D Knowledge Portal - Insulin Traits - Fasting insulin adj BMI (Ancestry: All)	0.003001	RGS11; Gene dist: 12131	RGS11; TSS dist: 12065	-0.3394	0.0393	6.02e-18	-0.3429	0.0443	1.004e-14	0.0088	0.0952	0.9263	-0.3443	0.04425	2.282e-17	*Yes*		7.21499e-13
	16:263849:C_T	CPMA	EUR;AFR;EAS;HIS;SAS;MID;AMR	t	c	0.1994	MAF >=1%	278060	16	263849	GL	LTST	FEMALE	rs11248914 [-256437 to 743563]T2D Knowledge Portal - HbA1c Traits - HbA1c (Ancestry: All); rs11248914 [-256437 to 743563]T2D Knowledge Portal - HbA1c Traits - HbA1c adj BMI (Ancestry: All); rs112374228 [-254882 to 745118]T2D Knowledge Portal - Glucose Traits - Random and fasting glucose (Ancestry: All); rs138612472 [-247967 to 752033]T2D Knowledge Portal - Glucose Traits - Random glucose adj fasting time (Ancestry: All); rs8062213 [-246600 to 753400]T2D Knowledge Portal - Glucose Traits - Random glucose (Ancestry: All); rs368148584 [-235119 to 764881]T2D Knowledge Portal - Insulin Traits - Fasting insulin adj BMI (Ancestry: All); rs756379921 [-11040 to 988960]T2D Knowledge Portal - Insulin Traits - Fasting insulin adj BMI (Ancestry: All); rs764332391 [153488 to 1153488]T2D Knowledge Portal - Insulin Traits - Fasting insulin adj BMI (Ancestry: All)	0.08231	RGS11; Gene dist: 12131	RGS11; TSS dist: 12065	-0.2719	0.0343	2.197e-15	-0.2153	0.0375	9.76e-09	-0.3187	0.0885	0.0003165	-0.2115	0.03796	4.235e-17	*Yes*		7.23332e-13
	16:263849:C_T	CPMA	EUR;HIS;EAS;SAS;AFR;AMR;MID	t	c	0.1992	MAF >=1%	278711	16	263849	GL	STST	FEMALE	rs11248914 [-256437 to 743563]T2D Knowledge Portal - HbA1c Traits - HbA1c (Ancestry: All); rs11248914 [-256437 to 743563]T2D Knowledge Portal - HbA1c Traits - HbA1c adj BMI (Ancestry: All); rs112374228 [-254882 to 745118]T2D Knowledge Portal - Glucose Traits - Random and fasting glucose (Ancestry: All); rs138612472 [-247967 to 752033]T2D Knowledge Portal - Glucose Traits - Random glucose adj fasting time (Ancestry: All); rs8062213 [-246600 to 753400]T2D Knowledge Portal - Glucose Traits - Random glucose (Ancestry: All); rs368148584 [-235119 to 764881]T2D Knowledge Portal - Insulin Traits - Fasting insulin adj BMI (Ancestry: All); rs756379921 [-11040 to 988960]T2D Knowledge Portal - Insulin Traits - Fasting insulin adj BMI (Ancestry: All); rs764332391 [153488 to 1153488]T2D Knowledge Portal - Insulin Traits - Fasting insulin adj BMI (Ancestry: All)	0.03225	RGS11; Gene dist: 12131	RGS11; TSS dist: 12065	-0.2746	0.0342	1.03e-15	-0.2922	0.0383	2.299e-14	0.0832	0.0828	0.3151	-0.2944	0.03823	1.706e-15	*Yes*		2.55889e-11
	16:277015:C_T	CPMA	MID;SAS;AFR;EUR;HIS;AMR;EAS	t	c	0.7	MAF >=1%	487048	16	277015	HbA1c	STST	COMBINED	rs11248914 [-256437 to 743563]T2D Knowledge Portal - HbA1c Traits - HbA1c (Ancestry: All); rs11248914 [-256437 to 743563]T2D Knowledge Portal - HbA1c Traits - HbA1c adj BMI (Ancestry: All); rs112374228 [-254882 to 745118]T2D Knowledge Portal - Glucose Traits - Random and fasting glucose (Ancestry: All); rs138612472 [-247967 to 752033]T2D Knowledge Portal - Glucose Traits - Random glucose adj fasting time (Ancestry: All); rs8062213 [-246600 to 753400]T2D Knowledge Portal - Glucose Traits - Random glucose (Ancestry: All); rs368148584 [-235119 to 764881]T2D Knowledge Portal - Insulin Traits - Fasting insulin adj BMI (Ancestry: All); rs756379921 [-11040 to 988960]T2D Knowledge Portal - Insulin Traits - Fasting insulin adj BMI (Ancestry: All); rs764332391 [153488 to 1153488]T2D Knowledge Portal - Insulin Traits - Fasting insulin adj BMI (Ancestry: All)	0.2863	RGS11; Gene dist: 1035	RGS11; TSS dist: 1071	0.0049	0.0008	5.154e-10	0.0047	0.0009	6.956e-08	0.001	0.0018	0.5838	0.00477	0.0008712	1.273e-09	*Yes*		7.98851e-07
	16:277015:C_T	CPMA	HIS;EUR;AMR;AFR;EAS;MID;SAS	t	c	0.6994	MAF >=1%	486695	16	277015	HbA1c	LTST	COMBINED	rs11248914 [-256437 to 743563]T2D Knowledge Portal - HbA1c Traits - HbA1c (Ancestry: All); rs11248914 [-256437 to 743563]T2D Knowledge Portal - HbA1c Traits - HbA1c adj BMI (Ancestry: All); rs112374228 [-254882 to 745118]T2D Knowledge Portal - Glucose Traits - Random and fasting glucose (Ancestry: All); rs138612472 [-247967 to 752033]T2D Knowledge Portal - Glucose Traits - Random glucose adj fasting time (Ancestry: All); rs8062213 [-246600 to 753400]T2D Knowledge Portal - Glucose Traits - Random glucose (Ancestry: All); rs368148584 [-235119 to 764881]T2D Knowledge Portal - Insulin Traits - Fasting insulin adj BMI (Ancestry: All); rs756379921 [-11040 to 988960]T2D Knowledge Portal - Insulin Traits - Fasting insulin adj BMI (Ancestry: All); rs764332391 [153488 to 1153488]T2D Knowledge Portal - Insulin Traits - Fasting insulin adj BMI (Ancestry: All)	0.2542	RGS11; Gene dist: 1035	RGS11; TSS dist: 1071	0.0049	0.0008	6.024e-10	0.0048	0.0009	3.689e-08	0.0005	0.0018	0.7942	0.004781	0.0008674	2.816e-09	*Yes*		1.6177e-06
	16:28501203:A_G	EUR	ARIC;BHS;UKBB;EPIC-Norfolk;Fenland;FHS;GAPP;LBC1936;LLFS;NEO;SHIP_TREND_B1;SHIP_TREND_B2;SHIP_START;YFS;FINNGEN	a	g	0.665	MAF >=1%	376414	16	28501203	HbA1c	STST	COMBINED	*	0.6261	CLN3; Gene dist: 5628	IL27; TSS dist: 5631	-0.0084	0.0009	2.583e-21	-0.008	0.001	2.527e-16	-0.0021	0.002	0.2904	-0.008029	0.0009524	2.301e-22	*Yes*		2.6709e-18
	16:28501203:A_G	EUR	ARIC;BHS;UKBB;EPIC-Norfolk;Fenland;FHS;GAPP;LBC1936;LLFS;NEO;SHIP_START;SHIP_TREND_B1;SHIP_TREND_B2;YFS;FINNGEN	a	g	0.665	MAF >=1%	376414	16	28501203	HbA1c	LTST	COMBINED	*	0.8538	CLN3; Gene dist: 5628	IL27; TSS dist: 5631	-0.0084	0.0009	2.644e-21	-0.009	0.001	3.471e-20	0.0025	0.002	0.2146	-0.009002	0.000949	1.089e-22	*Yes*		1.13516e-18
	16:28501203:A_G	EUR	ARIC;BHS;UKBB;EPIC-Norfolk;Fenland;FHS;GAPP;LBC1936;LLFS;NEO;SHIP_TREND_B2;SHIP_TREND_B1;SHIP_START;YFS;FINNGEN	a	g	0.6664	MAF >=1%	203446	16	28501203	HbA1c	STST	FEMALE	*	0.2933	CLN3; Gene dist: 5628	IL27; TSS dist: 5631	-0.0074	0.0011	5.546e-11	-0.0066	0.0013	2.539e-07	-0.0036	0.0025	0.1549	-0.006578	0.001253	4.935e-11	*Yes*		9.78489e-08
	16:28501203:A_G	EUR	ARIC;BHS;UKBB;EPIC-Norfolk;Fenland;FHS;GAPP;LBC1936;LLFS;NEO;SHIP_TREND_B1;SHIP_TREND_B2;SHIP_START;FINNGEN	a	g	0.6668	MAF >=1%	202559	16	28501203	HbA1c	LTST	FEMALE	*	0.3802	CLN3; Gene dist: 5628	IL27; TSS dist: 5631	-0.0075	0.0011	6.04e-11	-0.0084	0.0013	1.471e-11	0.0049	0.0027	0.06815	-0.008403	0.00123	2.939e-11	*Yes*		5.28657e-08
	16:28501203:A_G	CPMA	HIS;SAS;EUR;MID;AMR;EAS;AFR	a	g	0.7454	MAF >=1%	237035	16	28501203	HbA1c	STST	FEMALE	*	0.3917	CLN3; Gene dist: 5628	IL27; TSS dist: 5631	-0.0069	0.0011	7.2e-11	-0.006	0.0012	1.807e-06	-0.0041	0.0024	0.08628	-0.006009	0.0012	9.379e-11	*Yes*		1.29409e-07
	16:28501203:A_G	CPMA	EUR;SAS;AMR;AFR;EAS;MID;HIS	a	g	0.7456	MAF >=1%	235912	16	28501203	HbA1c	LTST	FEMALE	*	0.6378	CLN3; Gene dist: 5628	IL27; TSS dist: 5631	-0.0071	0.0011	2.795e-11	-0.0077	0.0012	8.017e-10	0.0038	0.0026	0.14	-0.007748	0.001177	1e-10	*Yes*		1.36867e-07
	16:28502082:A_G	CPMA	MID;SAS;AFR;EUR;HIS;AMR;EAS	a	g	0.79	MAF >=1%	486356	16	28502082	HbA1c	STST	COMBINED	*	0.6562	CLN3; Gene dist: 6507	IL27; TSS dist: 4752	-0.0068	0.0007	2.831e-22	-0.0065	0.0008	2.416e-16	-0.0017	0.0017	0.3036	-0.006585	0.0007815	3.836e-22	*Yes*		8.42867e-19
	16:28502082:A_G	CPMA	HIS;EUR;AMR;AFR;EAS;MID;SAS	a	g	0.79	MAF >=1%	486356	16	28502082	HbA1c	LTST	COMBINED	*	0.8361	CLN3; Gene dist: 6507	IL27; TSS dist: 4752	-0.0068	0.0007	2.831e-22	-0.0069	0.0008	3.109e-18	0.0006	0.0017	0.7266	-0.007014	0.000779	4.412e-22	*Yes*		9.64147e-19
	16:28502082:A_G	CPMA	MID;EAS;SAS;EUR;HIS	a	g	0.7829	MAF >=1%	211925	16	28502082	HbA1c	STST	MALE	*	0.8853	CLN3; Gene dist: 6507	IL27; TSS dist: 4752	-0.0087	0.0011	1.996e-15	-0.0087	0.0012	1.555e-13	0.0002	0.0027	0.9463	-0.008783	0.001183	5.285e-15	*Yes*		1.28307e-11
	16:28502082:A_G	CPMA	AFR;AMR;EAS;HIS;EUR;MID;SAS	a	g	0.7914	MAF >=1%	213196	16	28502082	HbA1c	LTST	MALE	*	0.5678	CLN3; Gene dist: 6507	IL27; TSS dist: 4752	-0.0086	0.0011	3.734e-15	-0.0085	0.0012	6.914e-13	-0.0006	0.0024	0.7965	-0.008555	0.001209	4.349e-15	*Yes*		1.04525e-11
	16:28503533:G_T	EUR	AGES_gsa;AGES_hu370CNV;ARIC;UKBB;EPIC-Norfolk;Fenland;FHS;GAPP;LBC1936;LL-GSA;LL-Affy;LL-CS;LLFS;NEO;SHIP_TREND_B2;SHIP_TREND_B1;SHIP_START;YFS;FINNGEN	t	g	0.3413	MAF >=1%	194924	16	28503533	HbA1c	STST	MALE	*	0.1429	CLN3; Gene dist: 7958	IL27; TSS dist: 3301	0.0086	0.0011	5.269e-15	0.0088	0.0012	2.285e-13	-0.0009	0.0028	0.7437	0.008894	0.001199	1.421e-14	*Yes*		4.61195e-11
	16:28503533:G_T	EUR	AGES_hu370CNV;AGES_gsa;ARIC;BHS;UKBB;EPIC-Norfolk;Fenland;FHS;GAPP;LBC1936;LL-GSA;LL-CS;LL-Affy;LLFS;NEO;SHIP_TREND_B2;SHIP_TREND_B1;SHIP_START;YFS;FINNGEN	t	g	0.3413	MAF >=1%	195079	16	28503533	HbA1c	LTST	MALE	*	0.5934	CLN3; Gene dist: 7958	IL27; TSS dist: 3301	0.0086	0.0011	4.903e-15	0.0087	0.0012	3.184e-12	0.0002	0.0025	0.9228	0.008701	0.001227	7.662e-15	*Yes*		3.06658e-11
	16:28556433:C_T	CPMA	SAS;EUR;HIS	t	c	0.0345	MAF >=1%	445750	16	28556433	HbA1c	STST	COMBINED	*	0.858	SGF29; Gene dist: 2518	SGF29; TSS dist: 2513	0.0087	0.0014	2.02e-09	0.0092	0.0016	1.367e-08	-0.0025	0.0033	0.4462	0.009264	0.001546	1.552e-09	*Yes*		9.58784e-07
	16:28556433:C_T	CPMA	HIS;EUR;SAS	t	c	0.0345	MAF >=1%	445750	16	28556433	HbA1c	LTST	COMBINED	*	0.9425	SGF29; Gene dist: 2518	SGF29; TSS dist: 2513	0.0087	0.0014	2.011e-09	0.0089	0.0016	4.806e-08	-0.001	0.0033	0.7636	0.008907	0.001544	2.27e-09	*Yes*		1.33746e-06
	16:28916497:A_C	CPMA	MID;SAS;AFR;EUR;HIS;AMR;EAS	a	c	0.6196	MAF >=1%	487048	16	28916497	HbA1c	STST	COMBINED	*	0.5083	CD19; Gene dist: 15468	RABEP2; TSS dist: 8741	-0.0051	0.0007	1.127e-13	-0.0051	0.0008	4.305e-11	0.0002	0.0016	0.881	-0.005171	0.0007652	5.854e-13	*Yes*		5.6028e-10
	16:28916497:A_C	CPMA	HIS;EUR;AMR;AFR;EAS;MID;SAS	a	c	0.6196	MAF >=1%	487048	16	28916497	HbA1c	LTST	COMBINED	*	0.1533	CD19; Gene dist: 15468	RABEP2; TSS dist: 8741	-0.0051	0.0007	1.156e-13	-0.0054	0.0008	4.619e-12	0.0011	0.0016	0.5038	-0.005408	0.0007632	2.828e-13	*Yes*		2.78196e-10
	16:28916497:A_C	CPMA	MID;EAS;AFR;SAS;EUR;HIS	a	c	0.6308	MAF >=1%	214600	16	28916497	HbA1c	STST	MALE	*	0.01537	CD19; Gene dist: 15468	RABEP2; TSS dist: 8741	-0.0073	0.0011	1.321e-11	-0.0076	0.0012	7.361e-11	0.0022	0.0027	0.4142	-0.007605	0.00116	3.729e-11	*Yes*		6.2485e-08
	16:28916497:A_C	CPMA	AFR;AMR;EAS;HIS;EUR;MID;SAS	a	c	0.6311	MAF >=1%	214890	16	28916497	HbA1c	LTST	MALE	*	0.6467	CD19; Gene dist: 15468	RABEP2; TSS dist: 8741	-0.0073	0.0011	9.97e-12	-0.0075	0.0012	1.018e-10	0.0005	0.0024	0.8364	-0.007487	0.00119	1.844e-11	*Yes*		3.15728e-08
	16:30676588:A_G	EUR	AGES_gsa;AGES_hu370CNV;ARIC;UKBB;EPIC-Norfolk;Fenland;FHS;GAPP;LL-GSA;LL-Affy;LL-CS;LLFS;NEO;SHIP_TREND_B2;SHIP_TREND_B1;SHIP_START;YFS;FINNGEN	a	g	0.7416	MAF >=1%	194668	16	30676588	HbA1c	STST	MALE	rs1253387654 [29687620 to 30687620]T2D Knowledge Portal - Insulin Traits - Fasting insulin adj BMI (Ancestry: All)	0.2785	FBRS; Gene dist: 18157	FBRS; TSS dist: 12131	-0.0074	0.0012	7.29e-10	-0.0062	0.0013	2.439e-06	-0.0073	0.0031	0.01739	-0.00618	0.001304	1.905e-10	*Yes*		3.40227e-07
	16:30676588:A_G	CPMA	MID;EAS;AFR;SAS;EUR	a	g	0.6342	MAF >=1%	210670	16	30676588	HbA1c	STST	MALE	rs1253387654 [29687620 to 30687620]T2D Knowledge Portal - Insulin Traits - Fasting insulin adj BMI (Ancestry: All)	0.6181	FBRS; Gene dist: 18157	FBRS; TSS dist: 12131	-0.0072	0.0012	1.774e-09	-0.006	0.0013	3.572e-06	-0.0075	0.003	0.01389	-0.005951	0.001286	2.566e-10	*Yes*		3.84368e-07
	16:30691834:A_G	CPMA	SAS;EUR;MID;AMR;EAS;AFR	a	g	0.432	MAF >=1%	266704	16	30691834	HbA1c	STST	FEMALE	*	0.8157	SRCAP; Gene dist: 6375	SRCAP; TSS dist: 6375	0.0085	0.001	1.545e-17	0.0095	0.0011	5.155e-18	-0.0046	0.0022	0.03926	0.009436	0.001102	8.144e-18	*Yes*		2.2992e-14
	16:30762284:G_T	CPMA	EUR;SAS;AMR;AFR;EAS;MID	t	g	0.3895	MAF >=1%	265817	16	30762284	HbA1c	LTST	FEMALE	rs748653626 [30702813 to 31702813]T2D Knowledge Portal - Insulin Traits - Fasting insulin adj BMI (Ancestry: All)	0.8113	CFAP119; Gene dist: 63	RNF40; TSS dist: 38	0.0084	0.001	1.293e-17	0.008	0.0011	1.792e-13	0.002	0.0024	0.4097	0.00804	0.001079	4.517e-17	*Yes*		1.19113e-13
	16:30820898:C_CG	EUR	ARIC;UKBB;EPIC-Norfolk;Fenland;FHS;GAPP;LBC1936;LLFS;NEO;SHIP_TREND_B2;SHIP_TREND_B1;SHIP_START;YFS;FINNGEN	cg	c	0.7361	MAF >=1%	172813	16	30820898	HbA1c	LTST	MALE	rs748653626 [30702813 to 31702813]T2D Knowledge Portal - Insulin Traits - Fasting insulin adj BMI (Ancestry: All)	0.9229	ZNF629; Gene dist: 33693	ZNF629; TSS dist: 33693	-0.0086	0.0014	7.857e-10	-0.0074	0.0015	1.409e-06	-0.0056	0.0033	0.08543	-0.007469	0.001512	4.876e-10	*Yes*		8.88777e-07
	16:30820898:C_CG	CPMA	AFR;AMR;EAS;EUR;MID;SAS	cg	c	0.6788	MAF >=1%	189105	16	30820898	HbA1c	LTST	MALE	rs748653626 [30702813 to 31702813]T2D Knowledge Portal - Insulin Traits - Fasting insulin adj BMI (Ancestry: All)	0.4815	ZNF629; Gene dist: 33693	ZNF629; TSS dist: 33693	-0.0083	0.0014	2.429e-09	-0.0071	0.0015	1.447e-06	-0.0056	0.0032	0.07999	-0.007175	0.001485	8.55e-10	*Yes*		1.16303e-06
	16:30829556:A_G	EUR	AGES_hu370CNV;AGES_gsa;ARIC;BHS;UKBB;EPIC-Norfolk;Fenland;FHS;GAPP;LBC1936;LL-GSA;LL-Affy;LL-CS;LLFS;NEO;SHIP_TREND_B1;SHIP_TREND_B2;SHIP_START;YFS;FINNGEN	a	g	0.2718	MAF >=1%	433358	16	30829556	HbA1c	STST	COMBINED	rs748653626 [30702813 to 31702813]T2D Knowledge Portal - Insulin Traits - Fasting insulin adj BMI (Ancestry: All)	0.001511	ZNF629; Gene dist: 42351	ZNF629; TSS dist: 42351	0.0078	0.0008	1.771e-23	0.0077	0.0009	5.464e-19	0.0007	0.0018	0.6887	0.007673	0.0008451	4.174e-24	*Yes*		6.22179e-20
	16:30829556:A_G	EUR	AGES_hu370CNV;AGES_gsa;ARIC;BHS;UKBB;EPIC-Norfolk;Fenland;FHS;GAPP;LBC1936;LL-CS;LL-GSA;LL-Affy;LLFS;NEO;SHIP_START;SHIP_TREND_B1;SHIP_TREND_B2;YFS;FINNGEN	a	g	0.2718	MAF >=1%	433358	16	30829556	HbA1c	LTST	COMBINED	rs748653626 [30702813 to 31702813]T2D Knowledge Portal - Insulin Traits - Fasting insulin adj BMI (Ancestry: All)	0.02546	ZNF629; Gene dist: 42351	ZNF629; TSS dist: 42351	0.0078	0.0008	1.81e-23	0.0076	0.0009	1.35e-18	0.0013	0.0018	0.4795	0.007601	0.0008428	3.518e-24	*Yes*		4.52165e-20
	16:30829556:A_G	EUR	AGES_hu370CNV;AGES_gsa;ARIC;BHS;UKBB;EPIC-Norfolk;Fenland;FHS;GAPP;LBC1936;LL-GSA;LL-Affy;LL-CS;LLFS;NEO;SHIP_TREND_B2;SHIP_TREND_B1;SHIP_START;YFS;FINNGEN	a	g	0.2711	MAF >=1%	238279	16	30829556	HbA1c	STST	FEMALE	rs748653626 [30702813 to 31702813]T2D Knowledge Portal - Insulin Traits - Fasting insulin adj BMI (Ancestry: All)	0.04507	ZNF629; Gene dist: 42351	ZNF629; TSS dist: 42351	0.0085	0.001	1.43e-17	0.009	0.0011	4.506e-16	-0.0027	0.0023	0.247	0.009011	0.001099	2.099e-17	*Yes*		1.12257e-13
	16:30829556:A_G	EUR	AGES_hu370CNV;AGES_gsa;ARIC;BHS;UKBB;EPIC-Norfolk;Fenland;FHS;GAPP;LBC1936;LL-Affy;LL-CS;LL-GSA;LLFS;NEO;SHIP_TREND_B1;SHIP_TREND_B2;SHIP_START;FINNGEN	a	g	0.2709	MAF >=1%	237392	16	30829556	HbA1c	LTST	FEMALE	rs748653626 [30702813 to 31702813]T2D Knowledge Portal - Insulin Traits - Fasting insulin adj BMI (Ancestry: All)	0.08712	ZNF629; Gene dist: 42351	ZNF629; TSS dist: 42351	0.0084	0.001	2.939e-17	0.0082	0.0011	5.699e-14	0.0011	0.0025	0.6625	0.008181	0.001078	7.739e-17	*Yes*		3.0131e-13
	16:30829556:A_G	CPMA	MID;SAS;AFR;EUR;HIS;AMR;EAS	a	g	0.333	MAF >=1%	478563	16	30829556	HbA1c	STST	COMBINED	rs748653626 [30702813 to 31702813]T2D Knowledge Portal - Insulin Traits - Fasting insulin adj BMI (Ancestry: All)	0.5299	ZNF629; Gene dist: 42351	ZNF629; TSS dist: 42351	0.0077	0.0008	2.423e-21	0.0076	0.0009	2.867e-17	0.0006	0.0018	0.7334	0.007555	0.0008369	1.019e-23	*Yes*		2.41672e-20
	16:30829556:A_G	CPMA	HIS;EUR;AMR;AFR;EAS;MID;SAS	a	g	0.333	MAF >=1%	478563	16	30829556	HbA1c	LTST	COMBINED	rs748653626 [30702813 to 31702813]T2D Knowledge Portal - Insulin Traits - Fasting insulin adj BMI (Ancestry: All)	0.2979	ZNF629; Gene dist: 42351	ZNF629; TSS dist: 42351	0.0077	0.0008	2.466e-21	0.0075	0.0009	8.07e-17	0.0012	0.0018	0.4895	0.007494	0.0008339	6.905e-24	*Yes*		1.65799e-20
	16:31393250:C_T	EUR	AGES_hu370CNV;AGES_gsa;ARIC;BHS;UKBB;EPIC-Norfolk;Fenland;FHS;GAPP;LBC1936;LL-GSA;LL-Affy;LL-CS;LLFS;NEO;SHIP_TREND_B1;SHIP_TREND_B2;SHIP_START;YFS;FINNGEN	t	c	0.5571	MAF >=1%	433358	16	31393250	HbA1c	STST	COMBINED	rs748653626 [30702813 to 31702813]T2D Knowledge Portal - Insulin Traits - Fasting insulin adj BMI (Ancestry: All); rs8050500 [30893250 to 31893250]T2D Knowledge Portal - HbA1c Traits - HbA1c adj BMI (Ancestry: All); rs8050500 [30893250 to 31893250]T2D Knowledge Portal - HbA1c Traits - HbA1c (Ancestry: All)	0.8377	ITGAD; Gene dist: 85	ITGAD; TSS dist: 85	0.0084	0.0007	1.158e-32	0.0086	0.0008	1.958e-28	-0.0013	0.0016	0.418	0.008596	0.0007605	1.057e-33	*Yes*		5.739e-29
	16:31393250:C_T	EUR	AGES_hu370CNV;AGES_gsa;ARIC;BHS;UKBB;EPIC-Norfolk;Fenland;FHS;GAPP;LBC1936;LL-CS;LL-GSA;LL-Affy;LLFS;NEO;SHIP_START;SHIP_TREND_B1;SHIP_TREND_B2;YFS;FINNGEN	t	c	0.5571	MAF >=1%	433358	16	31393250	HbA1c	LTST	COMBINED	rs748653626 [30702813 to 31702813]T2D Knowledge Portal - Insulin Traits - Fasting insulin adj BMI (Ancestry: All); rs8050500 [30893250 to 31893250]T2D Knowledge Portal - HbA1c Traits - HbA1c adj BMI (Ancestry: All); rs8050500 [30893250 to 31893250]T2D Knowledge Portal - HbA1c Traits - HbA1c (Ancestry: All)	0.9974	ITGAD; Gene dist: 85	ITGAD; TSS dist: 85	0.0084	0.0007	1.127e-32	0.0085	0.0008	3.791e-28	-0.0005	0.0016	0.7732	0.008527	0.0007588	4.604e-34	*Yes*		2.06003e-29
	16:31393250:C_T	EUR	AGES_gsa;AGES_hu370CNV;ARIC;UKBB;EPIC-Norfolk;Fenland;FHS;GAPP;LBC1936;LL-GSA;LL-Affy;LL-CS;LLFS;NEO;SHIP_TREND_B2;SHIP_TREND_B1;SHIP_START;YFS;FINNGEN	t	c	0.5572	MAF >=1%	194924	16	31393250	HbA1c	STST	MALE	rs748653626 [30702813 to 31702813]T2D Knowledge Portal - Insulin Traits - Fasting insulin adj BMI (Ancestry: All); rs8050500 [30893250 to 31893250]T2D Knowledge Portal - HbA1c Traits - HbA1c adj BMI (Ancestry: All); rs8050500 [30893250 to 31893250]T2D Knowledge Portal - HbA1c Traits - HbA1c (Ancestry: All)	0.4591	ITGAD; Gene dist: 85	ITGAD; TSS dist: 85	0.0081	0.0011	2.469e-14	0.0076	0.0012	4.859e-11	0.0025	0.0027	0.3509	0.007658	0.001152	7.938e-14	*Yes*		2.35373e-10
	16:31393250:C_T	EUR	AGES_hu370CNV;AGES_gsa;ARIC;BHS;UKBB;EPIC-Norfolk;Fenland;FHS;GAPP;LBC1936;LL-GSA;LL-CS;LL-Affy;LLFS;NEO;SHIP_TREND_B2;SHIP_TREND_B1;SHIP_START;YFS;FINNGEN	t	c	0.5571	MAF >=1%	195079	16	31393250	HbA1c	LTST	MALE	rs748653626 [30702813 to 31702813]T2D Knowledge Portal - Insulin Traits - Fasting insulin adj BMI (Ancestry: All); rs8050500 [30893250 to 31893250]T2D Knowledge Portal - HbA1c Traits - HbA1c adj BMI (Ancestry: All); rs8050500 [30893250 to 31893250]T2D Knowledge Portal - HbA1c Traits - HbA1c (Ancestry: All)	0.5451	ITGAD; Gene dist: 85	ITGAD; TSS dist: 85	0.0081	0.0011	2.338e-14	0.0086	0.0012	6.764e-13	-0.0011	0.0024	0.6417	0.008573	0.001176	2.79e-14	*Yes*		1.03932e-10
	16:31393250:C_T	EUR	AGES_hu370CNV;AGES_gsa;ARIC;BHS;UKBB;EPIC-Norfolk;Fenland;FHS;GAPP;LBC1936;LL-GSA;LL-Affy;LL-CS;LLFS;NEO;SHIP_TREND_B2;SHIP_TREND_B1;SHIP_START;YFS;FINNGEN	t	c	0.5571	MAF >=1%	238279	16	31393250	HbA1c	STST	FEMALE	rs748653626 [30702813 to 31702813]T2D Knowledge Portal - Insulin Traits - Fasting insulin adj BMI (Ancestry: All); rs8050500 [30893250 to 31893250]T2D Knowledge Portal - HbA1c Traits - HbA1c adj BMI (Ancestry: All); rs8050500 [30893250 to 31893250]T2D Knowledge Portal - HbA1c Traits - HbA1c (Ancestry: All)	0.7317	ITGAD; Gene dist: 85	ITGAD; TSS dist: 85	0.0088	0.0009	1.175e-22	0.0094	0.001	2.993e-21	-0.0033	0.0021	0.1117	0.009435	0.0009885	7.178e-23	*Yes*		7.99182e-19
	16:31393250:C_T	EUR	AGES_hu370CNV;AGES_gsa;ARIC;BHS;UKBB;EPIC-Norfolk;Fenland;FHS;GAPP;LBC1936;LL-Affy;LL-CS;LL-GSA;LLFS;NEO;SHIP_TREND_B1;SHIP_TREND_B2;SHIP_START;FINNGEN	t	c	0.5574	MAF >=1%	237392	16	31393250	HbA1c	LTST	FEMALE	rs748653626 [30702813 to 31702813]T2D Knowledge Portal - Insulin Traits - Fasting insulin adj BMI (Ancestry: All); rs8050500 [30893250 to 31893250]T2D Knowledge Portal - HbA1c Traits - HbA1c adj BMI (Ancestry: All); rs8050500 [30893250 to 31893250]T2D Knowledge Portal - HbA1c Traits - HbA1c (Ancestry: All)	0.9957	ITGAD; Gene dist: 85	ITGAD; TSS dist: 85	0.0086	0.0009	5.475e-22	0.0086	0.001	1.903e-18	0.0003	0.0022	0.9055	0.00855	0.0009693	1.559e-21	*Yes*		1.0889e-17
	16:31393250:C_T	CPMA	MID;SAS;AFR;EUR;HIS;AMR;EAS	t	c	0.5404	MAF >=1%	478563	16	31393250	HbA1c	STST	COMBINED	rs748653626 [30702813 to 31702813]T2D Knowledge Portal - Insulin Traits - Fasting insulin adj BMI (Ancestry: All); rs8050500 [30893250 to 31893250]T2D Knowledge Portal - HbA1c Traits - HbA1c adj BMI (Ancestry: All); rs8050500 [30893250 to 31893250]T2D Knowledge Portal - HbA1c Traits - HbA1c (Ancestry: All)	0.76	ITGAD; Gene dist: 85	ITGAD; TSS dist: 85	0.0085	0.0007	3.332e-34	0.0087	0.0008	1.485e-28	-0.0013	0.0015	0.4087	0.008651	0.0007405	5.85e-36	*Yes*		2.19551e-32
	16:31393250:C_T	CPMA	HIS;EUR;AMR;AFR;EAS;MID;SAS	t	c	0.5404	MAF >=1%	478563	16	31393250	HbA1c	LTST	COMBINED	rs748653626 [30702813 to 31702813]T2D Knowledge Portal - Insulin Traits - Fasting insulin adj BMI (Ancestry: All); rs8050500 [30893250 to 31893250]T2D Knowledge Portal - HbA1c Traits - HbA1c adj BMI (Ancestry: All); rs8050500 [30893250 to 31893250]T2D Knowledge Portal - HbA1c Traits - HbA1c (Ancestry: All)	0.8827	ITGAD; Gene dist: 85	ITGAD; TSS dist: 85	0.0085	0.0007	3.4e-34	0.0085	0.0008	1.714e-27	-0.0003	0.0015	0.8546	0.008529	0.0007382	2.48e-36	*Yes*		9.38856e-33
	16:31393250:C_T	CPMA	HIS;SAS;EUR;MID;AMR;EAS;AFR	t	c	0.5342	MAF >=1%	266940	16	31393250	HbA1c	STST	FEMALE	rs748653626 [30702813 to 31702813]T2D Knowledge Portal - Insulin Traits - Fasting insulin adj BMI (Ancestry: All); rs8050500 [30893250 to 31893250]T2D Knowledge Portal - HbA1c Traits - HbA1c adj BMI (Ancestry: All); rs8050500 [30893250 to 31893250]T2D Knowledge Portal - HbA1c Traits - HbA1c (Ancestry: All)	0.897	ITGAD; Gene dist: 85	ITGAD; TSS dist: 85	0.0086	0.0009	7.874e-23	0.0091	0.001	4.451e-21	-0.0032	0.002	0.1109	0.009185	0.000952	2.383e-23	*Yes*		9.75375e-20
	16:31393250:C_T	CPMA	EUR;SAS;AMR;AFR;EAS;MID;HIS	t	c	0.5341	MAF >=1%	266156	16	31393250	HbA1c	LTST	FEMALE	rs748653626 [30702813 to 31702813]T2D Knowledge Portal - Insulin Traits - Fasting insulin adj BMI (Ancestry: All); rs8050500 [30893250 to 31893250]T2D Knowledge Portal - HbA1c Traits - HbA1c adj BMI (Ancestry: All); rs8050500 [30893250 to 31893250]T2D Knowledge Portal - HbA1c Traits - HbA1c (Ancestry: All)	0.8952	ITGAD; Gene dist: 85	ITGAD; TSS dist: 85	0.0084	0.0009	6.938e-22	0.0083	0.001	1.307e-17	0.0007	0.0021	0.7556	0.008254	0.0009331	4.884e-22	*Yes*		1.89386e-18
	16:31393250:C_T	CPMA	MID;EAS;AFR;AMR;SAS;EUR	t	c	0.5414	MAF >=1%	211216	16	31393250	HbA1c	STST	MALE	rs748653626 [30702813 to 31702813]T2D Knowledge Portal - Insulin Traits - Fasting insulin adj BMI (Ancestry: All); rs8050500 [30893250 to 31893250]T2D Knowledge Portal - HbA1c Traits - HbA1c adj BMI (Ancestry: All); rs8050500 [30893250 to 31893250]T2D Knowledge Portal - HbA1c Traits - HbA1c (Ancestry: All)	0.2864	ITGAD; Gene dist: 85	ITGAD; TSS dist: 85	0.0084	0.0011	6.993e-15	0.0079	0.0012	1.566e-11	0.0026	0.0026	0.325	0.007933	0.001125	1.92e-15	*Yes*		4.8015e-12
	16:31393250:C_T	CPMA	AFR;AMR;EAS;HIS;EUR;MID;SAS	t	c	0.5508	MAF >=1%	211488	16	31393250	HbA1c	LTST	MALE	rs748653626 [30702813 to 31702813]T2D Knowledge Portal - Insulin Traits - Fasting insulin adj BMI (Ancestry: All); rs8050500 [30893250 to 31893250]T2D Knowledge Portal - HbA1c Traits - HbA1c adj BMI (Ancestry: All); rs8050500 [30893250 to 31893250]T2D Knowledge Portal - HbA1c Traits - HbA1c (Ancestry: All)	0.3132	ITGAD; Gene dist: 85	ITGAD; TSS dist: 85	0.0084	0.0011	7.15e-15	0.0089	0.0012	2.7e-14	-0.0013	0.0023	0.5888	0.008879	0.001148	6.088e-16	*Yes*		1.55826e-12
	16:342373:C_T	EUR	AGES_hu370CNV;AGES_gsa;ARIC;BHS;UKBB;EPIC-Norfolk;Fenland;FHS;GAPP;LBC1936;LL-GSA;LL-Affy;LL-CS;LLFS;NEO;SHIP_TREND_B1;SHIP_TREND_B2;SHIP_START;YFS;FINNGEN	t	c	0.2413	MAF >=1%	433358	16	342373	HbA1c	STST	COMBINED	rs11248914 [-256437 to 743563]T2D Knowledge Portal - HbA1c Traits - HbA1c (Ancestry: All); rs11248914 [-256437 to 743563]T2D Knowledge Portal - HbA1c Traits - HbA1c adj BMI (Ancestry: All); rs112374228 [-254882 to 745118]T2D Knowledge Portal - Glucose Traits - Random and fasting glucose (Ancestry: All); rs138612472 [-247967 to 752033]T2D Knowledge Portal - Glucose Traits - Random glucose adj fasting time (Ancestry: All); rs8062213 [-246600 to 753400]T2D Knowledge Portal - Glucose Traits - Random glucose (Ancestry: All); rs368148584 [-235119 to 764881]T2D Knowledge Portal - Insulin Traits - Fasting insulin adj BMI (Ancestry: All); rs756379921 [-11040 to 988960]T2D Knowledge Portal - Insulin Traits - Fasting insulin adj BMI (Ancestry: All); rs764332391 [153488 to 1153488]T2D Knowledge Portal - Insulin Traits - Fasting insulin adj BMI (Ancestry: All)	0.3923	AXIN1; Gene dist: 10350	AXIN1; TSS dist: 10076	-0.0055	0.0008	1.232e-11	-0.0054	0.0009	2.491e-09	-0.0012	0.0019	0.5305	-0.005339	0.0008842	1.814e-11	*Yes*		2.73235e-08
	16:342373:C_T	EUR	AGES_hu370CNV;AGES_gsa;ARIC;BHS;UKBB;EPIC-Norfolk;Fenland;FHS;GAPP;LBC1936;LL-CS;LL-GSA;LL-Affy;LLFS;NEO;SHIP_START;SHIP_TREND_B1;SHIP_TREND_B2;YFS;FINNGEN	t	c	0.2413	MAF >=1%	433358	16	342373	HbA1c	LTST	COMBINED	rs11248914 [-256437 to 743563]T2D Knowledge Portal - HbA1c Traits - HbA1c (Ancestry: All); rs11248914 [-256437 to 743563]T2D Knowledge Portal - HbA1c Traits - HbA1c adj BMI (Ancestry: All); rs112374228 [-254882 to 745118]T2D Knowledge Portal - Glucose Traits - Random and fasting glucose (Ancestry: All); rs138612472 [-247967 to 752033]T2D Knowledge Portal - Glucose Traits - Random glucose adj fasting time (Ancestry: All); rs8062213 [-246600 to 753400]T2D Knowledge Portal - Glucose Traits - Random glucose (Ancestry: All); rs368148584 [-235119 to 764881]T2D Knowledge Portal - Insulin Traits - Fasting insulin adj BMI (Ancestry: All); rs756379921 [-11040 to 988960]T2D Knowledge Portal - Insulin Traits - Fasting insulin adj BMI (Ancestry: All); rs764332391 [153488 to 1153488]T2D Knowledge Portal - Insulin Traits - Fasting insulin adj BMI (Ancestry: All)	0.6594	AXIN1; Gene dist: 10350	AXIN1; TSS dist: 10076	-0.0055	0.0008	1.239e-11	-0.0052	0.0009	9.84e-09	-0.0016	0.0019	0.3866	-0.005162	0.0008826	1.924e-11	*Yes*		2.64469e-08
	16:342373:C_T	CPMA	MID;SAS;AFR;EUR;HIS;AMR;EAS	t	c	0.2174	MAF >=1%	486560	16	342373	HbA1c	STST	COMBINED	rs11248914 [-256437 to 743563]T2D Knowledge Portal - HbA1c Traits - HbA1c (Ancestry: All); rs11248914 [-256437 to 743563]T2D Knowledge Portal - HbA1c Traits - HbA1c adj BMI (Ancestry: All); rs112374228 [-254882 to 745118]T2D Knowledge Portal - Glucose Traits - Random and fasting glucose (Ancestry: All); rs138612472 [-247967 to 752033]T2D Knowledge Portal - Glucose Traits - Random glucose adj fasting time (Ancestry: All); rs8062213 [-246600 to 753400]T2D Knowledge Portal - Glucose Traits - Random glucose (Ancestry: All); rs368148584 [-235119 to 764881]T2D Knowledge Portal - Insulin Traits - Fasting insulin adj BMI (Ancestry: All); rs756379921 [-11040 to 988960]T2D Knowledge Portal - Insulin Traits - Fasting insulin adj BMI (Ancestry: All); rs764332391 [153488 to 1153488]T2D Knowledge Portal - Insulin Traits - Fasting insulin adj BMI (Ancestry: All)	0.1943	AXIN1; Gene dist: 10350	AXIN1; TSS dist: 10076	-0.005	0.0008	2.169e-10	-0.0049	0.0009	2.877e-08	-0.0014	0.0018	0.4452	-0.004827	0.0008576	2.546e-10	*Yes*		1.77379e-07
	16:342373:C_T	CPMA	HIS;EUR;AMR;AFR;EAS;MID;SAS	t	c	0.2174	MAF >=1%	486560	16	342373	HbA1c	LTST	COMBINED	rs11248914 [-256437 to 743563]T2D Knowledge Portal - HbA1c Traits - HbA1c (Ancestry: All); rs11248914 [-256437 to 743563]T2D Knowledge Portal - HbA1c Traits - HbA1c adj BMI (Ancestry: All); rs112374228 [-254882 to 745118]T2D Knowledge Portal - Glucose Traits - Random and fasting glucose (Ancestry: All); rs138612472 [-247967 to 752033]T2D Knowledge Portal - Glucose Traits - Random glucose adj fasting time (Ancestry: All); rs8062213 [-246600 to 753400]T2D Knowledge Portal - Glucose Traits - Random glucose (Ancestry: All); rs368148584 [-235119 to 764881]T2D Knowledge Portal - Insulin Traits - Fasting insulin adj BMI (Ancestry: All); rs756379921 [-11040 to 988960]T2D Knowledge Portal - Insulin Traits - Fasting insulin adj BMI (Ancestry: All); rs764332391 [153488 to 1153488]T2D Knowledge Portal - Insulin Traits - Fasting insulin adj BMI (Ancestry: All)	0.3822	AXIN1; Gene dist: 10350	AXIN1; TSS dist: 10076	-0.005	0.0008	2.196e-10	-0.0048	0.0009	7.016e-08	-0.0014	0.0018	0.4264	-0.004724	0.0008555	2.92e-10	*Yes*		1.98455e-07
	16:4049080:C_CT	CPMA	MID;EAS;AFR;SAS;EUR;HIS	ct	c	0.1355	MAF >=1%	190756	16	4049080	HbA1c	STST	MALE	rs879620 [3465728 to 4465728]T2D Knowledge Portal - Glucose Traits - Fasting glucose adj BMI (Ancestry: All)	0.285	ADCY9; Gene dist: 67362	ADCY9; TSS dist: 67362	0.0099	0.0019	9.752e-08	0.0116	0.002	1.02e-08	-0.0108	0.0047	0.02077	0.01167	0.002	3.92e-08	No		3.92335e-05
	16:491818:C_T	CPMA	EUR;AFR;HIS;SAS	t	c	0.0214	MAF >=1%	427552	16	491818	GL	LTST	COMBINED	rs11248914 [-256437 to 743563]T2D Knowledge Portal - HbA1c Traits - HbA1c (Ancestry: All); rs11248914 [-256437 to 743563]T2D Knowledge Portal - HbA1c Traits - HbA1c adj BMI (Ancestry: All); rs112374228 [-254882 to 745118]T2D Knowledge Portal - Glucose Traits - Random and fasting glucose (Ancestry: All); rs138612472 [-247967 to 752033]T2D Knowledge Portal - Glucose Traits - Random glucose adj fasting time (Ancestry: All); rs8062213 [-246600 to 753400]T2D Knowledge Portal - Glucose Traits - Random glucose (Ancestry: All); rs368148584 [-235119 to 764881]T2D Knowledge Portal - Insulin Traits - Fasting insulin adj BMI (Ancestry: All); rs756379921 [-11040 to 988960]T2D Knowledge Portal - Insulin Traits - Fasting insulin adj BMI (Ancestry: All); rs764332391 [153488 to 1153488]T2D Knowledge Portal - Insulin Traits - Fasting insulin adj BMI (Ancestry: All)	0.4525	CAPN15; Gene dist: 35894	CAPN15; TSS dist: 35894	-0.3221	0.0538	2.081e-09	-0.3141	0.0591	1.071e-07	-0.0567	0.1321	0.6681	-0.3129	0.05939	9.252e-09	No		2.95311e-05
	16:493496:C_T	EUR	ARIC;ASPREE;UKBB-NF;UKBB-F;Fenland;FHS;GS;LL-GSA;LL-Affy;LL-CS;LLFS;MESA;NEO;RS;RS2;SHIP_TREND_B2;SHIP_TREND_B1;WHI_garnet;WHI_whims;CHS;FINNGEN	t	c	0.0378	MAF >=1%	402927	16	493496	GL	LTST	COMBINED	rs11248914 [-256437 to 743563]T2D Knowledge Portal - HbA1c Traits - HbA1c (Ancestry: All); rs11248914 [-256437 to 743563]T2D Knowledge Portal - HbA1c Traits - HbA1c adj BMI (Ancestry: All); rs112374228 [-254882 to 745118]T2D Knowledge Portal - Glucose Traits - Random and fasting glucose (Ancestry: All); rs138612472 [-247967 to 752033]T2D Knowledge Portal - Glucose Traits - Random glucose adj fasting time (Ancestry: All); rs8062213 [-246600 to 753400]T2D Knowledge Portal - Glucose Traits - Random glucose (Ancestry: All); rs368148584 [-235119 to 764881]T2D Knowledge Portal - Insulin Traits - Fasting insulin adj BMI (Ancestry: All); rs756379921 [-11040 to 988960]T2D Knowledge Portal - Insulin Traits - Fasting insulin adj BMI (Ancestry: All); rs764332391 [153488 to 1153488]T2D Knowledge Portal - Insulin Traits - Fasting insulin adj BMI (Ancestry: All)	0.8434	CAPN15; Gene dist: 34216	CAPN15; TSS dist: 34216	-0.3682	0.0561	5.122e-11	-0.3595	0.062	6.653e-09	-0.0573	0.1402	0.683	-0.3586	0.06249	3.036e-10	*Yes*		2.07519e-06
	16:493496:C_T	EUR	ARIC;ASPREE;UKBB-F;UKBB-NF;Fenland;FHS;GS;LL-GSA;LL-Affy;LL-CS;LLFS;MESA;NEO;RS;RS2;SHIP_TREND_B2;WHI_garnet;WHI_whims;FINNGEN	t	c	0.0378	MAF >=1%	400384	16	493496	GL	STST	COMBINED	rs11248914 [-256437 to 743563]T2D Knowledge Portal - HbA1c Traits - HbA1c (Ancestry: All); rs11248914 [-256437 to 743563]T2D Knowledge Portal - HbA1c Traits - HbA1c adj BMI (Ancestry: All); rs112374228 [-254882 to 745118]T2D Knowledge Portal - Glucose Traits - Random and fasting glucose (Ancestry: All); rs138612472 [-247967 to 752033]T2D Knowledge Portal - Glucose Traits - Random glucose adj fasting time (Ancestry: All); rs8062213 [-246600 to 753400]T2D Knowledge Portal - Glucose Traits - Random glucose (Ancestry: All); rs368148584 [-235119 to 764881]T2D Knowledge Portal - Insulin Traits - Fasting insulin adj BMI (Ancestry: All); rs756379921 [-11040 to 988960]T2D Knowledge Portal - Insulin Traits - Fasting insulin adj BMI (Ancestry: All); rs764332391 [153488 to 1153488]T2D Knowledge Portal - Insulin Traits - Fasting insulin adj BMI (Ancestry: All)	0.7919	CAPN15; Gene dist: 34216	CAPN15; TSS dist: 34216	-0.3733	0.0562	3.106e-11	-0.3752	0.0627	2.124e-09	-0.013	0.1378	0.9249	-0.3759	0.0623	1.061e-10	*Yes*		8.12792e-07
	16:493496:C_T	CPMA	HIS;EUR	t	c	0.026	MAF >=1%	408900	16	493496	GL	STST	COMBINED	rs11248914 [-256437 to 743563]T2D Knowledge Portal - HbA1c Traits - HbA1c (Ancestry: All); rs11248914 [-256437 to 743563]T2D Knowledge Portal - HbA1c Traits - HbA1c adj BMI (Ancestry: All); rs112374228 [-254882 to 745118]T2D Knowledge Portal - Glucose Traits - Random and fasting glucose (Ancestry: All); rs138612472 [-247967 to 752033]T2D Knowledge Portal - Glucose Traits - Random glucose adj fasting time (Ancestry: All); rs8062213 [-246600 to 753400]T2D Knowledge Portal - Glucose Traits - Random glucose (Ancestry: All); rs368148584 [-235119 to 764881]T2D Knowledge Portal - Insulin Traits - Fasting insulin adj BMI (Ancestry: All); rs756379921 [-11040 to 988960]T2D Knowledge Portal - Insulin Traits - Fasting insulin adj BMI (Ancestry: All); rs764332391 [153488 to 1153488]T2D Knowledge Portal - Insulin Traits - Fasting insulin adj BMI (Ancestry: All)	0.9132	CAPN15; Gene dist: 34216	CAPN15; TSS dist: 34216	-0.3747	0.0569	4.49e-11	-0.3749	0.0632	2.932e-09	-0.0201	0.1366	0.883	-0.3756	0.0625	1.051e-10	*Yes*		4.50811e-07
	16:518713:C_G	EUR	ARIC;ASPREE;UKBB-F;UKBB-NF;Fenland;FHS;GS;LL-CS;LL-GSA;LL-Affy;NEO;WHI_whims;WHI_garnet;FINNGEN	c	g	0.9626	MAF >=1%	218307	16	518713	GL	STST	FEMALE	rs11248914 [-256437 to 743563]T2D Knowledge Portal - HbA1c Traits - HbA1c (Ancestry: All); rs11248914 [-256437 to 743563]T2D Knowledge Portal - HbA1c Traits - HbA1c adj BMI (Ancestry: All); rs112374228 [-254882 to 745118]T2D Knowledge Portal - Glucose Traits - Random and fasting glucose (Ancestry: All); rs138612472 [-247967 to 752033]T2D Knowledge Portal - Glucose Traits - Random glucose adj fasting time (Ancestry: All); rs8062213 [-246600 to 753400]T2D Knowledge Portal - Glucose Traits - Random glucose (Ancestry: All); rs368148584 [-235119 to 764881]T2D Knowledge Portal - Insulin Traits - Fasting insulin adj BMI (Ancestry: All); rs756379921 [-11040 to 988960]T2D Knowledge Portal - Insulin Traits - Fasting insulin adj BMI (Ancestry: All); rs764332391 [153488 to 1153488]T2D Knowledge Portal - Insulin Traits - Fasting insulin adj BMI (Ancestry: All)	0.209	CAPN15; Gene dist: 8999	CAPN15; TSS dist: 8999	0.4328	0.0748	7.353e-09	0.5008	0.0846	3.203e-09	-0.3077	0.1799	0.08711	0.503	0.08448	8.187e-09	No		6.15757e-05
	16:518713:C_G	CPMA	EUR;HIS	c	g	0.9739	MAF >=1%	220297	16	518713	GL	LTST	FEMALE	rs11248914 [-256437 to 743563]T2D Knowledge Portal - HbA1c Traits - HbA1c (Ancestry: All); rs11248914 [-256437 to 743563]T2D Knowledge Portal - HbA1c Traits - HbA1c adj BMI (Ancestry: All); rs112374228 [-254882 to 745118]T2D Knowledge Portal - Glucose Traits - Random and fasting glucose (Ancestry: All); rs138612472 [-247967 to 752033]T2D Knowledge Portal - Glucose Traits - Random glucose adj fasting time (Ancestry: All); rs8062213 [-246600 to 753400]T2D Knowledge Portal - Glucose Traits - Random glucose (Ancestry: All); rs368148584 [-235119 to 764881]T2D Knowledge Portal - Insulin Traits - Fasting insulin adj BMI (Ancestry: All); rs756379921 [-11040 to 988960]T2D Knowledge Portal - Insulin Traits - Fasting insulin adj BMI (Ancestry: All); rs764332391 [153488 to 1153488]T2D Knowledge Portal - Insulin Traits - Fasting insulin adj BMI (Ancestry: All)	0.7645	CAPN15; Gene dist: 8999	CAPN15; TSS dist: 8999	0.4566	0.0762	2.072e-09	0.4114	0.083	7.206e-07	0.2384	0.2004	0.2343	0.4095	0.0844	8.522e-09	No		5.00002e-05
	16:518713:C_G	CPMA	EUR;HIS	c	g	0.9739	MAF >=1%	223250	16	518713	GL	STST	FEMALE	rs11248914 [-256437 to 743563]T2D Knowledge Portal - HbA1c Traits - HbA1c (Ancestry: All); rs11248914 [-256437 to 743563]T2D Knowledge Portal - HbA1c Traits - HbA1c adj BMI (Ancestry: All); rs112374228 [-254882 to 745118]T2D Knowledge Portal - Glucose Traits - Random and fasting glucose (Ancestry: All); rs138612472 [-247967 to 752033]T2D Knowledge Portal - Glucose Traits - Random glucose adj fasting time (Ancestry: All); rs8062213 [-246600 to 753400]T2D Knowledge Portal - Glucose Traits - Random glucose (Ancestry: All); rs368148584 [-235119 to 764881]T2D Knowledge Portal - Insulin Traits - Fasting insulin adj BMI (Ancestry: All); rs756379921 [-11040 to 988960]T2D Knowledge Portal - Insulin Traits - Fasting insulin adj BMI (Ancestry: All); rs764332391 [153488 to 1153488]T2D Knowledge Portal - Insulin Traits - Fasting insulin adj BMI (Ancestry: All)	0.2563	CAPN15; Gene dist: 8999	CAPN15; TSS dist: 8999	0.4324	0.0752	8.803e-09	0.4913	0.0847	6.555e-09	-0.2679	0.1783	0.133	0.4935	0.08416	1.045e-08	No		5.93246e-05
	16:570709:C_T	EUR	AGES_hu370CNV;AGES_gsa;ARIC;UKBB;EPIC-Norfolk;Fenland;FHS;GAPP;LBC1936;LL-GSA;LL-Affy;LL-CS;LLFS;NEO;SHIP_TREND_B1;SHIP_TREND_B2;SHIP_START;YFS;FINNGEN	t	c	0.2247	MAF >=1%	432992	16	570709	HbA1c	STST	COMBINED	rs11248914 [-256437 to 743563]T2D Knowledge Portal - HbA1c Traits - HbA1c (Ancestry: All); rs11248914 [-256437 to 743563]T2D Knowledge Portal - HbA1c Traits - HbA1c adj BMI (Ancestry: All); rs112374228 [-254882 to 745118]T2D Knowledge Portal - Glucose Traits - Random and fasting glucose (Ancestry: All); rs138612472 [-247967 to 752033]T2D Knowledge Portal - Glucose Traits - Random glucose adj fasting time (Ancestry: All); rs8062213 [-246600 to 753400]T2D Knowledge Portal - Glucose Traits - Random glucose (Ancestry: All); rs368148584 [-235119 to 764881]T2D Knowledge Portal - Insulin Traits - Fasting insulin adj BMI (Ancestry: All); rs756379921 [-11040 to 988960]T2D Knowledge Portal - Insulin Traits - Fasting insulin adj BMI (Ancestry: All); rs764332391 [153488 to 1153488]T2D Knowledge Portal - Insulin Traits - Fasting insulin adj BMI (Ancestry: All)	0.05701	NHLRC4; Gene dist: 3704	PIGQ; TSS dist: 741	-0.0053	0.0008	2.618e-10	-0.0048	0.0009	1.812e-07	-0.0019	0.002	0.3434	-0.004838	0.0009096	6.956e-10	*Yes*		7.18478e-07
	16:570709:C_T	EUR	AGES_hu370CNV;AGES_gsa;ARIC;BHS;UKBB;EPIC-Norfolk;Fenland;FHS;GAPP;LBC1936;LL-CS;LL-GSA;LL-Affy;LLFS;NEO;SHIP_START;SHIP_TREND_B1;SHIP_TREND_B2;YFS;FINNGEN	t	c	0.2246	MAF >=1%	433358	16	570709	HbA1c	LTST	COMBINED	rs11248914 [-256437 to 743563]T2D Knowledge Portal - HbA1c Traits - HbA1c (Ancestry: All); rs11248914 [-256437 to 743563]T2D Knowledge Portal - HbA1c Traits - HbA1c adj BMI (Ancestry: All); rs112374228 [-254882 to 745118]T2D Knowledge Portal - Glucose Traits - Random and fasting glucose (Ancestry: All); rs138612472 [-247967 to 752033]T2D Knowledge Portal - Glucose Traits - Random glucose adj fasting time (Ancestry: All); rs8062213 [-246600 to 753400]T2D Knowledge Portal - Glucose Traits - Random glucose (Ancestry: All); rs368148584 [-235119 to 764881]T2D Knowledge Portal - Insulin Traits - Fasting insulin adj BMI (Ancestry: All); rs756379921 [-11040 to 988960]T2D Knowledge Portal - Insulin Traits - Fasting insulin adj BMI (Ancestry: All); rs764332391 [153488 to 1153488]T2D Knowledge Portal - Insulin Traits - Fasting insulin adj BMI (Ancestry: All)	0.5966	NHLRC4; Gene dist: 3704	PIGQ; TSS dist: 741	-0.0053	0.0008	2.052e-10	-0.0062	0.0009	1.918e-11	0.0044	0.002	0.02562	-0.006238	0.0009094	3.551e-11	*Yes*		4.61286e-08
	16:570709:C_T	CPMA	MID;SAS;AFR;EUR;HIS;AMR;EAS	t	c	0.2996	MAF >=1%	486547	16	570709	HbA1c	STST	COMBINED	rs11248914 [-256437 to 743563]T2D Knowledge Portal - HbA1c Traits - HbA1c (Ancestry: All); rs11248914 [-256437 to 743563]T2D Knowledge Portal - HbA1c Traits - HbA1c adj BMI (Ancestry: All); rs112374228 [-254882 to 745118]T2D Knowledge Portal - Glucose Traits - Random and fasting glucose (Ancestry: All); rs138612472 [-247967 to 752033]T2D Knowledge Portal - Glucose Traits - Random glucose adj fasting time (Ancestry: All); rs8062213 [-246600 to 753400]T2D Knowledge Portal - Glucose Traits - Random glucose (Ancestry: All); rs368148584 [-235119 to 764881]T2D Knowledge Portal - Insulin Traits - Fasting insulin adj BMI (Ancestry: All); rs756379921 [-11040 to 988960]T2D Knowledge Portal - Insulin Traits - Fasting insulin adj BMI (Ancestry: All); rs764332391 [153488 to 1153488]T2D Knowledge Portal - Insulin Traits - Fasting insulin adj BMI (Ancestry: All)	0.9963	NHLRC4; Gene dist: 3704	PIGQ; TSS dist: 741	-0.0052	0.0008	3.834e-11	-0.0047	0.0009	3.839e-08	-0.0015	0.0019	0.4387	-0.004789	0.0008651	3.204e-10	*Yes*		2.20253e-07
	16:570709:C_T	CPMA	HIS;EUR;AMR;AFR;EAS;MID;SAS	t	c	0.2995	MAF >=1%	486356	16	570709	HbA1c	LTST	COMBINED	rs11248914 [-256437 to 743563]T2D Knowledge Portal - HbA1c Traits - HbA1c (Ancestry: All); rs11248914 [-256437 to 743563]T2D Knowledge Portal - HbA1c Traits - HbA1c adj BMI (Ancestry: All); rs112374228 [-254882 to 745118]T2D Knowledge Portal - Glucose Traits - Random and fasting glucose (Ancestry: All); rs138612472 [-247967 to 752033]T2D Knowledge Portal - Glucose Traits - Random glucose adj fasting time (Ancestry: All); rs8062213 [-246600 to 753400]T2D Knowledge Portal - Glucose Traits - Random glucose (Ancestry: All); rs368148584 [-235119 to 764881]T2D Knowledge Portal - Insulin Traits - Fasting insulin adj BMI (Ancestry: All); rs756379921 [-11040 to 988960]T2D Knowledge Portal - Insulin Traits - Fasting insulin adj BMI (Ancestry: All); rs764332391 [153488 to 1153488]T2D Knowledge Portal - Insulin Traits - Fasting insulin adj BMI (Ancestry: All)	0.4923	NHLRC4; Gene dist: 3704	PIGQ; TSS dist: 741	-0.0052	0.0008	3.79e-11	-0.006	0.0009	4.11e-12	0.0043	0.0019	0.02289	-0.006051	0.0008637	1.278e-11	*Yes*		1.04664e-08
	16:655360:C_T	EUR	AGES_hu370CNV;AGES_gsa;ARIC;UKBB;EPIC-Norfolk;Fenland;FHS;GAPP;LBC1936;LL-Affy;LL-CS;LL-GSA;LLFS;NEO;SHIP_TREND_B1;SHIP_TREND_B2;SHIP_START;FINNGEN	t	c	0.6373	MAF >=1%	237181	16	655360	HbA1c	LTST	FEMALE	rs11248914 [-256437 to 743563]T2D Knowledge Portal - HbA1c Traits - HbA1c (Ancestry: All); rs11248914 [-256437 to 743563]T2D Knowledge Portal - HbA1c Traits - HbA1c adj BMI (Ancestry: All); rs112374228 [-254882 to 745118]T2D Knowledge Portal - Glucose Traits - Random and fasting glucose (Ancestry: All); rs138612472 [-247967 to 752033]T2D Knowledge Portal - Glucose Traits - Random glucose adj fasting time (Ancestry: All); rs8062213 [-246600 to 753400]T2D Knowledge Portal - Glucose Traits - Random glucose (Ancestry: All); rs368148584 [-235119 to 764881]T2D Knowledge Portal - Insulin Traits - Fasting insulin adj BMI (Ancestry: All); rs756379921 [-11040 to 988960]T2D Knowledge Portal - Insulin Traits - Fasting insulin adj BMI (Ancestry: All); rs764332391 [153488 to 1153488]T2D Knowledge Portal - Insulin Traits - Fasting insulin adj BMI (Ancestry: All)	0.5617	WDR90; Gene dist: 6049	WDR90; TSS dist: 5995	0.0053	0.0009	1.087e-08	0.0051	0.001	4.935e-07	0.0006	0.0023	0.7983	0.005109	0.0009981	3.244e-08	No		2.89765e-05
	16:68143133:C_G	CPMA	EUR;AFR;AMR;MID;EAS;HIS;SAS	c	g	0.1226	MAF >=1%	484173	16	68143133	GL	LTST	COMBINED	rs7193701 [67651257 to 68651257]T2D Knowledge Portal - Glucose Traits - Fasting glucose adj BMI (Ancestry: All); rs8044995 [67655437 to 68655437]T2D Knowledge Portal - Glucose Traits - Random and fasting glucose (Ancestry: All)	0.4933	NFATC3; Gene dist: 58382	NFATC3; TSS dist: 57475	-0.1799	0.0312	8.231e-09	-0.1974	0.0344	9.745e-09	0.0834	0.0764	0.2753	-0.1971	0.03453	1.99e-08	No		5.89275e-05
	16:68143133:C_G	CPMA	AMR;SAS;HIS;EAS;EUR;AFR;MID	c	g	0.1229	MAF >=1%	484051	16	68143133	GL	STST	COMBINED	rs7193701 [67651257 to 68651257]T2D Knowledge Portal - Glucose Traits - Fasting glucose adj BMI (Ancestry: All); rs8044995 [67655437 to 68655437]T2D Knowledge Portal - Glucose Traits - Random and fasting glucose (Ancestry: All)	0.4196	NFATC3; Gene dist: 58382	NFATC3; TSS dist: 57475	-0.1792	0.0313	9.83e-09	-0.1775	0.0346	2.846e-07	-0.0018	0.076	0.9809	-0.1786	0.03433	3.876e-08	No		0.000107994
	16:68405167:A_G	CPMA	HIS;SAS;EUR;MID;AMR;EAS;AFR	a	g	0.7864	MAF >=1%	269045	16	68405167	HbA1c	STST	FEMALE	rs7193701 [67651257 to 68651257]T2D Knowledge Portal - Glucose Traits - Fasting glucose adj BMI (Ancestry: All); rs8044995 [67655437 to 68655437]T2D Knowledge Portal - Glucose Traits - Random and fasting glucose (Ancestry: All); rs12930371 [68269033 to 69269033]T2D Knowledge Portal - HbA1c Traits - HbA1c adj BMI (Ancestry: All)	0.6989	SMPD3; Gene dist: 43341	SMPD3; TSS dist: 43341	-0.0077	0.0011	4.59e-13	-0.0079	0.0012	9.986e-12	0.0012	0.0025	0.6328	-0.007913	0.001187	2.735e-12	*Yes*		4.74118e-09
	16:68405167:A_G	CPMA	EUR;SAS;AFR;EAS;MID;HIS	a	g	0.7815	MAF >=1%	267341	16	68405167	HbA1c	LTST	FEMALE	rs7193701 [67651257 to 68651257]T2D Knowledge Portal - Glucose Traits - Fasting glucose adj BMI (Ancestry: All); rs8044995 [67655437 to 68655437]T2D Knowledge Portal - Glucose Traits - Random and fasting glucose (Ancestry: All); rs12930371 [68269033 to 69269033]T2D Knowledge Portal - HbA1c Traits - HbA1c adj BMI (Ancestry: All)	0.6314	SMPD3; Gene dist: 43341	SMPD3; TSS dist: 43341	-0.0077	0.0011	4.822e-13	-0.0076	0.0012	8.034e-11	-0.0006	0.0027	0.8149	-0.007604	0.001163	2.36e-12	*Yes*		4.1145e-09
	16:68428496:C_T	CPMA	HIS;EUR;AMR;AFR;EAS;MID;SAS	t	c	0.206	MAF >=1%	486560	16	68428496	HbA1c	LTST	COMBINED	rs7193701 [67651257 to 68651257]T2D Knowledge Portal - Glucose Traits - Fasting glucose adj BMI (Ancestry: All); rs8044995 [67655437 to 68655437]T2D Knowledge Portal - Glucose Traits - Random and fasting glucose (Ancestry: All); rs12930371 [68269033 to 69269033]T2D Knowledge Portal - HbA1c Traits - HbA1c adj BMI (Ancestry: All)	0.4901	SMPD3; Gene dist: 20012	SMPD3; TSS dist: 20012	0.0069	0.0009	7.022e-15	0.0067	0.0009	5.441e-14	0.0019	0.0019	0.3213	0.006638	0.0008998	2.582e-17	*Yes*		4.00756e-14
	16:68442853:A_G	CPMA	MID;SAS;AFR;EUR;HIS;AMR;EAS	a	g	0.7461	MAF >=1%	487048	16	68442853	HbA1c	STST	COMBINED	rs7193701 [67651257 to 68651257]T2D Knowledge Portal - Glucose Traits - Fasting glucose adj BMI (Ancestry: All); rs8044995 [67655437 to 68655437]T2D Knowledge Portal - Glucose Traits - Random and fasting glucose (Ancestry: All); rs12930371 [68269033 to 69269033]T2D Knowledge Portal - HbA1c Traits - HbA1c adj BMI (Ancestry: All)	0.6351	SMPD3; Gene dist: 5655	SMPD3; TSS dist: 5655	-0.0068	0.0009	1.19e-14	-0.0066	0.0009	7.359e-14	-0.0014	0.0019	0.471	-0.006628	0.0008988	6.687e-17	*Yes*		9.94565e-14
	16:68461976:G_T	EUR	AGES_hu370CNV;AGES_gsa;ARIC;BHS;UKBB;EPIC-Norfolk;Fenland;FHS;GAPP;LBC1936;LL-GSA;LL-Affy;LL-CS;LLFS;NEO;SHIP_TREND_B1;SHIP_TREND_B2;SHIP_START;YFS;FINNGEN	t	g	0.7572	MAF >=1%	433358	16	68461976	HbA1c	STST	COMBINED	rs7193701 [67651257 to 68651257]T2D Knowledge Portal - Glucose Traits - Fasting glucose adj BMI (Ancestry: All); rs8044995 [67655437 to 68655437]T2D Knowledge Portal - Glucose Traits - Random and fasting glucose (Ancestry: All); rs12930371 [68269033 to 69269033]T2D Knowledge Portal - HbA1c Traits - HbA1c adj BMI (Ancestry: All)	0.1055	SMPD3; Gene dist: 13468	SMPD3; TSS dist: 13468	0.0045	0.0008	2.124e-08	0.0037	0.0009	3.564e-05	0.0044	0.0019	0.02136	0.003737	0.0008755	3.269e-09	*Yes*		2.7363e-06
	16:68461976:G_T	EUR	AGES_hu370CNV;AGES_gsa;ARIC;BHS;UKBB;EPIC-Norfolk;Fenland;FHS;GAPP;LBC1936;LL-CS;LL-GSA;LL-Affy;LLFS;NEO;SHIP_START;SHIP_TREND_B1;SHIP_TREND_B2;YFS;FINNGEN	t	g	0.7572	MAF >=1%	433358	16	68461976	HbA1c	LTST	COMBINED	rs7193701 [67651257 to 68651257]T2D Knowledge Portal - Glucose Traits - Fasting glucose adj BMI (Ancestry: All); rs8044995 [67655437 to 68655437]T2D Knowledge Portal - Glucose Traits - Random and fasting glucose (Ancestry: All); rs12930371 [68269033 to 69269033]T2D Knowledge Portal - HbA1c Traits - HbA1c adj BMI (Ancestry: All)	0.04905	SMPD3; Gene dist: 13468	SMPD3; TSS dist: 13468	0.0045	0.0008	2.085e-08	0.0043	0.0009	1.312e-06	0.0013	0.0019	0.4764	0.00438	0.0008743	1.809e-08	No		1.1756e-05
	16:68461976:G_T	EUR	AGES_gsa;AGES_hu370CNV;ARIC;UKBB;EPIC-Norfolk;Fenland;FHS;GAPP;LL-GSA;LL-Affy;LL-CS;LLFS;NEO;SHIP_TREND_B2;SHIP_TREND_B1;SHIP_START;YFS;FINNGEN	t	g	0.7568	MAF >=1%	194668	16	68461976	HbA1c	STST	MALE	rs7193701 [67651257 to 68651257]T2D Knowledge Portal - Glucose Traits - Fasting glucose adj BMI (Ancestry: All); rs8044995 [67655437 to 68655437]T2D Knowledge Portal - Glucose Traits - Random and fasting glucose (Ancestry: All); rs12930371 [68269033 to 69269033]T2D Knowledge Portal - HbA1c Traits - HbA1c adj BMI (Ancestry: All)	0.1728	SMPD3; Gene dist: 13468	SMPD3; TSS dist: 13468	0.0066	0.0012	6.838e-08	0.0052	0.0013	0.0001023	0.0078	0.0031	0.01262	0.005224	0.001329	2.028e-08	No		2.30267e-05
	16:68461976:G_T	CPMA	MID;SAS;AFR;EUR;HIS;AMR;EAS	t	g	0.8402	MAF >=1%	486560	16	68461976	HbA1c	STST	COMBINED	rs7193701 [67651257 to 68651257]T2D Knowledge Portal - Glucose Traits - Fasting glucose adj BMI (Ancestry: All); rs8044995 [67655437 to 68655437]T2D Knowledge Portal - Glucose Traits - Random and fasting glucose (Ancestry: All); rs12930371 [68269033 to 69269033]T2D Knowledge Portal - HbA1c Traits - HbA1c adj BMI (Ancestry: All)	0.818	SMPD3; Gene dist: 13468	SMPD3; TSS dist: 13468	0.0046	0.0008	1.562e-08	0.0037	0.0009	3.465e-05	0.0046	0.0019	0.01239	0.003738	0.000865	1.033e-09	*Yes*		6.58927e-07
	16:68461976:G_T	CPMA	HIS;EUR;AMR;AFR;EAS;MID;SAS	t	g	0.8402	MAF >=1%	486560	16	68461976	HbA1c	LTST	COMBINED	rs7193701 [67651257 to 68651257]T2D Knowledge Portal - Glucose Traits - Fasting glucose adj BMI (Ancestry: All); rs8044995 [67655437 to 68655437]T2D Knowledge Portal - Glucose Traits - Random and fasting glucose (Ancestry: All); rs12930371 [68269033 to 69269033]T2D Knowledge Portal - HbA1c Traits - HbA1c adj BMI (Ancestry: All)	0.3416	SMPD3; Gene dist: 13468	SMPD3; TSS dist: 13468	0.0046	0.0008	1.561e-08	0.0042	0.0009	2.939e-06	0.0021	0.0019	0.2524	0.004269	0.0008629	4.964e-09	*Yes*		2.7174e-06
	16:68461976:G_T	CPMA	MID;EAS;AFR;SAS;EUR;HIS	t	g	0.8421	MAF >=1%	214046	16	68461976	HbA1c	STST	MALE	rs7193701 [67651257 to 68651257]T2D Knowledge Portal - Glucose Traits - Fasting glucose adj BMI (Ancestry: All); rs8044995 [67655437 to 68655437]T2D Knowledge Portal - Glucose Traits - Random and fasting glucose (Ancestry: All); rs12930371 [68269033 to 69269033]T2D Knowledge Portal - HbA1c Traits - HbA1c adj BMI (Ancestry: All)	0.8408	SMPD3; Gene dist: 13468	SMPD3; TSS dist: 13468	0.0065	0.0012	5.163e-08	0.0051	0.0013	8.55e-05	0.0081	0.003	0.007086	0.005075	0.001309	1.231e-08	No		1.37972e-05
	16:68753497:C_G	CPMA	MID;SAS;EUR;HIS	c	g	0.9453	MAF >=1%	448103	16	68753497	HbA1c	STST	COMBINED	rs12930371 [68269033 to 69269033]T2D Knowledge Portal - HbA1c Traits - HbA1c adj BMI (Ancestry: All)	0.3081	CDH1; Gene dist: 16205	CDH1; TSS dist: 16205	0.0071	0.0012	9.42e-09	0.0069	0.0014	1.037e-06	0.0009	0.0029	0.7469	0.006973	0.001342	1.74e-08	No		8.74814e-06
	16:68762843:A_G	EUR	AGES_gsa;AGES_hu370CNV;ARIC;UKBB;EPIC-Norfolk;Fenland;FHS;GAPP;LBC1936;LL-GSA;LL-Affy;LL-CS;LLFS;NEO;SHIP_TREND_B2;SHIP_TREND_B1;SHIP_START;YFS	a	g	0.6937	MAF >=1%	187920	16	68762843	HbA1c	STST	MALE	rs12930371 [68269033 to 69269033]T2D Knowledge Portal - HbA1c Traits - HbA1c adj BMI (Ancestry: All)	0.9168	CDH1; Gene dist: 25551	CDH1; TSS dist: 25551	-0.0082	0.0011	3.243e-13	-0.0078	0.0012	2.639e-10	-0.0025	0.0029	0.3837	-0.007844	0.001233	1.091e-12	*Yes*		2.77741e-09
	16:68762843:A_G	EUR	AGES_hu370CNV;AGES_gsa;ARIC;UKBB;EPIC-Norfolk;Fenland;FHS;GAPP;LBC1936;LL-GSA;LL-CS;LL-Affy;LLFS;NEO;SHIP_TREND_B2;SHIP_TREND_B1;SHIP_START;YFS	a	g	0.6937	MAF >=1%	187920	16	68762843	HbA1c	LTST	MALE	rs12930371 [68269033 to 69269033]T2D Knowledge Portal - HbA1c Traits - HbA1c adj BMI (Ancestry: All)	0.9918	CDH1; Gene dist: 25551	CDH1; TSS dist: 25551	-0.0082	0.0011	3.22e-13	-0.0076	0.0013	2.224e-09	-0.0029	0.0026	0.2629	-0.007674	0.001259	4.381e-13	*Yes*		1.37027e-09
	16:68763897:A_G	CPMA	HIS;EUR;MID;SAS	a	g	0.0529	MAF >=1%	448103	16	68763897	HbA1c	LTST	COMBINED	rs12930371 [68269033 to 69269033]T2D Knowledge Portal - HbA1c Traits - HbA1c adj BMI (Ancestry: All)	0.3963	CDH1; Gene dist: 26605	CDH1; TSS dist: 26605	-0.0071	0.0012	9.701e-09	-0.0069	0.0014	1.092e-06	-0.0017	0.0029	0.5442	-0.00694	0.001358	1.866e-08	No		9.31512e-06
	16:68766853:A_G	CPMA	MID;SAS;AFR;EUR;HIS;AMR;EAS	a	g	0.2649	MAF >=1%	482474	16	68766853	HbA1c	STST	COMBINED	rs12930371 [68269033 to 69269033]T2D Knowledge Portal - HbA1c Traits - HbA1c adj BMI (Ancestry: All)	0.4188	CDH1; Gene dist: 29561	CDH1; TSS dist: 29561	0.0081	0.0008	4.139e-25	0.008	0.0008	1.037e-24	0.0006	0.0017	0.7243	0.008043	0.0008069	8.435e-29	*Yes*		2.47633e-25
	16:68772683:C_T	CPMA	HIS;EUR;AMR;AFR;EAS;MID;SAS	t	c	0.3238	MAF >=1%	486356	16	68772683	HbA1c	LTST	COMBINED	rs12930371 [68269033 to 69269033]T2D Knowledge Portal - HbA1c Traits - HbA1c adj BMI (Ancestry: All)	0.3988	CDH1; Gene dist: 35391	CDH1; TSS dist: 35391	-0.005	0.0007	7.02e-13	-0.0048	0.0008	4.643e-10	-0.0008	0.0016	0.626	-0.004896	0.0007397	3.494e-13	*Yes*		3.40532e-10
	16:68772683:C_T	CPMA	MID;EAS;AFR;SAS;EUR;HIS	t	c	0.3103	MAF >=1%	213748	16	68772683	HbA1c	STST	MALE	rs12930371 [68269033 to 69269033]T2D Knowledge Portal - HbA1c Traits - HbA1c adj BMI (Ancestry: All)	0.5291	CDH1; Gene dist: 35391	CDH1; TSS dist: 35391	-0.0058	0.0011	7.484e-08	-0.005	0.0012	2.099e-05	-0.0047	0.0026	0.07174	-0.005005	0.001125	2.13e-08	No		2.25867e-05
	16:68777834:C_T	CPMA	MID;EAS;AFR;SAS;EUR;HIS	t	c	0.263	MAF >=1%	214302	16	68777834	HbA1c	STST	MALE	rs12930371 [68269033 to 69269033]T2D Knowledge Portal - HbA1c Traits - HbA1c adj BMI (Ancestry: All)	0.3426	CDH1; Gene dist: 40542	CDH1; TSS dist: 40542	0.0081	0.0011	8.248e-14	0.0071	0.0013	2.245e-08	0.0055	0.0028	0.04812	0.007133	0.001215	2.572e-13	*Yes*		5.43208e-10
	16:68777834:C_T	CPMA	AFR;AMR;EAS;HIS;EUR;MID;SAS	t	c	0.2588	MAF >=1%	214592	16	68777834	HbA1c	LTST	MALE	rs12930371 [68269033 to 69269033]T2D Knowledge Portal - HbA1c Traits - HbA1c adj BMI (Ancestry: All)	0.5867	CDH1; Gene dist: 40542	CDH1; TSS dist: 40542	0.0081	0.0011	6.489e-14	0.0079	0.0013	3.993e-10	0.0017	0.0025	0.4991	0.007897	0.001239	6.519e-13	*Yes*		1.31023e-09
	16:68787368:C_G	EUR	AGES_hu370CNV;AGES_gsa;ARIC;BHS;UKBB;EPIC-Norfolk;Fenland;FHS;GAPP;LBC1936;LL-GSA;LL-Affy;LL-CS;LLFS;SHIP_TREND_B1;SHIP_TREND_B2;SHIP_START;YFS;FINNGEN	c	g	0.2885	MAF >=1%	428919	16	68787368	HbA1c	STST	COMBINED	rs12930371 [68269033 to 69269033]T2D Knowledge Portal - HbA1c Traits - HbA1c adj BMI (Ancestry: All)	0.3111	CDH1; Gene dist: 50076	CDH1; TSS dist: 50076	0.0085	0.0008	1.284e-28	0.0085	0.0008	8.129e-24	-0.0003	0.0018	0.8824	0.008568	0.000832	2.103e-29	*Yes*		6.40804e-25
	16:68787368:C_G	EUR	AGES_hu370CNV;AGES_gsa;ARIC;BHS;UKBB;EPIC-Norfolk;Fenland;FHS;GAPP;LBC1936;LL-CS;LL-GSA;LL-Affy;LLFS;SHIP_START;SHIP_TREND_B1;SHIP_TREND_B2;YFS;FINNGEN	c	g	0.2885	MAF >=1%	428919	16	68787368	HbA1c	LTST	COMBINED	rs12930371 [68269033 to 69269033]T2D Knowledge Portal - HbA1c Traits - HbA1c adj BMI (Ancestry: All)	0.4652	CDH1; Gene dist: 50076	CDH1; TSS dist: 50076	0.0085	0.0008	1.365e-28	0.0083	0.0008	1.703e-22	0.0016	0.0018	0.3605	0.008279	0.0008296	1.001e-29	*Yes*		2.59012e-25
	16:68787368:C_G	EUR	AGES_hu370CNV;AGES_gsa;ARIC;UKBB;EPIC-Norfolk;Fenland;FHS;GAPP;LBC1936;LL-GSA;LL-Affy;LL-CS;LLFS;SHIP_TREND_B2;SHIP_TREND_B1;SHIP_START;YFS;FINNGEN	c	g	0.2889	MAF >=1%	235692	16	68787368	HbA1c	STST	FEMALE	rs12930371 [68269033 to 69269033]T2D Knowledge Portal - HbA1c Traits - HbA1c adj BMI (Ancestry: All)	0.4766	CDH1; Gene dist: 50076	CDH1; TSS dist: 50076	0.0091	0.001	1.916e-20	0.0095	0.0011	2.745e-18	-0.0025	0.0023	0.2698	0.009551	0.001082	1.884e-20	*Yes*		1.57842e-16
	16:68787368:C_G	EUR	AGES_hu370CNV;AGES_gsa;ARIC;UKBB;EPIC-Norfolk;Fenland;FHS;GAPP;LBC1936;LL-Affy;LL-CS;LL-GSA;LLFS;SHIP_TREND_B1;SHIP_TREND_B2;SHIP_START;FINNGEN	c	g	0.2891	MAF >=1%	234805	16	68787368	HbA1c	LTST	FEMALE	rs12930371 [68269033 to 69269033]T2D Knowledge Portal - HbA1c Traits - HbA1c adj BMI (Ancestry: All)	0.7154	CDH1; Gene dist: 50076	CDH1; TSS dist: 50076	0.009	0.001	2.985e-20	0.0091	0.0011	2.377e-17	-0.0002	0.0024	0.9323	0.009085	0.00106	4.166e-20	*Yes*		2.49935e-16
	16:68787368:C_G	CPMA	HIS;EUR;AMR;AFR;EAS;MID;SAS	c	g	0.2434	MAF >=1%	482474	16	68787368	HbA1c	LTST	COMBINED	rs12930371 [68269033 to 69269033]T2D Knowledge Portal - HbA1c Traits - HbA1c adj BMI (Ancestry: All)	0.3962	CDH1; Gene dist: 50076	CDH1; TSS dist: 50076	0.0081	0.0008	6.296e-25	0.008	0.0008	4.366e-24	0.0016	0.0017	0.3456	0.007959	0.0008072	3.431e-29	*Yes*		1.0142e-25
	16:68787368:C_G	CPMA	HIS;SAS;EUR;MID;AMR;EAS;AFR	c	g	0.2433	MAF >=1%	269281	16	68787368	HbA1c	STST	FEMALE	rs12930371 [68269033 to 69269033]T2D Knowledge Portal - HbA1c Traits - HbA1c adj BMI (Ancestry: All)	0.2973	CDH1; Gene dist: 50076	CDH1; TSS dist: 50076	0.0085	0.001	1.471e-18	0.0089	0.0011	5.577e-17	-0.0026	0.0022	0.2444	0.009039	0.001045	1.815e-19	*Yes*		5.76281e-16
	16:68787368:C_G	CPMA	EUR;SAS;AMR;AFR;EAS;MID;HIS	c	g	0.2434	MAF >=1%	268158	16	68787368	HbA1c	LTST	FEMALE	rs12930371 [68269033 to 69269033]T2D Knowledge Portal - HbA1c Traits - HbA1c adj BMI (Ancestry: All)	0.2832	CDH1; Gene dist: 50076	CDH1; TSS dist: 50076	0.0084	0.001	4.9e-18	0.0083	0.0011	6.86e-15	0.0006	0.0023	0.786	0.008349	0.001023	5.451e-19	*Yes*		1.68738e-15
	16:68805360:G_T	CPMA	MID;SAS;AFR;EUR;HIS;AMR;EAS	t	g	0.4466	MAF >=1%	486913	16	68805360	HbA1c	STST	COMBINED	rs12930371 [68269033 to 69269033]T2D Knowledge Portal - HbA1c Traits - HbA1c adj BMI (Ancestry: All)	0.167	TANGO6; Gene dist: 38171	TANGO6; TSS dist: 38171	-0.0049	0.0007	7.159e-13	-0.0049	0.0008	1.709e-10	-0.0001	0.0015	0.9574	-0.005046	0.0007259	5.12e-14	*Yes*		5.54882e-11
	16:690466:A_G	CPMA	HIS;EUR;AMR;AFR;EAS;MID;SAS	a	g	0.5064	MAF >=1%	486913	16	690466	HbA1c	LTST	COMBINED	rs11248914 [-256437 to 743563]T2D Knowledge Portal - HbA1c Traits - HbA1c (Ancestry: All); rs11248914 [-256437 to 743563]T2D Knowledge Portal - HbA1c Traits - HbA1c adj BMI (Ancestry: All); rs112374228 [-254882 to 745118]T2D Knowledge Portal - Glucose Traits - Random and fasting glucose (Ancestry: All); rs138612472 [-247967 to 752033]T2D Knowledge Portal - Glucose Traits - Random glucose adj fasting time (Ancestry: All); rs8062213 [-246600 to 753400]T2D Knowledge Portal - Glucose Traits - Random glucose (Ancestry: All); rs368148584 [-235119 to 764881]T2D Knowledge Portal - Insulin Traits - Fasting insulin adj BMI (Ancestry: All); rs756379921 [-11040 to 988960]T2D Knowledge Portal - Insulin Traits - Fasting insulin adj BMI (Ancestry: All); rs764332391 [153488 to 1153488]T2D Knowledge Portal - Insulin Traits - Fasting insulin adj BMI (Ancestry: All)	0.1988	WDR24; Gene dist: 22	WDR24; TSS dist: 68	0.0038	0.0008	8.156e-07	0.0046	0.0009	8.798e-08	-0.0036	0.0017	0.03355	0.004695	0.0008142	4.965e-08	No		2.3005e-05
	16:75216964:A_G	CPMA	MID;SAS;AFR;EUR;HIS;AMR;EAS	a	g	0.1174	MAF >=1%	486194	16	75216964	HbA1c	STST	COMBINED	rs369062700 [74722719 to 75722719]T2D Knowledge Portal - Glucose Traits - Fasting glucose adj BMI (Ancestry: All)	0.9304	CTRB1; Gene dist: 2024	CTRB1; TSS dist: 2024	-0.0061	0.0011	1.152e-07	-0.0053	0.0012	1.511e-05	-0.0039	0.0026	0.1303	-0.005331	0.001201	3.6e-08	No		1.71262e-05
	16:76945:A_G	EUR	ARIC;ASPREE;UKBB-NF;UKBB-F;Fenland;GS;LL-Affy;LL-GSA;LL-CS;NEO;RS;WHI_garnet;WHI_whims;FINNGEN	a	g	0.0381	MAF >=1%	216867	16	76945	GL	LTST	FEMALE	rs11248914 [-256437 to 743563]T2D Knowledge Portal - HbA1c Traits - HbA1c (Ancestry: All); rs11248914 [-256437 to 743563]T2D Knowledge Portal - HbA1c Traits - HbA1c adj BMI (Ancestry: All); rs112374228 [-254882 to 745118]T2D Knowledge Portal - Glucose Traits - Random and fasting glucose (Ancestry: All); rs138612472 [-247967 to 752033]T2D Knowledge Portal - Glucose Traits - Random glucose adj fasting time (Ancestry: All); rs8062213 [-246600 to 753400]T2D Knowledge Portal - Glucose Traits - Random glucose (Ancestry: All); rs368148584 [-235119 to 764881]T2D Knowledge Portal - Insulin Traits - Fasting insulin adj BMI (Ancestry: All); rs756379921 [-11040 to 988960]T2D Knowledge Portal - Insulin Traits - Fasting insulin adj BMI (Ancestry: All)	0.1321	MPG; Gene dist: 62	MPG; TSS dist: 74	-0.4354	0.0752	7.041e-09	-0.3606	0.082	1.093e-05	-0.413	0.2022	0.0411	-0.3596	0.08374	6.71e-09	No		6.07215e-05
	16:84548216:G_GAGGGGA	EUR	UKBB	g	gagggga	0.7469	MAF >=1%	323514	16	84548216	HbA1c	STST	COMBINED	rs869426 [83587179 to 84587179]T2D Knowledge Portal - Glucose Traits - Random and fasting glucose (Ancestry: All); rs12924777 [83589290 to 84589290]T2D Knowledge Portal - Glucose Traits - Fasting glucose (Ancestry: All)	1	COTL1; Gene dist: 69862	MEAK7; TSS dist: 43557	-0.0094	0.0011	2.676e-19	-0.0091	0.0011	3.136e-15	-0.002	0.0023	0.3844	-0.009059	0.001114	1.915e-20	*Yes*		1.66423e-16
	16:84548216:G_GAGGGGA	EUR	UKBB	g	gagggga	0.7469	MAF >=1%	323514	16	84548216	HbA1c	LTST	COMBINED	rs869426 [83587179 to 84587179]T2D Knowledge Portal - Glucose Traits - Random and fasting glucose (Ancestry: All); rs12924777 [83589290 to 84589290]T2D Knowledge Portal - Glucose Traits - Fasting glucose (Ancestry: All)	1	COTL1; Gene dist: 69862	MEAK7; TSS dist: 43557	-0.0094	0.0011	2.676e-19	-0.0094	0.0012	2.318e-16	0	0.0023	0.9949	-0.009443	0.00111	2.722e-20	*Yes*		2.01148e-16
	16:84548216:G_GAGGGGA	EUR	UKBB	g	gagggga	0.7468	MAF >=1%	176932	16	84548216	HbA1c	STST	FEMALE	rs869426 [83587179 to 84587179]T2D Knowledge Portal - Glucose Traits - Random and fasting glucose (Ancestry: All); rs12924777 [83589290 to 84589290]T2D Knowledge Portal - Glucose Traits - Fasting glucose (Ancestry: All)	1	COTL1; Gene dist: 69862	MEAK7; TSS dist: 43557	-0.0088	0.0013	3.297e-11	-0.0081	0.0015	5.487e-08	-0.0032	0.0029	0.2652	-0.008093	0.001462	2.322e-11	*Yes*		4.93374e-08
	16:84548216:G_GAGGGGA	EUR	UKBB	g	gagggga	0.7468	MAF >=1%	176932	16	84548216	HbA1c	LTST	FEMALE	rs869426 [83587179 to 84587179]T2D Knowledge Portal - Glucose Traits - Random and fasting glucose (Ancestry: All); rs12924777 [83589290 to 84589290]T2D Knowledge Portal - Glucose Traits - Fasting glucose (Ancestry: All)	1	COTL1; Gene dist: 69862	MEAK7; TSS dist: 43557	-0.0088	0.0013	3.297e-11	-0.0089	0.0015	9.24e-10	0.0006	0.0031	0.8554	-0.008927	0.001429	5.059e-11	*Yes*		8.64604e-08
	16:84548216:G_GAGGGGA	CPMA	MID;SAS;AFR;EUR;AMR;EAS	g	gagggga	0.8277	MAF >=1%	365850	16	84548216	HbA1c	STST	COMBINED	rs869426 [83587179 to 84587179]T2D Knowledge Portal - Glucose Traits - Random and fasting glucose (Ancestry: All); rs12924777 [83589290 to 84589290]T2D Knowledge Portal - Glucose Traits - Fasting glucose (Ancestry: All)	0.9522	COTL1; Gene dist: 69862	MEAK7; TSS dist: 43557	-0.0095	0.0011	1.821e-18	-0.0093	0.0011	8.043e-18	-0.0015	0.0022	0.4862	-0.009218	0.001081	8.481e-22	*Yes*		1.8337e-18
	16:84548216:G_GAGGGGA	CPMA	EUR;AMR;AFR;EAS;MID;SAS	g	gagggga	0.8277	MAF >=1%	365850	16	84548216	HbA1c	LTST	COMBINED	rs869426 [83587179 to 84587179]T2D Knowledge Portal - Glucose Traits - Random and fasting glucose (Ancestry: All); rs12924777 [83589290 to 84589290]T2D Knowledge Portal - Glucose Traits - Fasting glucose (Ancestry: All)	0.276	COTL1; Gene dist: 69862	MEAK7; TSS dist: 43557	-0.0095	0.0011	1.821e-18	-0.0094	0.0012	6.786e-16	-0.0002	0.0022	0.9433	-0.009463	0.001076	9.211e-22	*Yes*		1.98199e-18
	16:84548216:G_GAGGGGA	CPMA	SAS;EUR;MID;AMR;EAS;AFR	g	gagggga	0.8264	MAF >=1%	203866	16	84548216	HbA1c	STST	FEMALE	rs869426 [83587179 to 84587179]T2D Knowledge Portal - Glucose Traits - Random and fasting glucose (Ancestry: All); rs12924777 [83589290 to 84589290]T2D Knowledge Portal - Glucose Traits - Fasting glucose (Ancestry: All)	0.4081	COTL1; Gene dist: 69862	MEAK7; TSS dist: 43557	-0.0086	0.0013	5.734e-12	-0.0083	0.0014	9.983e-09	-0.0019	0.0028	0.4855	-0.008269	0.001401	1.074e-11	*Yes*		1.71565e-08
	16:84548216:G_GAGGGGA	CPMA	EUR;SAS;AMR;AFR;EAS;MID	g	gagggga	0.8264	MAF >=1%	203866	16	84548216	HbA1c	LTST	FEMALE	rs869426 [83587179 to 84587179]T2D Knowledge Portal - Glucose Traits - Random and fasting glucose (Ancestry: All); rs12924777 [83589290 to 84589290]T2D Knowledge Portal - Glucose Traits - Fasting glucose (Ancestry: All)	0.6234	COTL1; Gene dist: 69862	MEAK7; TSS dist: 43557	-0.0086	0.0013	5.431e-12	-0.0084	0.0014	5.579e-09	-0.0008	0.003	0.7921	-0.00849	0.00137	1.514e-11	*Yes*		2.36488e-08
	16:84548287:C_G	CPMA	HIS;SAS;EUR;MID;AMR;EAS;AFR	c	g	0.8155	MAF >=1%	271256	16	84548287	HbA1c	STST	FEMALE	rs869426 [83587179 to 84587179]T2D Knowledge Portal - Glucose Traits - Random and fasting glucose (Ancestry: All); rs12924777 [83589290 to 84589290]T2D Knowledge Portal - Glucose Traits - Fasting glucose (Ancestry: All)	0.4234	COTL1; Gene dist: 69791	MEAK7; TSS dist: 43628	-0.006	0.001	5.415e-10	-0.0058	0.0011	5.156e-08	-0.001	0.0023	0.6659	-0.005869	0.001087	1.103e-09	*Yes*		1.29036e-06
	16:84548287:C_G	CPMA	EUR;SAS;AMR;AFR;EAS;MID;HIS	c	g	0.8156	MAF >=1%	270158	16	84548287	HbA1c	LTST	FEMALE	rs869426 [83587179 to 84587179]T2D Knowledge Portal - Glucose Traits - Random and fasting glucose (Ancestry: All); rs12924777 [83589290 to 84589290]T2D Knowledge Portal - Glucose Traits - Fasting glucose (Ancestry: All)	0.265	COTL1; Gene dist: 69791	MEAK7; TSS dist: 43628	-0.0061	0.001	2.838e-10	-0.006	0.0011	1.644e-08	-0.0002	0.0024	0.9473	-0.006143	0.001067	6.448e-10	*Yes*		7.89163e-07
	16:84548673:A_AGCCTG	EUR	ARIC;BHS;UKBB;EPIC-Norfolk;Fenland;FHS;GAPP;LBC1936;LLFS;NEO;SHIP_TREND_B2;SHIP_TREND_B1;SHIP_START;YFS;FINNGEN	a	agcctg	0.306	MAF >=1%	203446	16	84548673	HbA1c	STST	FEMALE	rs869426 [83587179 to 84587179]T2D Knowledge Portal - Glucose Traits - Random and fasting glucose (Ancestry: All); rs12924777 [83589290 to 84589290]T2D Knowledge Portal - Glucose Traits - Fasting glucose (Ancestry: All)	0.149	COTL1; Gene dist: 69405	MEAK7; TSS dist: 44014	0.0071	0.0012	8.828e-10	0.0076	0.0013	4.812e-09	-0.0017	0.0026	0.5174	0.007599	0.001278	9.597e-10	*Yes*		1.43621e-06
	16:84548673:A_AGCCTG	EUR	ARIC;BHS;UKBB;EPIC-Norfolk;Fenland;FHS;GAPP;LBC1936;LLFS;NEO;SHIP_TREND_B1;SHIP_TREND_B2;SHIP_START;FINNGEN	a	agcctg	0.3058	MAF >=1%	202559	16	84548673	HbA1c	LTST	FEMALE	rs869426 [83587179 to 84587179]T2D Knowledge Portal - Glucose Traits - Random and fasting glucose (Ancestry: All); rs12924777 [83589290 to 84589290]T2D Knowledge Portal - Glucose Traits - Fasting glucose (Ancestry: All)	0.385	COTL1; Gene dist: 69405	MEAK7; TSS dist: 44014	0.0073	0.0012	4.447e-10	0.0073	0.0013	1e-08	-0.0005	0.0028	0.8611	0.007368	0.001257	7.273e-10	*Yes*		9.79424e-07
	16:84549359:C_T	EUR	AGES_hu370CNV;AGES_gsa;ARIC;BHS;UKBB;EPIC-Norfolk;Fenland;FHS;GAPP;LBC1936;LL-GSA;LL-Affy;LL-CS;LLFS;NEO;SHIP_TREND_B1;SHIP_TREND_B2;SHIP_START;YFS;FINNGEN	t	c	0.225	MAF >=1%	433358	16	84549359	HbA1c	STST	COMBINED	rs869426 [83587179 to 84587179]T2D Knowledge Portal - Glucose Traits - Random and fasting glucose (Ancestry: All); rs12924777 [83589290 to 84589290]T2D Knowledge Portal - Glucose Traits - Fasting glucose (Ancestry: All)	0.03225	COTL1; Gene dist: 68719	MEAK7; TSS dist: 44700	0.0072	0.0008	1.386e-17	0.0068	0.0009	1.867e-13	0.0021	0.002	0.2811	0.006896	0.0009084	1.402e-18	*Yes*		8.74214e-15
	16:84549359:C_T	EUR	AGES_hu370CNV;AGES_gsa;ARIC;BHS;UKBB;EPIC-Norfolk;Fenland;FHS;GAPP;LBC1936;LL-CS;LL-GSA;LL-Affy;LLFS;NEO;SHIP_START;SHIP_TREND_B1;SHIP_TREND_B2;YFS;FINNGEN	t	c	0.225	MAF >=1%	433358	16	84549359	HbA1c	LTST	COMBINED	rs869426 [83587179 to 84587179]T2D Knowledge Portal - Glucose Traits - Random and fasting glucose (Ancestry: All); rs12924777 [83589290 to 84589290]T2D Knowledge Portal - Glucose Traits - Fasting glucose (Ancestry: All)	0.01554	COTL1; Gene dist: 68719	MEAK7; TSS dist: 44700	0.0072	0.0008	1.414e-17	0.0075	0.0009	3.883e-16	-0.0014	0.002	0.4814	0.007651	0.000907	1.292e-18	*Yes*		7.08933e-15
	16:84549359:C_T	EUR	AGES_gsa;AGES_hu370CNV;ARIC;UKBB;EPIC-Norfolk;Fenland;FHS;GAPP;LL-GSA;LL-Affy;LL-CS;LLFS;NEO;SHIP_TREND_B2;SHIP_TREND_B1;SHIP_START;YFS;FINNGEN	t	c	0.2258	MAF >=1%	194668	16	84549359	HbA1c	STST	MALE	rs869426 [83587179 to 84587179]T2D Knowledge Portal - Glucose Traits - Random and fasting glucose (Ancestry: All); rs12924777 [83589290 to 84589290]T2D Knowledge Portal - Glucose Traits - Fasting glucose (Ancestry: All)	0.2567	COTL1; Gene dist: 68719	MEAK7; TSS dist: 44700	0.0088	0.0013	2.91e-12	0.0088	0.0014	2.072e-10	0.0013	0.0032	0.6776	0.00882	0.001376	8.357e-12	*Yes*		1.88571e-08
	16:84549359:C_T	EUR	AGES_hu370CNV;AGES_gsa;ARIC;UKBB;EPIC-Norfolk;Fenland;FHS;GAPP;LBC1936;LL-GSA;LL-CS;LL-Affy;LLFS;NEO;SHIP_TREND_B2;SHIP_START;YFS;FINNGEN	t	c	0.2258	MAF >=1%	194510	16	84549359	HbA1c	LTST	MALE	rs869426 [83587179 to 84587179]T2D Knowledge Portal - Glucose Traits - Random and fasting glucose (Ancestry: All); rs12924777 [83589290 to 84589290]T2D Knowledge Portal - Glucose Traits - Fasting glucose (Ancestry: All)	0.1012	COTL1; Gene dist: 68719	MEAK7; TSS dist: 44700	0.0088	0.0013	2.739e-12	0.009	0.0014	3.084e-10	0.0008	0.0029	0.7908	0.00906	0.001407	5.27e-12	*Yes*		1.40682e-08
	16:84549359:C_T	CPMA	MID;SAS;AFR;EUR;HIS;AMR;EAS	t	c	0.1564	MAF >=1%	486356	16	84549359	HbA1c	STST	COMBINED	rs869426 [83587179 to 84587179]T2D Knowledge Portal - Glucose Traits - Random and fasting glucose (Ancestry: All); rs12924777 [83589290 to 84589290]T2D Knowledge Portal - Glucose Traits - Fasting glucose (Ancestry: All)	0.738	COTL1; Gene dist: 68719	MEAK7; TSS dist: 44700	0.0072	0.0008	1.044e-19	0.0069	0.0009	9.826e-15	0.0021	0.0019	0.2834	0.006963	0.0008868	1.056e-19	*Yes*		2.00947e-16
	16:84549359:C_T	CPMA	HIS;EUR;AMR;AFR;EAS;MID;SAS	t	c	0.1565	MAF >=1%	486913	16	84549359	HbA1c	LTST	COMBINED	rs869426 [83587179 to 84587179]T2D Knowledge Portal - Glucose Traits - Random and fasting glucose (Ancestry: All); rs12924777 [83589290 to 84589290]T2D Knowledge Portal - Glucose Traits - Fasting glucose (Ancestry: All)	0.2401	COTL1; Gene dist: 68719	MEAK7; TSS dist: 44700	0.0072	0.0008	1.088e-19	0.0075	0.0009	3.741e-17	-0.001	0.0019	0.597	0.007602	0.0008843	1.198e-19	*Yes*		2.24623e-16
	16:84549359:C_T	CPMA	MID;EAS;AFR;SAS;EUR;HIS	t	c	0.1522	MAF >=1%	213337	16	84549359	HbA1c	STST	MALE	rs869426 [83587179 to 84587179]T2D Knowledge Portal - Glucose Traits - Random and fasting glucose (Ancestry: All); rs12924777 [83589290 to 84589290]T2D Knowledge Portal - Glucose Traits - Fasting glucose (Ancestry: All)	0.6781	COTL1; Gene dist: 68719	MEAK7; TSS dist: 44700	0.0088	0.0013	4.897e-12	0.0086	0.0014	3.231e-10	0.0023	0.0031	0.4652	0.008645	0.001345	2.084e-12	*Yes*		4.03287e-09
	16:84549359:C_T	CPMA	AFR;AMR;EAS;HIS;EUR;MID;SAS	t	c	0.1554	MAF >=1%	214178	16	84549359	HbA1c	LTST	MALE	rs869426 [83587179 to 84587179]T2D Knowledge Portal - Glucose Traits - Random and fasting glucose (Ancestry: All); rs12924777 [83589290 to 84589290]T2D Knowledge Portal - Glucose Traits - Fasting glucose (Ancestry: All)	0.2692	COTL1; Gene dist: 68719	MEAK7; TSS dist: 44700	0.0089	0.0013	3.07e-12	0.0092	0.0014	1.89e-11	0.0003	0.0028	0.9069	0.009252	0.001374	8.32e-13	*Yes*		1.65594e-09
	16:88516220:A_C	CPMA	SAS;AFR;EUR;HIS	a	c	0.0352	MAF >=1%	442240	16	88516220	HbA1c	STST	COMBINED	rs837763 [88287321 to 89287321]T2D Knowledge Portal - HbA1c Traits - HbA1c (Ancestry: All); rs837763 [88287321 to 89287321]T2D Knowledge Portal - HbA1c Traits - HbA1c adj BMI (Ancestry: All); rs753070230 [88337816 to 89337816]T2D Knowledge Portal - Insulin Traits - Fasting insulin adj BMI (Ancestry: All); rs1051460105 [88473837 to 89473837]T2D Knowledge Portal - Insulin Traits - Fasting insulin adj BMI (Ancestry: All)	0.6586	ZC3H18; Gene dist: 54183	ZC3H18; TSS dist: 54183	-0.0125	0.0022	1.442e-08	-0.0121	0.0024	3.178e-07	-0.0015	0.005	0.7588	-0.01223	0.00233	1.229e-08	No		6.32477e-06
	16:88516220:A_C	CPMA	HIS;EUR;AFR;MID;SAS	a	c	0.0364	MAF >=1%	447731	16	88516220	HbA1c	LTST	COMBINED	rs837763 [88287321 to 89287321]T2D Knowledge Portal - HbA1c Traits - HbA1c (Ancestry: All); rs837763 [88287321 to 89287321]T2D Knowledge Portal - HbA1c Traits - HbA1c adj BMI (Ancestry: All); rs753070230 [88337816 to 89337816]T2D Knowledge Portal - Insulin Traits - Fasting insulin adj BMI (Ancestry: All); rs1051460105 [88473837 to 89473837]T2D Knowledge Portal - Insulin Traits - Fasting insulin adj BMI (Ancestry: All)	0.5864	ZC3H18; Gene dist: 54183	ZC3H18; TSS dist: 54183	-0.0124	0.0022	1.872e-08	-0.01	0.0024	2.785e-05	-0.0117	0.005	0.0185	-0.01008	0.002305	1.059e-09	*Yes*		6.63942e-07
	16:88530089:A_G	EUR	AGES_hu370CNV;AGES_gsa;ARIC;UKBB;EPIC-Norfolk;Fenland;FHS;LL-CS;LL-GSA;LL-Affy;LLFS;NEO;SHIP_START;SHIP_TREND_B2;FINNGEN	a	g	0.0308	MAF >=1%	428826	16	88530089	HbA1c	LTST	COMBINED	rs837763 [88287321 to 89287321]T2D Knowledge Portal - HbA1c Traits - HbA1c (Ancestry: All); rs837763 [88287321 to 89287321]T2D Knowledge Portal - HbA1c Traits - HbA1c adj BMI (Ancestry: All); rs753070230 [88337816 to 89337816]T2D Knowledge Portal - Insulin Traits - Fasting insulin adj BMI (Ancestry: All); rs1051460105 [88473837 to 89473837]T2D Knowledge Portal - Insulin Traits - Fasting insulin adj BMI (Ancestry: All)	0.07188	ZC3H18; Gene dist: 40314	ZC3H18; TSS dist: 40314	-0.0124	0.0021	1.681e-09	-0.0103	0.0023	6.126e-06	-0.0103	0.0048	0.03247	-0.01035	0.002225	3.983e-10	*Yes*		4.01492e-07
	16:88536063:C_T	CPMA	MID;SAS;AFR;EUR;HIS;AMR	t	c	0.1131	MAF >=1%	455442	16	88536063	HbA1c	STST	COMBINED	rs837763 [88287321 to 89287321]T2D Knowledge Portal - HbA1c Traits - HbA1c (Ancestry: All); rs837763 [88287321 to 89287321]T2D Knowledge Portal - HbA1c Traits - HbA1c adj BMI (Ancestry: All); rs753070230 [88337816 to 89337816]T2D Knowledge Portal - Insulin Traits - Fasting insulin adj BMI (Ancestry: All); rs1051460105 [88473837 to 89473837]T2D Knowledge Portal - Insulin Traits - Fasting insulin adj BMI (Ancestry: All)	0.1829	ZC3H18; Gene dist: 34340	ZC3H18; TSS dist: 34340	-0.0078	0.0012	1.059e-10	-0.0085	0.0013	6.435e-11	0.0032	0.0027	0.2471	-0.008361	0.001262	3.677e-11	*Yes*		2.883e-08
	16:88536063:C_T	CPMA	HIS;EUR;AMR;AFR;MID;SAS	t	c	0.1132	MAF >=1%	454885	16	88536063	HbA1c	LTST	COMBINED	rs837763 [88287321 to 89287321]T2D Knowledge Portal - HbA1c Traits - HbA1c (Ancestry: All); rs837763 [88287321 to 89287321]T2D Knowledge Portal - HbA1c Traits - HbA1c adj BMI (Ancestry: All); rs753070230 [88337816 to 89337816]T2D Knowledge Portal - Insulin Traits - Fasting insulin adj BMI (Ancestry: All); rs1051460105 [88473837 to 89473837]T2D Knowledge Portal - Insulin Traits - Fasting insulin adj BMI (Ancestry: All)	0.2999	ZC3H18; Gene dist: 34340	ZC3H18; TSS dist: 34340	-0.0078	0.0012	1.294e-10	-0.0075	0.0013	6.376e-09	-0.001	0.0026	0.7184	-0.007471	0.001259	6.822e-11	*Yes*		5.10533e-08
	16:88542368:G_T	EUR	AGES_hu370CNV;AGES_gsa;ARIC;BHS;UKBB;EPIC-Norfolk;Fenland;FHS;GAPP;LBC1936;LL-GSA;LL-Affy;LL-CS;LLFS;NEO;SHIP_TREND_B1;SHIP_TREND_B2;SHIP_START;YFS;FINNGEN	t	g	0.6952	MAF >=1%	433358	16	88542368	HbA1c	STST	COMBINED	rs837763 [88287321 to 89287321]T2D Knowledge Portal - HbA1c Traits - HbA1c (Ancestry: All); rs837763 [88287321 to 89287321]T2D Knowledge Portal - HbA1c Traits - HbA1c adj BMI (Ancestry: All); rs753070230 [88337816 to 89337816]T2D Knowledge Portal - Insulin Traits - Fasting insulin adj BMI (Ancestry: All); rs1051460105 [88473837 to 89473837]T2D Knowledge Portal - Insulin Traits - Fasting insulin adj BMI (Ancestry: All)	0.3108	ZC3H18; Gene dist: 28035	ZC3H18; TSS dist: 28035	0.0052	0.0008	5.935e-12	0.0053	0.0008	1.208e-10	-0.0013	0.0018	0.469	0.005309	0.000816	2.888e-11	*Yes*		4.1593e-08
	16:88542368:G_T	EUR	AGES_hu370CNV;AGES_gsa;ARIC;BHS;UKBB;EPIC-Norfolk;Fenland;FHS;GAPP;LBC1936;LL-CS;LL-GSA;LL-Affy;LLFS;NEO;SHIP_START;SHIP_TREND_B1;SHIP_TREND_B2;YFS;FINNGEN	t	g	0.6952	MAF >=1%	433358	16	88542368	HbA1c	LTST	COMBINED	rs837763 [88287321 to 89287321]T2D Knowledge Portal - HbA1c Traits - HbA1c (Ancestry: All); rs837763 [88287321 to 89287321]T2D Knowledge Portal - HbA1c Traits - HbA1c adj BMI (Ancestry: All); rs753070230 [88337816 to 89337816]T2D Knowledge Portal - Insulin Traits - Fasting insulin adj BMI (Ancestry: All); rs1051460105 [88473837 to 89473837]T2D Knowledge Portal - Insulin Traits - Fasting insulin adj BMI (Ancestry: All)	0.113	ZC3H18; Gene dist: 28035	ZC3H18; TSS dist: 28035	0.0052	0.0008	5.677e-12	0.0051	0.0008	1.023e-09	0.0003	0.0017	0.8556	0.005035	0.0008159	2.209e-11	*Yes*		2.99876e-08
	16:88542368:G_T	CPMA	MID;SAS;AFR;EUR;HIS;AMR;EAS	t	g	0.7887	MAF >=1%	486913	16	88542368	HbA1c	STST	COMBINED	rs837763 [88287321 to 89287321]T2D Knowledge Portal - HbA1c Traits - HbA1c (Ancestry: All); rs837763 [88287321 to 89287321]T2D Knowledge Portal - HbA1c Traits - HbA1c adj BMI (Ancestry: All); rs753070230 [88337816 to 89337816]T2D Knowledge Portal - Insulin Traits - Fasting insulin adj BMI (Ancestry: All); rs1051460105 [88473837 to 89473837]T2D Knowledge Portal - Insulin Traits - Fasting insulin adj BMI (Ancestry: All)	0.1731	ZC3H18; Gene dist: 28035	ZC3H18; TSS dist: 28035	0.0047	0.0008	5.767e-09	0.0048	0.0008	2.059e-09	-0.0008	0.0018	0.6603	0.004789	0.0008079	9.536e-10	*Yes*		6.11727e-07
	16:88542368:G_T	CPMA	HIS;EUR;AMR;AFR;EAS;MID;SAS	t	g	0.7887	MAF >=1%	486913	16	88542368	HbA1c	LTST	COMBINED	rs837763 [88287321 to 89287321]T2D Knowledge Portal - HbA1c Traits - HbA1c (Ancestry: All); rs837763 [88287321 to 89287321]T2D Knowledge Portal - HbA1c Traits - HbA1c adj BMI (Ancestry: All); rs753070230 [88337816 to 89337816]T2D Knowledge Portal - Insulin Traits - Fasting insulin adj BMI (Ancestry: All); rs1051460105 [88473837 to 89473837]T2D Knowledge Portal - Insulin Traits - Fasting insulin adj BMI (Ancestry: All)	0.1301	ZC3H18; Gene dist: 28035	ZC3H18; TSS dist: 28035	0.0047	0.0008	5.69e-09	0.0048	0.0008	2.903e-09	0	0.0017	0.9951	0.004692	0.0008068	6.507e-10	*Yes*		4.20836e-07
	16:88606971:A_G	EUR	UKBB;EPIC-Norfolk;LL-GSA;LL-Affy	a	g	0.0053	MAF < 1%	381703	16	88606971	HbA1c	STST	COMBINED	rs837763 [88287321 to 89287321]T2D Knowledge Portal - HbA1c Traits - HbA1c (Ancestry: All); rs837763 [88287321 to 89287321]T2D Knowledge Portal - HbA1c Traits - HbA1c adj BMI (Ancestry: All); rs753070230 [88337816 to 89337816]T2D Knowledge Portal - Insulin Traits - Fasting insulin adj BMI (Ancestry: All); rs1051460105 [88473837 to 89473837]T2D Knowledge Portal - Insulin Traits - Fasting insulin adj BMI (Ancestry: All)	0.0447	IL17C; Gene dist: 31601	IL17C; TSS dist: 31601	-0.0333	0.0054	8.331e-10	-0.0331	0.006	3.052e-08	-0.0021	0.0125	0.8642	-0.03313	0.005857	1.346e-09	*Yes*		1.2842e-06
	16:88673570:C_T	CPMA	MID;SAS;AFR;EUR;HIS;AMR;EAS	t	c	0.7683	MAF >=1%	486356	16	88673570	HbA1c	STST	COMBINED	rs837763 [88287321 to 89287321]T2D Knowledge Portal - HbA1c Traits - HbA1c (Ancestry: All); rs837763 [88287321 to 89287321]T2D Knowledge Portal - HbA1c Traits - HbA1c adj BMI (Ancestry: All); rs753070230 [88337816 to 89337816]T2D Knowledge Portal - Insulin Traits - Fasting insulin adj BMI (Ancestry: All); rs1051460105 [88473837 to 89473837]T2D Knowledge Portal - Insulin Traits - Fasting insulin adj BMI (Ancestry: All)	0.06243	MVD; Gene dist: 10409	MVD; TSS dist: 10479	0.0047	0.0009	4.257e-08	0.0048	0.0009	5.277e-07	0	0.0019	0.9864	0.004876	0.0008926	8.527e-09	No		4.50405e-06
	16:88673570:C_T	CPMA	HIS;EUR;AMR;AFR;EAS;MID;SAS	t	c	0.7683	MAF >=1%	486356	16	88673570	HbA1c	LTST	COMBINED	rs837763 [88287321 to 89287321]T2D Knowledge Portal - HbA1c Traits - HbA1c (Ancestry: All); rs837763 [88287321 to 89287321]T2D Knowledge Portal - HbA1c Traits - HbA1c adj BMI (Ancestry: All); rs753070230 [88337816 to 89337816]T2D Knowledge Portal - Insulin Traits - Fasting insulin adj BMI (Ancestry: All); rs1051460105 [88473837 to 89473837]T2D Knowledge Portal - Insulin Traits - Fasting insulin adj BMI (Ancestry: All)	0.1674	MVD; Gene dist: 10409	MVD; TSS dist: 10479	0.0047	0.0009	4.684e-08	0.0043	0.001	5.395e-06	0.0018	0.0019	0.351	0.004458	0.0008885	5.458e-09	No		2.96994e-06
	16:88686194:C_T	EUR	UKBB;EPIC-Norfolk;Fenland;FHS;NEO	t	c	0.0107	MAF >=1%	350199	16	88686194	HbA1c	STST	COMBINED	rs837763 [88287321 to 89287321]T2D Knowledge Portal - HbA1c Traits - HbA1c (Ancestry: All); rs837763 [88287321 to 89287321]T2D Knowledge Portal - HbA1c Traits - HbA1c adj BMI (Ancestry: All); rs753070230 [88337816 to 89337816]T2D Knowledge Portal - Insulin Traits - Fasting insulin adj BMI (Ancestry: All); rs1051460105 [88473837 to 89473837]T2D Knowledge Portal - Insulin Traits - Fasting insulin adj BMI (Ancestry: All)	0.03574	SNAI3; Gene dist: 313	SNAI3; TSS dist: 313	-0.0673	0.0045	1.445e-51	-0.0651	0.0049	1.738e-40	-0.0128	0.0101	0.2061	-0.06537	0.004762	4.518e-56	*Yes*		3.9707e-50
	16:88686194:C_T	EUR	UKBB;EPIC-Norfolk;Fenland;FHS;NEO	t	c	0.0107	MAF >=1%	350199	16	88686194	HbA1c	LTST	COMBINED	rs837763 [88287321 to 89287321]T2D Knowledge Portal - HbA1c Traits - HbA1c (Ancestry: All); rs837763 [88287321 to 89287321]T2D Knowledge Portal - HbA1c Traits - HbA1c adj BMI (Ancestry: All); rs753070230 [88337816 to 89337816]T2D Knowledge Portal - Insulin Traits - Fasting insulin adj BMI (Ancestry: All); rs1051460105 [88473837 to 89473837]T2D Knowledge Portal - Insulin Traits - Fasting insulin adj BMI (Ancestry: All)	0.02423	SNAI3; Gene dist: 313	SNAI3; TSS dist: 313	-0.0673	0.0045	1.445e-51	-0.0656	0.0049	6.837e-41	-0.0087	0.01	0.3826	-0.06607	0.004756	2.879e-56	*Yes*		1.74228e-50
	16:88686194:C_T	EUR	UKBB;EPIC-Norfolk	t	c	0.0107	MAF >=1%	151776	16	88686194	HbA1c	STST	MALE	rs837763 [88287321 to 89287321]T2D Knowledge Portal - HbA1c Traits - HbA1c (Ancestry: All); rs837763 [88287321 to 89287321]T2D Knowledge Portal - HbA1c Traits - HbA1c adj BMI (Ancestry: All); rs753070230 [88337816 to 89337816]T2D Knowledge Portal - Insulin Traits - Fasting insulin adj BMI (Ancestry: All); rs1051460105 [88473837 to 89473837]T2D Knowledge Portal - Insulin Traits - Fasting insulin adj BMI (Ancestry: All)	0.02366	SNAI3; Gene dist: 313	SNAI3; TSS dist: 313	-0.0744	0.0068	1.66e-27	-0.0694	0.0074	3.884e-21	-0.0337	0.018	0.06085	-0.06947	0.007282	2.797e-28	*Yes*		3.97577e-24
	16:88686194:C_T	EUR	UKBB;EPIC-Norfolk	t	c	0.0107	MAF >=1%	151776	16	88686194	HbA1c	LTST	MALE	rs837763 [88287321 to 89287321]T2D Knowledge Portal - HbA1c Traits - HbA1c (Ancestry: All); rs837763 [88287321 to 89287321]T2D Knowledge Portal - HbA1c Traits - HbA1c adj BMI (Ancestry: All); rs753070230 [88337816 to 89337816]T2D Knowledge Portal - Insulin Traits - Fasting insulin adj BMI (Ancestry: All); rs1051460105 [88473837 to 89473837]T2D Knowledge Portal - Insulin Traits - Fasting insulin adj BMI (Ancestry: All)	0.03007	SNAI3; Gene dist: 313	SNAI3; TSS dist: 313	-0.0744	0.0068	1.629e-27	-0.0731	0.0076	6.79e-22	-0.0065	0.0157	0.6804	-0.07336	0.007441	2.78e-28	*Yes*		5.72726e-24
	16:88686194:C_T	EUR	UKBB;EPIC-Norfolk	t	c	0.0104	MAF >=1%	183290	16	88686194	HbA1c	STST	FEMALE	rs837763 [88287321 to 89287321]T2D Knowledge Portal - HbA1c Traits - HbA1c (Ancestry: All); rs837763 [88287321 to 89287321]T2D Knowledge Portal - HbA1c Traits - HbA1c adj BMI (Ancestry: All); rs753070230 [88337816 to 89337816]T2D Knowledge Portal - Insulin Traits - Fasting insulin adj BMI (Ancestry: All); rs1051460105 [88473837 to 89473837]T2D Knowledge Portal - Insulin Traits - Fasting insulin adj BMI (Ancestry: All)	0.324	SNAI3; Gene dist: 313	SNAI3; TSS dist: 313	-0.0708	0.006	9.256e-32	-0.0706	0.0068	1.848e-25	-0.0012	0.0132	0.9291	-0.07056	0.006647	7.459e-33	*Yes*		2.40091e-28
	16:88686194:C_T	EUR	UKBB;EPIC-Norfolk	t	c	0.0104	MAF >=1%	183290	16	88686194	HbA1c	LTST	FEMALE	rs837763 [88287321 to 89287321]T2D Knowledge Portal - HbA1c Traits - HbA1c (Ancestry: All); rs837763 [88287321 to 89287321]T2D Knowledge Portal - HbA1c Traits - HbA1c adj BMI (Ancestry: All); rs753070230 [88337816 to 89337816]T2D Knowledge Portal - Insulin Traits - Fasting insulin adj BMI (Ancestry: All); rs1051460105 [88473837 to 89473837]T2D Knowledge Portal - Insulin Traits - Fasting insulin adj BMI (Ancestry: All)	0.2012	SNAI3; Gene dist: 313	SNAI3; TSS dist: 313	-0.0708	0.006	9.199e-32	-0.0692	0.0066	1.373e-25	-0.0069	0.0141	0.6268	-0.06919	0.006499	1.087e-32	*Yes*		2.1244e-28
	16:88686194:C_T	CPMA	EUR;HIS	t	c	0.0106	MAF >=1%	358684	16	88686194	HbA1c	STST	COMBINED	rs837763 [88287321 to 89287321]T2D Knowledge Portal - HbA1c Traits - HbA1c (Ancestry: All); rs837763 [88287321 to 89287321]T2D Knowledge Portal - HbA1c Traits - HbA1c adj BMI (Ancestry: All); rs753070230 [88337816 to 89337816]T2D Knowledge Portal - Insulin Traits - Fasting insulin adj BMI (Ancestry: All); rs1051460105 [88473837 to 89473837]T2D Knowledge Portal - Insulin Traits - Fasting insulin adj BMI (Ancestry: All)	0.2375	SNAI3; Gene dist: 313	SNAI3; TSS dist: 313	-0.0657	0.0046	5.82e-47	-0.0636	0.0049	2.2e-38	-0.0128	0.0099	0.1977	-0.0639	0.004738	2.933e-54	*Yes*		1.83692e-50
	16:88686194:C_T	CPMA	HIS;EUR	t	c	0.0106	MAF >=1%	358684	16	88686194	HbA1c	LTST	COMBINED	rs837763 [88287321 to 89287321]T2D Knowledge Portal - HbA1c Traits - HbA1c (Ancestry: All); rs837763 [88287321 to 89287321]T2D Knowledge Portal - HbA1c Traits - HbA1c adj BMI (Ancestry: All); rs753070230 [88337816 to 89337816]T2D Knowledge Portal - Insulin Traits - Fasting insulin adj BMI (Ancestry: All); rs1051460105 [88473837 to 89473837]T2D Knowledge Portal - Insulin Traits - Fasting insulin adj BMI (Ancestry: All)	0.2249	SNAI3; Gene dist: 313	SNAI3; TSS dist: 313	-0.0656	0.0046	5.831e-47	-0.064	0.0049	1.067e-38	-0.0088	0.0098	0.3708	-0.06455	0.004727	1.759e-54	*Yes*		1.10187e-50
	16:88707117:C_T	EUR	UKBB;EPIC-Norfolk;LL-GSA;LL-Affy	t	c	0.0056	MAF < 1%	381703	16	88707117	HbA1c	STST	COMBINED	rs837763 [88287321 to 89287321]T2D Knowledge Portal - HbA1c Traits - HbA1c (Ancestry: All); rs837763 [88287321 to 89287321]T2D Knowledge Portal - HbA1c Traits - HbA1c adj BMI (Ancestry: All); rs753070230 [88337816 to 89337816]T2D Knowledge Portal - Insulin Traits - Fasting insulin adj BMI (Ancestry: All); rs1051460105 [88473837 to 89473837]T2D Knowledge Portal - Insulin Traits - Fasting insulin adj BMI (Ancestry: All)	0.2415	CTU2; Gene dist: 634	CTU2; TSS dist: 595	-0.0612	0.0051	2.598e-33	-0.065	0.0056	9.073e-31	0.0216	0.0117	0.06457	-0.06481	0.005527	2.113e-34	*Yes*		1.25547e-29
	16:88707117:C_T	EUR	UKBB;EPIC-Norfolk;LL-GSA;LL-Affy	t	c	0.0056	MAF < 1%	381703	16	88707117	HbA1c	LTST	COMBINED	rs837763 [88287321 to 89287321]T2D Knowledge Portal - HbA1c Traits - HbA1c (Ancestry: All); rs837763 [88287321 to 89287321]T2D Knowledge Portal - HbA1c Traits - HbA1c adj BMI (Ancestry: All); rs753070230 [88337816 to 89337816]T2D Knowledge Portal - Insulin Traits - Fasting insulin adj BMI (Ancestry: All); rs1051460105 [88473837 to 89473837]T2D Knowledge Portal - Insulin Traits - Fasting insulin adj BMI (Ancestry: All)	0.3129	CTU2; Gene dist: 634	CTU2; TSS dist: 595	-0.0612	0.0051	2.598e-33	-0.0614	0.0056	6.307e-28	-0.0013	0.0119	0.9154	-0.06094	0.005472	2.806e-34	*Yes*		1.29022e-29
	16:88707117:C_T	EUR	UKBB;LL-GSA	t	c	0.0057	MAF < 1%	157776	16	88707117	HbA1c	STST	MALE	rs837763 [88287321 to 89287321]T2D Knowledge Portal - HbA1c Traits - HbA1c (Ancestry: All); rs837763 [88287321 to 89287321]T2D Knowledge Portal - HbA1c Traits - HbA1c adj BMI (Ancestry: All); rs753070230 [88337816 to 89337816]T2D Knowledge Portal - Insulin Traits - Fasting insulin adj BMI (Ancestry: All); rs1051460105 [88473837 to 89473837]T2D Knowledge Portal - Insulin Traits - Fasting insulin adj BMI (Ancestry: All)	0.06252	CTU2; Gene dist: 634	CTU2; TSS dist: 595	-0.0597	0.0082	3.079e-13	-0.058	0.009	1.079e-10	-0.0049	0.0203	0.8088	-0.05781	0.008923	1.243e-12	*Yes*		3.14015e-09
	16:88707117:C_T	EUR	UKBB;LL-GSA	t	c	0.0057	MAF < 1%	157776	16	88707117	HbA1c	LTST	MALE	rs837763 [88287321 to 89287321]T2D Knowledge Portal - HbA1c Traits - HbA1c (Ancestry: All); rs837763 [88287321 to 89287321]T2D Knowledge Portal - HbA1c Traits - HbA1c adj BMI (Ancestry: All); rs753070230 [88337816 to 89337816]T2D Knowledge Portal - Insulin Traits - Fasting insulin adj BMI (Ancestry: All); rs1051460105 [88473837 to 89473837]T2D Knowledge Portal - Insulin Traits - Fasting insulin adj BMI (Ancestry: All)	0.02762	CTU2; Gene dist: 634	CTU2; TSS dist: 595	-0.0597	0.0082	3.067e-13	-0.0629	0.0091	4.739e-12	0.0175	0.0193	0.3643	-0.06245	0.008928	6.78e-13	*Yes*		2.06598e-09
	16:88707117:C_T	EUR	UKBB;LL-GSA;LL-Affy	t	c	0.0056	MAF < 1%	205710	16	88707117	HbA1c	STST	FEMALE	rs837763 [88287321 to 89287321]T2D Knowledge Portal - HbA1c Traits - HbA1c (Ancestry: All); rs837763 [88287321 to 89287321]T2D Knowledge Portal - HbA1c Traits - HbA1c adj BMI (Ancestry: All); rs753070230 [88337816 to 89337816]T2D Knowledge Portal - Insulin Traits - Fasting insulin adj BMI (Ancestry: All); rs1051460105 [88473837 to 89473837]T2D Knowledge Portal - Insulin Traits - Fasting insulin adj BMI (Ancestry: All)	0.09372	CTU2; Gene dist: 634	CTU2; TSS dist: 595	-0.0605	0.0065	1.632e-20	-0.0682	0.0073	7.35e-21	0.0384	0.015	0.0106	-0.06825	0.007206	2.074e-21	*Yes*		1.96131e-17
	16:88707117:C_T	EUR	UKBB;LL-Affy;LL-GSA	t	c	0.0056	MAF < 1%	205710	16	88707117	HbA1c	LTST	FEMALE	rs837763 [88287321 to 89287321]T2D Knowledge Portal - HbA1c Traits - HbA1c (Ancestry: All); rs837763 [88287321 to 89287321]T2D Knowledge Portal - HbA1c Traits - HbA1c adj BMI (Ancestry: All); rs753070230 [88337816 to 89337816]T2D Knowledge Portal - Insulin Traits - Fasting insulin adj BMI (Ancestry: All); rs1051460105 [88473837 to 89473837]T2D Knowledge Portal - Insulin Traits - Fasting insulin adj BMI (Ancestry: All)	0.8177	CTU2; Gene dist: 634	CTU2; TSS dist: 595	-0.0605	0.0065	1.632e-20	-0.0574	0.0071	1.012e-15	-0.0167	0.0159	0.2938	-0.05725	0.00707	2.03e-20	*Yes*		1.25744e-16
	16:88717495:A_G	CPMA	MID;SAS;AFR;EUR;HIS;AMR;EAS	a	g	0.4158	MAF >=1%	487048	16	88717495	HbA1c	STST	COMBINED	rs837763 [88287321 to 89287321]T2D Knowledge Portal - HbA1c Traits - HbA1c (Ancestry: All); rs837763 [88287321 to 89287321]T2D Knowledge Portal - HbA1c Traits - HbA1c adj BMI (Ancestry: All); rs753070230 [88337816 to 89337816]T2D Knowledge Portal - Insulin Traits - Fasting insulin adj BMI (Ancestry: All); rs1051460105 [88473837 to 89473837]T2D Knowledge Portal - Insulin Traits - Fasting insulin adj BMI (Ancestry: All)	0.01201	CTU2; Gene dist: 11012	CTU2; TSS dist: 10973	0.0054	0.0007	8.37e-15	0.0064	0.0008	3.849e-16	-0.0046	0.0016	0.005028	0.006332	0.0007445	1.119e-16	*Yes*		1.61935e-13
	16:88717495:A_G	CPMA	HIS;EUR;AMR;AFR;EAS;MID;SAS	a	g	0.4158	MAF >=1%	487048	16	88717495	HbA1c	LTST	COMBINED	rs837763 [88287321 to 89287321]T2D Knowledge Portal - HbA1c Traits - HbA1c (Ancestry: All); rs837763 [88287321 to 89287321]T2D Knowledge Portal - HbA1c Traits - HbA1c adj BMI (Ancestry: All); rs753070230 [88337816 to 89337816]T2D Knowledge Portal - Insulin Traits - Fasting insulin adj BMI (Ancestry: All); rs1051460105 [88473837 to 89473837]T2D Knowledge Portal - Insulin Traits - Fasting insulin adj BMI (Ancestry: All)	0.05233	CTU2; Gene dist: 11012	CTU2; TSS dist: 10973	0.0054	0.0007	8.373e-15	0.0049	0.0008	4.895e-10	0.0024	0.0015	0.1229	0.004842	0.0007418	2.534e-15	*Yes*		3.1392e-12
	16:88717926:A_G	EUR	AGES_gsa;AGES_hu370CNV;ARIC;BHS;UKBB;EPIC-Norfolk;Fenland;FHS;GAPP;LBC1936;LL-GSA;LL-Affy;LL-CS;LLFS;NEO;SHIP_TREND_B2;SHIP_TREND_B1;SHIP_START;YFS;FINNGEN	a	g	0.5978	MAF >=1%	195079	16	88717926	HbA1c	STST	MALE	rs837763 [88287321 to 89287321]T2D Knowledge Portal - HbA1c Traits - HbA1c (Ancestry: All); rs837763 [88287321 to 89287321]T2D Knowledge Portal - HbA1c Traits - HbA1c adj BMI (Ancestry: All); rs753070230 [88337816 to 89337816]T2D Knowledge Portal - Insulin Traits - Fasting insulin adj BMI (Ancestry: All); rs1051460105 [88473837 to 89473837]T2D Knowledge Portal - Insulin Traits - Fasting insulin adj BMI (Ancestry: All)	0.6396	CTU2; Gene dist: 11443	CTU2; TSS dist: 11404	0.0075	0.0011	2.051e-12	0.0078	0.0012	3.349e-11	-0.0009	0.0027	0.7317	0.007723	0.001164	8.795e-12	*Yes*		1.97879e-08
	16:88717926:A_G	EUR	AGES_hu370CNV;AGES_gsa;ARIC;BHS;UKBB;EPIC-Norfolk;Fenland;FHS;GAPP;LBC1936;LL-GSA;LL-CS;LL-Affy;LLFS;NEO;SHIP_TREND_B2;SHIP_TREND_B1;SHIP_START;YFS;FINNGEN	a	g	0.5978	MAF >=1%	195079	16	88717926	HbA1c	LTST	MALE	rs837763 [88287321 to 89287321]T2D Knowledge Portal - HbA1c Traits - HbA1c (Ancestry: All); rs837763 [88287321 to 89287321]T2D Knowledge Portal - HbA1c Traits - HbA1c adj BMI (Ancestry: All); rs753070230 [88337816 to 89337816]T2D Knowledge Portal - Insulin Traits - Fasting insulin adj BMI (Ancestry: All); rs1051460105 [88473837 to 89473837]T2D Knowledge Portal - Insulin Traits - Fasting insulin adj BMI (Ancestry: All)	0.6219	CTU2; Gene dist: 11443	CTU2; TSS dist: 11404	0.0075	0.0011	2.081e-12	0.0065	0.0012	8.916e-08	0.0045	0.0025	0.06587	0.006503	0.001189	1.152e-12	*Yes*		3.39642e-09
	16:88717926:A_G	CPMA	MID;EAS;AFR;AMR;SAS;EUR;HIS	a	g	0.5128	MAF >=1%	214747	16	88717926	HbA1c	STST	MALE	rs837763 [88287321 to 89287321]T2D Knowledge Portal - HbA1c Traits - HbA1c (Ancestry: All); rs837763 [88287321 to 89287321]T2D Knowledge Portal - HbA1c Traits - HbA1c adj BMI (Ancestry: All); rs753070230 [88337816 to 89337816]T2D Knowledge Portal - Insulin Traits - Fasting insulin adj BMI (Ancestry: All); rs1051460105 [88473837 to 89473837]T2D Knowledge Portal - Insulin Traits - Fasting insulin adj BMI (Ancestry: All)	0.1112	CTU2; Gene dist: 11443	CTU2; TSS dist: 11404	0.0076	0.0011	1.581e-12	0.0079	0.0012	1.156e-11	-0.0011	0.0026	0.6818	0.00783	0.00113	9.717e-13	*Yes*		1.94877e-09
	16:88717926:A_G	CPMA	AFR;AMR;EAS;HIS;EUR;MID;SAS	a	g	0.5127	MAF >=1%	214928	16	88717926	HbA1c	LTST	MALE	rs837763 [88287321 to 89287321]T2D Knowledge Portal - HbA1c Traits - HbA1c (Ancestry: All); rs837763 [88287321 to 89287321]T2D Knowledge Portal - HbA1c Traits - HbA1c adj BMI (Ancestry: All); rs753070230 [88337816 to 89337816]T2D Knowledge Portal - Insulin Traits - Fasting insulin adj BMI (Ancestry: All); rs1051460105 [88473837 to 89473837]T2D Knowledge Portal - Insulin Traits - Fasting insulin adj BMI (Ancestry: All)	0.1285	CTU2; Gene dist: 11443	CTU2; TSS dist: 11404	0.0076	0.0011	1.759e-12	0.0068	0.0012	6.758e-09	0.0038	0.0024	0.1159	0.006756	0.001155	2.434e-13	*Yes*		5.07999e-10
	16:88718363:C_T	EUR	AGES_hu370CNV;AGES_gsa;ARIC;UKBB;EPIC-Norfolk;Fenland;FHS;LL-GSA;LL-Affy;LL-CS;NEO;SHIP_TREND_B2;SHIP_START;YFS;FINNGEN	t	c	0.0277	MAF >=1%	428439	16	88718363	HbA1c	STST	COMBINED	rs837763 [88287321 to 89287321]T2D Knowledge Portal - HbA1c Traits - HbA1c (Ancestry: All); rs837763 [88287321 to 89287321]T2D Knowledge Portal - HbA1c Traits - HbA1c adj BMI (Ancestry: All); rs753070230 [88337816 to 89337816]T2D Knowledge Portal - Insulin Traits - Fasting insulin adj BMI (Ancestry: All); rs1051460105 [88473837 to 89473837]T2D Knowledge Portal - Insulin Traits - Fasting insulin adj BMI (Ancestry: All)	0.3488	CTU2; Gene dist: 11880	CTU2; TSS dist: 11841	-0.0139	0.0022	1.058e-10	-0.0144	0.0024	1.605e-09	0.0013	0.0051	0.7943	-0.01451	0.002343	9.068e-11	*Yes*		1.16619e-07
	16:88718363:C_T	EUR	AGES_hu370CNV;AGES_gsa;ARIC;UKBB;EPIC-Norfolk;Fenland;FHS;LL-CS;LL-GSA;LL-Affy;NEO;SHIP_START;SHIP_TREND_B2;YFS;FINNGEN	t	c	0.0277	MAF >=1%	428439	16	88718363	HbA1c	LTST	COMBINED	rs837763 [88287321 to 89287321]T2D Knowledge Portal - HbA1c Traits - HbA1c (Ancestry: All); rs837763 [88287321 to 89287321]T2D Knowledge Portal - HbA1c Traits - HbA1c adj BMI (Ancestry: All); rs753070230 [88337816 to 89337816]T2D Knowledge Portal - Insulin Traits - Fasting insulin adj BMI (Ancestry: All); rs1051460105 [88473837 to 89473837]T2D Knowledge Portal - Insulin Traits - Fasting insulin adj BMI (Ancestry: All)	0.08301	CTU2; Gene dist: 11880	CTU2; TSS dist: 11841	-0.0139	0.0022	1.023e-10	-0.015	0.0024	2.914e-10	0.0035	0.0051	0.4935	-0.01512	0.002336	5.112e-11	*Yes*		6.41052e-08
	16:88718363:C_T	CPMA	EUR;HIS	t	c	0.0176	MAF >=1%	436924	16	88718363	HbA1c	STST	COMBINED	rs837763 [88287321 to 89287321]T2D Knowledge Portal - HbA1c Traits - HbA1c (Ancestry: All); rs837763 [88287321 to 89287321]T2D Knowledge Portal - HbA1c Traits - HbA1c adj BMI (Ancestry: All); rs753070230 [88337816 to 89337816]T2D Knowledge Portal - Insulin Traits - Fasting insulin adj BMI (Ancestry: All); rs1051460105 [88473837 to 89473837]T2D Knowledge Portal - Insulin Traits - Fasting insulin adj BMI (Ancestry: All)	0.0726	CTU2; Gene dist: 11880	CTU2; TSS dist: 11841	-0.0142	0.0023	4.141e-10	-0.0145	0.0024	2.982e-09	0.0006	0.0051	0.9101	-0.01461	0.00237	6.755e-11	*Yes*		5.09847e-08
	16:88718363:C_T	CPMA	HIS;EUR;SAS	t	c	0.0151	MAF >=1%	442818	16	88718363	HbA1c	LTST	COMBINED	rs837763 [88287321 to 89287321]T2D Knowledge Portal - HbA1c Traits - HbA1c (Ancestry: All); rs837763 [88287321 to 89287321]T2D Knowledge Portal - HbA1c Traits - HbA1c adj BMI (Ancestry: All); rs753070230 [88337816 to 89337816]T2D Knowledge Portal - Insulin Traits - Fasting insulin adj BMI (Ancestry: All); rs1051460105 [88473837 to 89473837]T2D Knowledge Portal - Insulin Traits - Fasting insulin adj BMI (Ancestry: All)	0.05886	CTU2; Gene dist: 11880	CTU2; TSS dist: 11841	-0.0142	0.0023	4.474e-10	-0.0151	0.0024	7.718e-10	0.0028	0.0051	0.5827	-0.01518	0.002358	4.236e-11	*Yes*		3.25741e-08
	16:88722530:A_G	EUR	AGES_hu370CNV;AGES_gsa;ARIC;UKBB;EPIC-Norfolk;Fenland;FHS;GAPP;LL-GSA;LL-Affy;LL-CS;LLFS;NEO;SHIP_TREND_B1;SHIP_TREND_B2;SHIP_START;YFS;FINNGEN	a	g	0.0983	MAF >=1%	432487	16	88722530	HbA1c	STST	COMBINED	rs837763 [88287321 to 89287321]T2D Knowledge Portal - HbA1c Traits - HbA1c (Ancestry: All); rs837763 [88287321 to 89287321]T2D Knowledge Portal - HbA1c Traits - HbA1c adj BMI (Ancestry: All); rs753070230 [88337816 to 89337816]T2D Knowledge Portal - Insulin Traits - Fasting insulin adj BMI (Ancestry: All); rs1051460105 [88473837 to 89473837]T2D Knowledge Portal - Insulin Traits - Fasting insulin adj BMI (Ancestry: All)	0.3412	CTU2; Gene dist: 16047	CTU2; TSS dist: 16008	-0.0082	0.0012	2.267e-12	-0.0092	0.0013	6.965e-13	0.0052	0.0027	0.05813	-0.009271	0.001264	5.242e-13	*Yes*		1.08895e-09
	16:88722530:A_G	EUR	AGES_hu370CNV;AGES_gsa;ARIC;BHS;UKBB;EPIC-Norfolk;Fenland;FHS;GAPP;LL-CS;LL-GSA;LL-Affy;LLFS;NEO;SHIP_START;SHIP_TREND_B1;SHIP_TREND_B2;YFS;FINNGEN	a	g	0.0983	MAF >=1%	432853	16	88722530	HbA1c	LTST	COMBINED	rs837763 [88287321 to 89287321]T2D Knowledge Portal - HbA1c Traits - HbA1c (Ancestry: All); rs837763 [88287321 to 89287321]T2D Knowledge Portal - HbA1c Traits - HbA1c adj BMI (Ancestry: All); rs753070230 [88337816 to 89337816]T2D Knowledge Portal - Insulin Traits - Fasting insulin adj BMI (Ancestry: All); rs1051460105 [88473837 to 89473837]T2D Knowledge Portal - Insulin Traits - Fasting insulin adj BMI (Ancestry: All)	0.469	CTU2; Gene dist: 16047	CTU2; TSS dist: 16008	-0.0082	0.0012	2.245e-12	-0.0068	0.0013	1.206e-07	-0.0072	0.0027	0.008195	-0.006847	0.001261	8.426e-14	*Yes*		1.86721e-10
	16:88722530:A_G	CPMA	MID;SAS;AFR;EUR;HIS;AMR;EAS	a	g	0.1084	MAF >=1%	483661	16	88722530	HbA1c	STST	COMBINED	rs837763 [88287321 to 89287321]T2D Knowledge Portal - HbA1c Traits - HbA1c (Ancestry: All); rs837763 [88287321 to 89287321]T2D Knowledge Portal - HbA1c Traits - HbA1c adj BMI (Ancestry: All); rs753070230 [88337816 to 89337816]T2D Knowledge Portal - Insulin Traits - Fasting insulin adj BMI (Ancestry: All); rs1051460105 [88473837 to 89473837]T2D Knowledge Portal - Insulin Traits - Fasting insulin adj BMI (Ancestry: All)	0.5472	CTU2; Gene dist: 16047	CTU2; TSS dist: 16008	-0.0074	0.0012	1.162e-10	-0.0084	0.0012	9.851e-12	0.0049	0.0025	0.05515	-0.008525	0.001199	3.014e-12	*Yes*		2.67504e-09
	16:88722530:A_G	CPMA	HIS;EUR;AMR;AFR;EAS;MID;SAS	a	g	0.1084	MAF >=1%	484027	16	88722530	HbA1c	LTST	COMBINED	rs837763 [88287321 to 89287321]T2D Knowledge Portal - HbA1c Traits - HbA1c (Ancestry: All); rs837763 [88287321 to 89287321]T2D Knowledge Portal - HbA1c Traits - HbA1c adj BMI (Ancestry: All); rs753070230 [88337816 to 89337816]T2D Knowledge Portal - Insulin Traits - Fasting insulin adj BMI (Ancestry: All); rs1051460105 [88473837 to 89473837]T2D Knowledge Portal - Insulin Traits - Fasting insulin adj BMI (Ancestry: All)	0.2622	CTU2; Gene dist: 16047	CTU2; TSS dist: 16008	-0.0074	0.0012	1.162e-10	-0.0065	0.0012	1.549e-07	-0.0052	0.0025	0.03977	-0.00656	0.001195	2.364e-12	*Yes*		2.11126e-09
	16:88726682:A_G	CPMA	HIS;EUR;AMR;AFR;EAS;MID;SAS	a	g	0.1173	MAF >=1%	428188	16	88726682	HbA1c	LTST	COMBINED	rs837763 [88287321 to 89287321]T2D Knowledge Portal - HbA1c Traits - HbA1c (Ancestry: All); rs837763 [88287321 to 89287321]T2D Knowledge Portal - HbA1c Traits - HbA1c adj BMI (Ancestry: All); rs753070230 [88337816 to 89337816]T2D Knowledge Portal - Insulin Traits - Fasting insulin adj BMI (Ancestry: All); rs1051460105 [88473837 to 89473837]T2D Knowledge Portal - Insulin Traits - Fasting insulin adj BMI (Ancestry: All)	0.367	CTU2; Gene dist: 20199	CTU2; TSS dist: 20160	0.0083	0.0013	4.277e-11	0.0078	0.0013	6.406e-09	0.0024	0.0027	0.3753	0.007813	0.001308	8.853e-12	*Yes*		7.38888e-09
	16:88726747:C_T	EUR	UKBB;LL-GSA;LL-Affy	t	c	0.0054	MAF < 1%	370151	16	88726747	HbA1c	STST	COMBINED	rs837763 [88287321 to 89287321]T2D Knowledge Portal - HbA1c Traits - HbA1c (Ancestry: All); rs837763 [88287321 to 89287321]T2D Knowledge Portal - HbA1c Traits - HbA1c adj BMI (Ancestry: All); rs753070230 [88337816 to 89337816]T2D Knowledge Portal - Insulin Traits - Fasting insulin adj BMI (Ancestry: All); rs1051460105 [88473837 to 89473837]T2D Knowledge Portal - Insulin Traits - Fasting insulin adj BMI (Ancestry: All)	0.3933	CTU2; Gene dist: 20264	CTU2; TSS dist: 20225	0.0308	0.005	9.396e-10	0.0323	0.0056	6.885e-09	-0.0094	0.0116	0.4186	0.03235	0.005461	1.956e-09	*Yes*		1.77335e-06
	16:88726747:C_T	EUR	UKBB;EPIC-Norfolk;LL-GSA;LL-Affy	t	c	0.0054	MAF < 1%	381703	16	88726747	HbA1c	LTST	COMBINED	rs837763 [88287321 to 89287321]T2D Knowledge Portal - HbA1c Traits - HbA1c (Ancestry: All); rs837763 [88287321 to 89287321]T2D Knowledge Portal - HbA1c Traits - HbA1c adj BMI (Ancestry: All); rs753070230 [88337816 to 89337816]T2D Knowledge Portal - Insulin Traits - Fasting insulin adj BMI (Ancestry: All); rs1051460105 [88473837 to 89473837]T2D Knowledge Portal - Insulin Traits - Fasting insulin adj BMI (Ancestry: All)	0.9313	CTU2; Gene dist: 20264	CTU2; TSS dist: 20225	0.0315	0.005	2.779e-10	0.0302	0.0055	4.329e-08	0.0073	0.0115	0.5244	0.03008	0.005395	5.323e-10	*Yes*		5.21377e-07
	16:88727502:C_T	EUR	AGES_gsa;AGES_hu370CNV;ARIC;BHS;UKBB;EPIC-Norfolk;Fenland;FHS;GAPP;LBC1936;LL-GSA;LL-Affy;LL-CS;LLFS;NEO;SHIP_TREND_B2;SHIP_TREND_B1;SHIP_START;YFS;FINNGEN	t	c	0.5958	MAF >=1%	195079	16	88727502	HbA1c	STST	MALE	rs837763 [88287321 to 89287321]T2D Knowledge Portal - HbA1c Traits - HbA1c (Ancestry: All); rs837763 [88287321 to 89287321]T2D Knowledge Portal - HbA1c Traits - HbA1c adj BMI (Ancestry: All); rs753070230 [88337816 to 89337816]T2D Knowledge Portal - Insulin Traits - Fasting insulin adj BMI (Ancestry: All); rs1051460105 [88473837 to 89473837]T2D Knowledge Portal - Insulin Traits - Fasting insulin adj BMI (Ancestry: All)	0.7821	CTU2; Gene dist: 21019	CTU2; TSS dist: 20980	-0.0063	0.0011	5.291e-09	-0.0064	0.0012	5.652e-08	0.0005	0.0028	0.8638	-0.006464	0.001181	2.218e-08	No		2.4953e-05
	16:88727502:C_T	EUR	AGES_hu370CNV;AGES_gsa;ARIC;BHS;UKBB;EPIC-Norfolk;Fenland;FHS;GAPP;LBC1936;LL-GSA;LL-CS;LL-Affy;LLFS;NEO;SHIP_TREND_B2;SHIP_TREND_B1;SHIP_START;YFS;FINNGEN	t	c	0.5958	MAF >=1%	195079	16	88727502	HbA1c	LTST	MALE	rs837763 [88287321 to 89287321]T2D Knowledge Portal - HbA1c Traits - HbA1c (Ancestry: All); rs837763 [88287321 to 89287321]T2D Knowledge Portal - HbA1c Traits - HbA1c adj BMI (Ancestry: All); rs753070230 [88337816 to 89337816]T2D Knowledge Portal - Insulin Traits - Fasting insulin adj BMI (Ancestry: All); rs1051460105 [88473837 to 89473837]T2D Knowledge Portal - Insulin Traits - Fasting insulin adj BMI (Ancestry: All)	0.7248	CTU2; Gene dist: 21019	CTU2; TSS dist: 20980	-0.0063	0.0011	5.188e-09	-0.0069	0.0012	1.64e-08	0.0019	0.0025	0.4403	-0.006898	0.001203	1.071e-08	No		1.41001e-05
	16:88727502:C_T	CPMA	MID;EAS;AFR;AMR;SAS;EUR;HIS	t	c	0.6284	MAF >=1%	215045	16	88727502	HbA1c	STST	MALE	rs837763 [88287321 to 89287321]T2D Knowledge Portal - HbA1c Traits - HbA1c (Ancestry: All); rs837763 [88287321 to 89287321]T2D Knowledge Portal - HbA1c Traits - HbA1c adj BMI (Ancestry: All); rs753070230 [88337816 to 89337816]T2D Knowledge Portal - Insulin Traits - Fasting insulin adj BMI (Ancestry: All); rs1051460105 [88473837 to 89473837]T2D Knowledge Portal - Insulin Traits - Fasting insulin adj BMI (Ancestry: All)	0.9272	CTU2; Gene dist: 21019	CTU2; TSS dist: 20980	-0.0065	0.0011	1.296e-09	-0.0065	0.0012	2.282e-08	0	0.0027	0.9928	-0.006553	0.001142	2.1e-09	*Yes*		2.71675e-06
	16:88727502:C_T	CPMA	AFR;AMR;EAS;HIS;EUR;MID;SAS	t	c	0.6285	MAF >=1%	214864	16	88727502	HbA1c	LTST	MALE	rs837763 [88287321 to 89287321]T2D Knowledge Portal - HbA1c Traits - HbA1c (Ancestry: All); rs837763 [88287321 to 89287321]T2D Knowledge Portal - HbA1c Traits - HbA1c adj BMI (Ancestry: All); rs753070230 [88337816 to 89337816]T2D Knowledge Portal - Insulin Traits - Fasting insulin adj BMI (Ancestry: All); rs1051460105 [88473837 to 89473837]T2D Knowledge Portal - Insulin Traits - Fasting insulin adj BMI (Ancestry: All)	0.7952	CTU2; Gene dist: 21019	CTU2; TSS dist: 20980	-0.0065	0.0011	1.158e-09	-0.0069	0.0012	2.711e-09	0.0011	0.0024	0.6374	-0.006915	0.001165	1.276e-09	*Yes*		1.68833e-06
	16:88734618:A_G	EUR	AGES_hu370CNV;AGES_gsa;ARIC;BHS;UKBB;EPIC-Norfolk;Fenland;FHS;GAPP;LBC1936;LL-GSA;LL-Affy;LL-CS;LLFS;NEO;SHIP_TREND_B1;SHIP_TREND_B2;SHIP_START;YFS;FINNGEN	a	g	0.1699	MAF >=1%	433358	16	88734618	HbA1c	STST	COMBINED	rs837763 [88287321 to 89287321]T2D Knowledge Portal - HbA1c Traits - HbA1c (Ancestry: All); rs837763 [88287321 to 89287321]T2D Knowledge Portal - HbA1c Traits - HbA1c adj BMI (Ancestry: All); rs753070230 [88337816 to 89337816]T2D Knowledge Portal - Insulin Traits - Fasting insulin adj BMI (Ancestry: All); rs1051460105 [88473837 to 89473837]T2D Knowledge Portal - Insulin Traits - Fasting insulin adj BMI (Ancestry: All)	0.8616	CTU2; Gene dist: 28135	CTU2; TSS dist: 28096	-0.0078	0.0009	9.832e-17	-0.0084	0.001	3.804e-16	0.0028	0.0022	0.2025	-0.008428	0.001014	2.272e-17	*Yes*		1.1393e-13
	16:88734618:A_G	EUR	AGES_hu370CNV;AGES_gsa;ARIC;BHS;UKBB;EPIC-Norfolk;Fenland;FHS;GAPP;LBC1936;LL-CS;LL-GSA;LL-Affy;LLFS;NEO;SHIP_START;SHIP_TREND_B1;SHIP_TREND_B2;YFS;FINNGEN	a	g	0.1699	MAF >=1%	433358	16	88734618	HbA1c	LTST	COMBINED	rs837763 [88287321 to 89287321]T2D Knowledge Portal - HbA1c Traits - HbA1c (Ancestry: All); rs837763 [88287321 to 89287321]T2D Knowledge Portal - HbA1c Traits - HbA1c adj BMI (Ancestry: All); rs753070230 [88337816 to 89337816]T2D Knowledge Portal - Insulin Traits - Fasting insulin adj BMI (Ancestry: All); rs1051460105 [88473837 to 89473837]T2D Knowledge Portal - Insulin Traits - Fasting insulin adj BMI (Ancestry: All)	0.4846	CTU2; Gene dist: 28135	CTU2; TSS dist: 28096	-0.0078	0.0009	1.034e-16	-0.0069	0.001	1.961e-11	-0.0039	0.0022	0.07172	-0.006979	0.001011	1.58e-17	*Yes*		7.19401e-14
	16:88734618:A_G	EUR	AGES_hu370CNV;AGES_gsa;ARIC;UKBB;EPIC-Norfolk;Fenland;FHS;GAPP;LL-GSA;LL-Affy;LL-CS;LLFS;NEO;SHIP_TREND_B2;SHIP_TREND_B1;SHIP_START;YFS;FINNGEN	a	g	0.1697	MAF >=1%	237819	16	88734618	HbA1c	STST	FEMALE	rs837763 [88287321 to 89287321]T2D Knowledge Portal - HbA1c Traits - HbA1c (Ancestry: All); rs837763 [88287321 to 89287321]T2D Knowledge Portal - HbA1c Traits - HbA1c adj BMI (Ancestry: All); rs753070230 [88337816 to 89337816]T2D Knowledge Portal - Insulin Traits - Fasting insulin adj BMI (Ancestry: All); rs1051460105 [88473837 to 89473837]T2D Knowledge Portal - Insulin Traits - Fasting insulin adj BMI (Ancestry: All)	0.9313	CTU2; Gene dist: 28135	CTU2; TSS dist: 28096	-0.0072	0.0012	1.152e-09	-0.0083	0.0013	4.245e-10	0.0044	0.0028	0.1081	-0.008281	0.00132	9.131e-10	*Yes*		1.37235e-06
	16:88734618:A_G	EUR	AGES_hu370CNV;AGES_gsa;ARIC;UKBB;EPIC-Norfolk;Fenland;FHS;GAPP;LL-Affy;LL-CS;LL-GSA;LLFS;NEO;SHIP_TREND_B1;SHIP_TREND_B2;SHIP_START;FINNGEN	a	g	0.1694	MAF >=1%	236932	16	88734618	HbA1c	LTST	FEMALE	rs837763 [88287321 to 89287321]T2D Knowledge Portal - HbA1c Traits - HbA1c (Ancestry: All); rs837763 [88287321 to 89287321]T2D Knowledge Portal - HbA1c Traits - HbA1c adj BMI (Ancestry: All); rs753070230 [88337816 to 89337816]T2D Knowledge Portal - Insulin Traits - Fasting insulin adj BMI (Ancestry: All); rs1051460105 [88473837 to 89473837]T2D Knowledge Portal - Insulin Traits - Fasting insulin adj BMI (Ancestry: All)	0.6906	CTU2; Gene dist: 28135	CTU2; TSS dist: 28096	-0.0073	0.0012	1.136e-09	-0.0067	0.0013	3.293e-07	-0.0032	0.003	0.2808	-0.006684	0.001293	2.391e-09	*Yes*		2.87481e-06
	16:88738516:T_TC	CPMA	MID;SAS;AFR;EUR;HIS;AMR;EAS	t	tc	0.7663	MAF >=1%	429969	16	88738516	HbA1c	STST	COMBINED	rs837763 [88287321 to 89287321]T2D Knowledge Portal - HbA1c Traits - HbA1c (Ancestry: All); rs837763 [88287321 to 89287321]T2D Knowledge Portal - HbA1c Traits - HbA1c adj BMI (Ancestry: All); rs753070230 [88337816 to 89337816]T2D Knowledge Portal - Insulin Traits - Fasting insulin adj BMI (Ancestry: All); rs1051460105 [88473837 to 89473837]T2D Knowledge Portal - Insulin Traits - Fasting insulin adj BMI (Ancestry: All)	0.4585	CTU2; Gene dist: 32033	CTU2; TSS dist: 31994	-0.0059	0.0009	2.437e-11	-0.0059	0.001	1.089e-09	-0.0001	0.0019	0.9525	-0.005908	0.0009305	9.91e-12	*Yes*		8.29499e-09
	16:88740105:C_CCCT	EUR	UKBB;EPIC-Norfolk;Fenland;FHS;NEO	ccct	c	0.9852	MAF >=1%	350199	16	88740105	HbA1c	STST	COMBINED	rs837763 [88287321 to 89287321]T2D Knowledge Portal - HbA1c Traits - HbA1c (Ancestry: All); rs837763 [88287321 to 89287321]T2D Knowledge Portal - HbA1c Traits - HbA1c adj BMI (Ancestry: All); rs753070230 [88337816 to 89337816]T2D Knowledge Portal - Insulin Traits - Fasting insulin adj BMI (Ancestry: All); rs1051460105 [88473837 to 89473837]T2D Knowledge Portal - Insulin Traits - Fasting insulin adj BMI (Ancestry: All)	0.7723	CTU2; Gene dist: 33622	CTU2; TSS dist: 33583	-0.0268	0.0036	1.699e-13	-0.0302	0.004	3.083e-14	0.0159	0.0082	0.05306	-0.03023	0.003876	1.269e-14	*Yes*		3.67727e-11
	16:88740105:C_CCCT	EUR	ARIC;UKBB;EPIC-Norfolk;Fenland;FHS	ccct	c	0.9852	MAF >=1%	348467	16	88740105	HbA1c	LTST	COMBINED	rs837763 [88287321 to 89287321]T2D Knowledge Portal - HbA1c Traits - HbA1c (Ancestry: All); rs837763 [88287321 to 89287321]T2D Knowledge Portal - HbA1c Traits - HbA1c adj BMI (Ancestry: All); rs753070230 [88337816 to 89337816]T2D Knowledge Portal - Insulin Traits - Fasting insulin adj BMI (Ancestry: All); rs1051460105 [88473837 to 89473837]T2D Knowledge Portal - Insulin Traits - Fasting insulin adj BMI (Ancestry: All)	0.6889	CTU2; Gene dist: 33622	CTU2; TSS dist: 33583	-0.0268	0.0037	2.016e-13	-0.0256	0.004	1.792e-10	-0.0058	0.0081	0.4754	-0.02571	0.003887	6.466e-14	*Yes*		1.46379e-10
	16:88740105:C_CCCT	EUR	UKBB;EPIC-Norfolk	ccct	c	0.9849	MAF >=1%	151776	16	88740105	HbA1c	STST	MALE	rs837763 [88287321 to 89287321]T2D Knowledge Portal - HbA1c Traits - HbA1c (Ancestry: All); rs837763 [88287321 to 89287321]T2D Knowledge Portal - HbA1c Traits - HbA1c adj BMI (Ancestry: All); rs753070230 [88337816 to 89337816]T2D Knowledge Portal - Insulin Traits - Fasting insulin adj BMI (Ancestry: All); rs1051460105 [88473837 to 89473837]T2D Knowledge Portal - Insulin Traits - Fasting insulin adj BMI (Ancestry: All)	0.4933	CTU2; Gene dist: 33622	CTU2; TSS dist: 33583	-0.0335	0.0055	1.005e-09	-0.0364	0.0059	5.483e-10	0.0174	0.0145	0.2318	-0.03648	0.005819	1.092e-09	*Yes*		1.65462e-06
	16:88740105:C_CCCT	EUR	UKBB;EPIC-Norfolk;FHS	ccct	c	0.9849	MAF >=1%	154270	16	88740105	HbA1c	LTST	MALE	rs837763 [88287321 to 89287321]T2D Knowledge Portal - HbA1c Traits - HbA1c (Ancestry: All); rs837763 [88287321 to 89287321]T2D Knowledge Portal - HbA1c Traits - HbA1c adj BMI (Ancestry: All); rs753070230 [88337816 to 89337816]T2D Knowledge Portal - Insulin Traits - Fasting insulin adj BMI (Ancestry: All); rs1051460105 [88473837 to 89473837]T2D Knowledge Portal - Insulin Traits - Fasting insulin adj BMI (Ancestry: All)	0.4309	CTU2; Gene dist: 33622	CTU2; TSS dist: 33583	-0.0321	0.0054	2.134e-09	-0.0311	0.006	1.94e-07	-0.0069	0.0124	0.5761	-0.03112	0.005845	3.86e-09	*Yes*		5.71737e-06
	16:88740105:C_CCCT	CPMA	SAS;EUR;HIS	ccct	c	0.9845	MAF >=1%	364578	16	88740105	HbA1c	STST	COMBINED	rs837763 [88287321 to 89287321]T2D Knowledge Portal - HbA1c Traits - HbA1c (Ancestry: All); rs837763 [88287321 to 89287321]T2D Knowledge Portal - HbA1c Traits - HbA1c adj BMI (Ancestry: All); rs753070230 [88337816 to 89337816]T2D Knowledge Portal - Insulin Traits - Fasting insulin adj BMI (Ancestry: All); rs1051460105 [88473837 to 89473837]T2D Knowledge Portal - Insulin Traits - Fasting insulin adj BMI (Ancestry: All)	0.5936	CTU2; Gene dist: 33622	CTU2; TSS dist: 33583	-0.0254	0.0036	2.684e-12	-0.029	0.004	3.629e-13	0.0164	0.008	0.04174	-0.02909	0.003841	1.005e-13	*Yes*		1.0493e-10
	16:88740105:C_CCCT	CPMA	HIS;EUR;SAS	ccct	c	0.9845	MAF >=1%	362846	16	88740105	HbA1c	LTST	COMBINED	rs837763 [88287321 to 89287321]T2D Knowledge Portal - HbA1c Traits - HbA1c (Ancestry: All); rs837763 [88287321 to 89287321]T2D Knowledge Portal - HbA1c Traits - HbA1c adj BMI (Ancestry: All); rs753070230 [88337816 to 89337816]T2D Knowledge Portal - Insulin Traits - Fasting insulin adj BMI (Ancestry: All); rs1051460105 [88473837 to 89473837]T2D Knowledge Portal - Insulin Traits - Fasting insulin adj BMI (Ancestry: All)	0.07827	CTU2; Gene dist: 33622	CTU2; TSS dist: 33583	-0.0254	0.0037	1.084e-11	-0.025	0.004	3.656e-10	-0.0026	0.0079	0.7455	-0.02518	0.003845	7.017e-13	*Yes*		6.64303e-10
	16:88740105:C_CCCT	CPMA	SAS;EUR	ccct	c	0.9828	MAF >=1%	154828	16	88740105	HbA1c	STST	MALE	rs837763 [88287321 to 89287321]T2D Knowledge Portal - HbA1c Traits - HbA1c (Ancestry: All); rs837763 [88287321 to 89287321]T2D Knowledge Portal - HbA1c Traits - HbA1c adj BMI (Ancestry: All); rs753070230 [88337816 to 89337816]T2D Knowledge Portal - Insulin Traits - Fasting insulin adj BMI (Ancestry: All); rs1051460105 [88473837 to 89473837]T2D Knowledge Portal - Insulin Traits - Fasting insulin adj BMI (Ancestry: All)	0.5892	CTU2; Gene dist: 33622	CTU2; TSS dist: 33583	-0.0327	0.0056	3.748e-09	-0.0358	0.0059	1.51e-09	0.0177	0.0143	0.218	-0.03586	0.005817	2.365e-09	*Yes*		3.027e-06
	16:88740105:C_CCCT	CPMA	EUR;SAS	ccct	c	0.9828	MAF >=1%	157322	16	88740105	HbA1c	LTST	MALE	rs837763 [88287321 to 89287321]T2D Knowledge Portal - HbA1c Traits - HbA1c (Ancestry: All); rs837763 [88287321 to 89287321]T2D Knowledge Portal - HbA1c Traits - HbA1c adj BMI (Ancestry: All); rs753070230 [88337816 to 89337816]T2D Knowledge Portal - Insulin Traits - Fasting insulin adj BMI (Ancestry: All); rs1051460105 [88473837 to 89473837]T2D Knowledge Portal - Insulin Traits - Fasting insulin adj BMI (Ancestry: All)	0.07041	CTU2; Gene dist: 33622	CTU2; TSS dist: 33583	-0.0314	0.0055	8.665e-09	-0.0312	0.006	2.094e-07	-0.0035	0.0123	0.7758	-0.03125	0.005853	9.413e-09	No		1.06806e-05
	16:88744745:C_G	EUR	AGES_hu370CNV;AGES_gsa;ARIC;UKBB;EPIC-Norfolk;Fenland;FHS;GAPP;LBC1936;LL-GSA;LL-Affy;LL-CS;LLFS;NEO;SHIP_TREND_B1;SHIP_TREND_B2;SHIP_START;YFS;FINNGEN	c	g	0.7987	MAF >=1%	432992	16	88744745	HbA1c	STST	COMBINED	rs837763 [88287321 to 89287321]T2D Knowledge Portal - HbA1c Traits - HbA1c (Ancestry: All); rs837763 [88287321 to 89287321]T2D Knowledge Portal - HbA1c Traits - HbA1c adj BMI (Ancestry: All); rs753070230 [88337816 to 89337816]T2D Knowledge Portal - Insulin Traits - Fasting insulin adj BMI (Ancestry: All); rs1051460105 [88473837 to 89473837]T2D Knowledge Portal - Insulin Traits - Fasting insulin adj BMI (Ancestry: All)	0.6232	CTU2; Gene dist: 38262	CTU2; TSS dist: 38223	0.0057	0.0009	8.307e-11	0.0057	0.001	2.286e-09	-0.0003	0.002	0.8939	0.005761	0.0009441	1.013e-10	*Yes*		1.28761e-07
	16:88744745:C_G	EUR	AGES_hu370CNV;AGES_gsa;ARIC;BHS;UKBB;EPIC-Norfolk;Fenland;FHS;GAPP;LBC1936;LL-CS;LL-GSA;LL-Affy;LLFS;NEO;SHIP_START;SHIP_TREND_B1;SHIP_TREND_B2;YFS;FINNGEN	c	g	0.7986	MAF >=1%	433358	16	88744745	HbA1c	LTST	COMBINED	rs837763 [88287321 to 89287321]T2D Knowledge Portal - HbA1c Traits - HbA1c (Ancestry: All); rs837763 [88287321 to 89287321]T2D Knowledge Portal - HbA1c Traits - HbA1c adj BMI (Ancestry: All); rs753070230 [88337816 to 89337816]T2D Knowledge Portal - Insulin Traits - Fasting insulin adj BMI (Ancestry: All); rs1051460105 [88473837 to 89473837]T2D Knowledge Portal - Insulin Traits - Fasting insulin adj BMI (Ancestry: All)	0.8163	CTU2; Gene dist: 38262	CTU2; TSS dist: 38223	0.0057	0.0009	7.875e-11	0.005	0.001	2.199e-07	0.0034	0.002	0.09005	0.005003	0.0009404	3.158e-11	*Yes*		4.14879e-08
	16:88746048:A_G	EUR	AGES_hu370CNV;AGES_gsa;ARIC;BHS;UKBB;EPIC-Norfolk;Fenland;FHS;GAPP;LBC1936;LL-GSA;LL-CS;LL-Affy;LLFS;NEO;SHIP_TREND_B2;SHIP_TREND_B1;SHIP_START;YFS;FINNGEN	a	g	0.6177	MAF >=1%	195079	16	88746048	HbA1c	LTST	MALE	rs837763 [88287321 to 89287321]T2D Knowledge Portal - HbA1c Traits - HbA1c (Ancestry: All); rs837763 [88287321 to 89287321]T2D Knowledge Portal - HbA1c Traits - HbA1c adj BMI (Ancestry: All); rs753070230 [88337816 to 89337816]T2D Knowledge Portal - Insulin Traits - Fasting insulin adj BMI (Ancestry: All); rs1051460105 [88473837 to 89473837]T2D Knowledge Portal - Insulin Traits - Fasting insulin adj BMI (Ancestry: All)	0.2865	PIEZO1; Gene dist: 39172	PIEZO1; TSS dist: 39172	0.006	0.0011	3.314e-08	0.005	0.0012	3.597e-05	0.0041	0.0025	0.1005	0.005113	0.0012	2.725e-08	No		3.2607e-05
	16:88746048:A_G	CPMA	MID;SAS;AFR;EUR;HIS;AMR;EAS	a	g	0.5048	MAF >=1%	487048	16	88746048	HbA1c	STST	COMBINED	rs837763 [88287321 to 89287321]T2D Knowledge Portal - HbA1c Traits - HbA1c (Ancestry: All); rs837763 [88287321 to 89287321]T2D Knowledge Portal - HbA1c Traits - HbA1c adj BMI (Ancestry: All); rs753070230 [88337816 to 89337816]T2D Knowledge Portal - Insulin Traits - Fasting insulin adj BMI (Ancestry: All); rs1051460105 [88473837 to 89473837]T2D Knowledge Portal - Insulin Traits - Fasting insulin adj BMI (Ancestry: All)	0.02083	PIEZO1; Gene dist: 39172	PIEZO1; TSS dist: 39172	0.0045	0.0007	4.209e-11	0.0048	0.0008	5.866e-10	-0.0011	0.0016	0.4865	0.004911	0.0007463	1.689e-11	*Yes*		1.37562e-08
	16:88746048:A_G	CPMA	HIS;EUR;AMR;AFR;EAS;MID;SAS	a	g	0.5047	MAF >=1%	486913	16	88746048	HbA1c	LTST	COMBINED	rs837763 [88287321 to 89287321]T2D Knowledge Portal - HbA1c Traits - HbA1c (Ancestry: All); rs837763 [88287321 to 89287321]T2D Knowledge Portal - HbA1c Traits - HbA1c adj BMI (Ancestry: All); rs753070230 [88337816 to 89337816]T2D Knowledge Portal - Insulin Traits - Fasting insulin adj BMI (Ancestry: All); rs1051460105 [88473837 to 89473837]T2D Knowledge Portal - Insulin Traits - Fasting insulin adj BMI (Ancestry: All)	0.04493	PIEZO1; Gene dist: 39172	PIEZO1; TSS dist: 39172	0.0045	0.0007	4.089e-11	0.0037	0.0008	1.692e-06	0.0039	0.0016	0.01472	0.003842	0.0007434	1.74e-12	*Yes*		1.57529e-09
	16:88747440:C_T	EUR	AGES_hu370CNV;ARIC;UKBB;EPIC-Norfolk;Fenland;FHS;LL-GSA;LL-Affy;LL-CS;NEO;SHIP_START;FINNGEN	t	c	0.0211	MAF >=1%	422327	16	88747440	HbA1c	STST	COMBINED	rs837763 [88287321 to 89287321]T2D Knowledge Portal - HbA1c Traits - HbA1c (Ancestry: All); rs837763 [88287321 to 89287321]T2D Knowledge Portal - HbA1c Traits - HbA1c adj BMI (Ancestry: All); rs753070230 [88337816 to 89337816]T2D Knowledge Portal - Insulin Traits - Fasting insulin adj BMI (Ancestry: All); rs1051460105 [88473837 to 89473837]T2D Knowledge Portal - Insulin Traits - Fasting insulin adj BMI (Ancestry: All)	0.05597	PIEZO1; Gene dist: 37780	PIEZO1; TSS dist: 37780	0.0144	0.0025	8.779e-09	0.0139	0.0028	5.062e-07	0.0035	0.0059	0.5515	0.0142	0.002706	3.698e-09	*Yes*		3.04561e-06
	16:88747440:C_T	EUR	AGES_hu370CNV;AGES_gsa;ARIC;UKBB;EPIC-Norfolk;Fenland;FHS;LL-CS;LL-GSA;LL-Affy;NEO;SHIP_START;SHIP_TREND_B2;FINNGEN	t	c	0.0211	MAF >=1%	426843	16	88747440	HbA1c	LTST	COMBINED	rs837763 [88287321 to 89287321]T2D Knowledge Portal - HbA1c Traits - HbA1c (Ancestry: All); rs837763 [88287321 to 89287321]T2D Knowledge Portal - HbA1c Traits - HbA1c adj BMI (Ancestry: All); rs753070230 [88337816 to 89337816]T2D Knowledge Portal - Insulin Traits - Fasting insulin adj BMI (Ancestry: All); rs1051460105 [88473837 to 89473837]T2D Knowledge Portal - Insulin Traits - Fasting insulin adj BMI (Ancestry: All)	0.01699	PIEZO1; Gene dist: 37780	PIEZO1; TSS dist: 37780	0.0149	0.0025	2.593e-09	0.0155	0.0028	1.836e-08	-0.0014	0.0058	0.8026	0.01579	0.002695	1.407e-09	*Yes*		1.23332e-06
	16:88747440:C_T	CPMA	SAS;EUR;HIS	t	c	0.0143	MAF >=1%	436706	16	88747440	HbA1c	STST	COMBINED	rs837763 [88287321 to 89287321]T2D Knowledge Portal - HbA1c Traits - HbA1c (Ancestry: All); rs837763 [88287321 to 89287321]T2D Knowledge Portal - HbA1c Traits - HbA1c adj BMI (Ancestry: All); rs753070230 [88337816 to 89337816]T2D Knowledge Portal - Insulin Traits - Fasting insulin adj BMI (Ancestry: All); rs1051460105 [88473837 to 89473837]T2D Knowledge Portal - Insulin Traits - Fasting insulin adj BMI (Ancestry: All)	0.7487	PIEZO1; Gene dist: 37780	PIEZO1; TSS dist: 37780	0.0145	0.0026	1.731e-08	0.0139	0.0028	1.024e-06	0.0039	0.0059	0.5067	0.01417	0.002724	3.963e-09	*Yes*		2.21106e-06
	16:88747440:C_T	CPMA	HIS;EUR;SAS	t	c	0.0143	MAF >=1%	441222	16	88747440	HbA1c	LTST	COMBINED	rs837763 [88287321 to 89287321]T2D Knowledge Portal - HbA1c Traits - HbA1c (Ancestry: All); rs837763 [88287321 to 89287321]T2D Knowledge Portal - HbA1c Traits - HbA1c adj BMI (Ancestry: All); rs753070230 [88337816 to 89337816]T2D Knowledge Portal - Insulin Traits - Fasting insulin adj BMI (Ancestry: All); rs1051460105 [88473837 to 89473837]T2D Knowledge Portal - Insulin Traits - Fasting insulin adj BMI (Ancestry: All)	0.4728	PIEZO1; Gene dist: 37780	PIEZO1; TSS dist: 37780	0.015	0.0026	5.58e-09	0.0155	0.0028	4.884e-08	-0.0013	0.0057	0.8189	0.01582	0.002712	1.512e-09	*Yes*		9.24467e-07
	16:88748048:C_T	CPMA	MID;SAS;AFR;EUR;HIS;AMR;EAS	t	c	0.1009	MAF >=1%	486560	16	88748048	HbA1c	STST	COMBINED	rs837763 [88287321 to 89287321]T2D Knowledge Portal - HbA1c Traits - HbA1c (Ancestry: All); rs837763 [88287321 to 89287321]T2D Knowledge Portal - HbA1c Traits - HbA1c adj BMI (Ancestry: All); rs753070230 [88337816 to 89337816]T2D Knowledge Portal - Insulin Traits - Fasting insulin adj BMI (Ancestry: All); rs1051460105 [88473837 to 89473837]T2D Knowledge Portal - Insulin Traits - Fasting insulin adj BMI (Ancestry: All)	0.334	PIEZO1; Gene dist: 37172	PIEZO1; TSS dist: 37172	0.0081	0.0009	6.72e-19	0.0076	0.001	2.269e-14	0.0025	0.0021	0.2244	0.007707	0.0009746	2.553e-20	*Yes*		5.04958e-17
	16:88748048:C_T	CPMA	HIS;EUR;AMR;AFR;EAS;MID;SAS	t	c	0.1009	MAF >=1%	486560	16	88748048	HbA1c	LTST	COMBINED	rs837763 [88287321 to 89287321]T2D Knowledge Portal - HbA1c Traits - HbA1c (Ancestry: All); rs837763 [88287321 to 89287321]T2D Knowledge Portal - HbA1c Traits - HbA1c adj BMI (Ancestry: All); rs753070230 [88337816 to 89337816]T2D Knowledge Portal - Insulin Traits - Fasting insulin adj BMI (Ancestry: All); rs1051460105 [88473837 to 89473837]T2D Knowledge Portal - Insulin Traits - Fasting insulin adj BMI (Ancestry: All)	0.2348	PIEZO1; Gene dist: 37172	PIEZO1; TSS dist: 37172	0.0081	0.0009	6.72e-19	0.0082	0.001	2.054e-16	-0.0008	0.002	0.6949	0.008353	0.0009728	5.037e-20	*Yes*		9.7109e-17
	16:88748048:C_T	CPMA	HIS;SAS;EUR;AMR;EAS;AFR	t	c	0.1018	MAF >=1%	270245	16	88748048	HbA1c	STST	FEMALE	rs837763 [88287321 to 89287321]T2D Knowledge Portal - HbA1c Traits - HbA1c (Ancestry: All); rs837763 [88287321 to 89287321]T2D Knowledge Portal - HbA1c Traits - HbA1c adj BMI (Ancestry: All); rs753070230 [88337816 to 89337816]T2D Knowledge Portal - Insulin Traits - Fasting insulin adj BMI (Ancestry: All); rs1051460105 [88473837 to 89473837]T2D Knowledge Portal - Insulin Traits - Fasting insulin adj BMI (Ancestry: All)	0.0804	PIEZO1; Gene dist: 37172	PIEZO1; TSS dist: 37172	0.0072	0.0012	1.012e-09	0.0074	0.0013	9.04e-09	-0.0006	0.0026	0.8177	0.007507	0.001256	1.539e-10	*Yes*		2.04721e-07
	16:88748048:C_T	CPMA	EUR;SAS;AFR;EAS;HIS	t	c	0.1035	MAF >=1%	268790	16	88748048	HbA1c	LTST	FEMALE	rs837763 [88287321 to 89287321]T2D Knowledge Portal - HbA1c Traits - HbA1c (Ancestry: All); rs837763 [88287321 to 89287321]T2D Knowledge Portal - HbA1c Traits - HbA1c adj BMI (Ancestry: All); rs753070230 [88337816 to 89337816]T2D Knowledge Portal - Insulin Traits - Fasting insulin adj BMI (Ancestry: All); rs1051460105 [88473837 to 89473837]T2D Knowledge Portal - Insulin Traits - Fasting insulin adj BMI (Ancestry: All)	0.01562	PIEZO1; Gene dist: 37172	PIEZO1; TSS dist: 37172	0.0072	0.0012	8.458e-10	0.0075	0.0013	4.755e-09	-0.0015	0.0028	0.6029	0.007684	0.001233	1.732e-10	*Yes*		2.29298e-07
	16:88748365:C_T	CPMA	MID;EAS;SAS;EUR;HIS	t	c	0.0913	MAF >=1%	204921	16	88748365	HbA1c	STST	MALE	rs837763 [88287321 to 89287321]T2D Knowledge Portal - HbA1c Traits - HbA1c (Ancestry: All); rs837763 [88287321 to 89287321]T2D Knowledge Portal - HbA1c Traits - HbA1c adj BMI (Ancestry: All); rs753070230 [88337816 to 89337816]T2D Knowledge Portal - Insulin Traits - Fasting insulin adj BMI (Ancestry: All); rs1051460105 [88473837 to 89473837]T2D Knowledge Portal - Insulin Traits - Fasting insulin adj BMI (Ancestry: All)	0.9602	PIEZO1; Gene dist: 36855	PIEZO1; TSS dist: 36855	0.0094	0.0014	1.885e-11	0.0081	0.0015	4.482e-08	0.0078	0.0035	0.02808	0.008149	0.001515	6.263e-12	*Yes*		1.15192e-08
	16:88748365:C_T	CPMA	EAS;HIS;EUR;MID;SAS	t	c	0.0913	MAF >=1%	204251	16	88748365	HbA1c	LTST	MALE	rs837763 [88287321 to 89287321]T2D Knowledge Portal - HbA1c Traits - HbA1c (Ancestry: All); rs837763 [88287321 to 89287321]T2D Knowledge Portal - HbA1c Traits - HbA1c adj BMI (Ancestry: All); rs753070230 [88337816 to 89337816]T2D Knowledge Portal - Insulin Traits - Fasting insulin adj BMI (Ancestry: All); rs1051460105 [88473837 to 89473837]T2D Knowledge Portal - Insulin Traits - Fasting insulin adj BMI (Ancestry: All)	0.9368	PIEZO1; Gene dist: 36855	PIEZO1; TSS dist: 36855	0.0095	0.0014	1.173e-11	0.0098	0.0016	7.93e-10	-0.0007	0.0031	0.821	0.009817	0.001554	2.63e-11	*Yes*		4.40547e-08
	16:88750331:A_G	CPMA	MID;SAS;AFR;EUR;HIS;AMR;EAS	a	g	0.5919	MAF >=1%	486913	16	88750331	HbA1c	STST	COMBINED	rs837763 [88287321 to 89287321]T2D Knowledge Portal - HbA1c Traits - HbA1c (Ancestry: All); rs837763 [88287321 to 89287321]T2D Knowledge Portal - HbA1c Traits - HbA1c adj BMI (Ancestry: All); rs753070230 [88337816 to 89337816]T2D Knowledge Portal - Insulin Traits - Fasting insulin adj BMI (Ancestry: All); rs1051460105 [88473837 to 89473837]T2D Knowledge Portal - Insulin Traits - Fasting insulin adj BMI (Ancestry: All)	0.03223	PIEZO1; Gene dist: 34889	PIEZO1; TSS dist: 34889	-0.0055	0.0007	3.268e-15	-0.0061	0.0008	4.113e-15	0.0031	0.0015	0.04693	-0.006247	0.0007387	2.504e-17	*Yes*		3.93163e-14
	16:88750331:A_G	CPMA	HIS;EUR;AMR;AFR;EAS;MID;SAS	a	g	0.5919	MAF >=1%	486913	16	88750331	HbA1c	LTST	COMBINED	rs837763 [88287321 to 89287321]T2D Knowledge Portal - HbA1c Traits - HbA1c (Ancestry: All); rs837763 [88287321 to 89287321]T2D Knowledge Portal - HbA1c Traits - HbA1c adj BMI (Ancestry: All); rs753070230 [88337816 to 89337816]T2D Knowledge Portal - Insulin Traits - Fasting insulin adj BMI (Ancestry: All); rs1051460105 [88473837 to 89473837]T2D Knowledge Portal - Insulin Traits - Fasting insulin adj BMI (Ancestry: All)	0.028	PIEZO1; Gene dist: 34889	PIEZO1; TSS dist: 34889	-0.0055	0.0007	3.316e-15	-0.0054	0.0008	6.595e-12	-0.0004	0.0015	0.7896	-0.005543	0.0007366	1.371e-16	*Yes*		1.9443e-13
	16:88750331:A_G	CPMA	HIS;SAS;EUR;MID;AMR;EAS;AFR	a	g	0.589	MAF >=1%	271868	16	88750331	HbA1c	STST	FEMALE	rs837763 [88287321 to 89287321]T2D Knowledge Portal - HbA1c Traits - HbA1c (Ancestry: All); rs837763 [88287321 to 89287321]T2D Knowledge Portal - HbA1c Traits - HbA1c adj BMI (Ancestry: All); rs753070230 [88337816 to 89337816]T2D Knowledge Portal - Insulin Traits - Fasting insulin adj BMI (Ancestry: All); rs1051460105 [88473837 to 89473837]T2D Knowledge Portal - Insulin Traits - Fasting insulin adj BMI (Ancestry: All)	0.05289	PIEZO1; Gene dist: 34889	PIEZO1; TSS dist: 34889	-0.005	0.0009	1.307e-08	-0.006	0.001	4.834e-10	0.0049	0.002	0.01586	-0.006102	0.0009525	8.71e-10	*Yes*		1.03891e-06
	16:88750331:A_G	CPMA	EUR;SAS;AMR;AFR;EAS;MID;HIS	a	g	0.589	MAF >=1%	270981	16	88750331	HbA1c	LTST	FEMALE	rs837763 [88287321 to 89287321]T2D Knowledge Portal - HbA1c Traits - HbA1c (Ancestry: All); rs837763 [88287321 to 89287321]T2D Knowledge Portal - HbA1c Traits - HbA1c adj BMI (Ancestry: All); rs753070230 [88337816 to 89337816]T2D Knowledge Portal - Insulin Traits - Fasting insulin adj BMI (Ancestry: All); rs1051460105 [88473837 to 89473837]T2D Knowledge Portal - Insulin Traits - Fasting insulin adj BMI (Ancestry: All)	0.03697	PIEZO1; Gene dist: 34889	PIEZO1; TSS dist: 34889	-0.005	0.0009	1.25e-08	-0.0051	0.001	1.373e-07	0.0009	0.0021	0.6657	-0.00523	0.0009332	1.156e-08	No		1.12619e-05
	16:88752857:A_G	EUR	AGES_gsa;AGES_hu370CNV;ARIC;BHS;UKBB;EPIC-Norfolk;Fenland;FHS;GAPP;LBC1936;LL-GSA;LL-Affy;LL-CS;LLFS;NEO;SHIP_TREND_B2;SHIP_TREND_B1;SHIP_START;YFS;FINNGEN	a	g	0.6441	MAF >=1%	195079	16	88752857	HbA1c	STST	MALE	rs837763 [88287321 to 89287321]T2D Knowledge Portal - HbA1c Traits - HbA1c (Ancestry: All); rs837763 [88287321 to 89287321]T2D Knowledge Portal - HbA1c Traits - HbA1c adj BMI (Ancestry: All); rs753070230 [88337816 to 89337816]T2D Knowledge Portal - Insulin Traits - Fasting insulin adj BMI (Ancestry: All); rs1051460105 [88473837 to 89473837]T2D Knowledge Portal - Insulin Traits - Fasting insulin adj BMI (Ancestry: All)	0.2413	PIEZO1; Gene dist: 32363	PIEZO1; TSS dist: 32363	-0.0087	0.0011	1.935e-15	-0.0078	0.0012	8.607e-11	-0.0052	0.0028	0.06241	-0.007821	0.001194	1.147e-15	*Yes*		4.22546e-12
	16:88752857:A_G	EUR	AGES_hu370CNV;AGES_gsa;ARIC;UKBB;EPIC-Norfolk;Fenland;FHS;GAPP;LBC1936;LL-GSA;LL-CS;LL-Affy;LLFS;NEO;SHIP_TREND_B2;SHIP_TREND_B1;SHIP_START;YFS;FINNGEN	a	g	0.6441	MAF >=1%	194924	16	88752857	HbA1c	LTST	MALE	rs837763 [88287321 to 89287321]T2D Knowledge Portal - HbA1c Traits - HbA1c (Ancestry: All); rs837763 [88287321 to 89287321]T2D Knowledge Portal - HbA1c Traits - HbA1c adj BMI (Ancestry: All); rs753070230 [88337816 to 89337816]T2D Knowledge Portal - Insulin Traits - Fasting insulin adj BMI (Ancestry: All); rs1051460105 [88473837 to 89473837]T2D Knowledge Portal - Insulin Traits - Fasting insulin adj BMI (Ancestry: All)	0.5711	PIEZO1; Gene dist: 32363	PIEZO1; TSS dist: 32363	-0.0087	0.0011	2.356e-15	-0.0085	0.0012	8.619e-12	-0.0012	0.0025	0.6292	-0.008497	0.001221	4.648e-15	*Yes*		1.9078e-11
	16:88752857:A_G	CPMA	MID;SAS;AFR;EUR;HIS;AMR;EAS	a	g	0.7311	MAF >=1%	486913	16	88752857	HbA1c	STST	COMBINED	rs837763 [88287321 to 89287321]T2D Knowledge Portal - HbA1c Traits - HbA1c (Ancestry: All); rs837763 [88287321 to 89287321]T2D Knowledge Portal - HbA1c Traits - HbA1c adj BMI (Ancestry: All); rs753070230 [88337816 to 89337816]T2D Knowledge Portal - Insulin Traits - Fasting insulin adj BMI (Ancestry: All); rs1051460105 [88473837 to 89473837]T2D Knowledge Portal - Insulin Traits - Fasting insulin adj BMI (Ancestry: All)	0.1773	PIEZO1; Gene dist: 32363	PIEZO1; TSS dist: 32363	-0.0067	0.0007	1.378e-21	-0.0065	0.0008	9.184e-17	-0.0007	0.0016	0.653	-0.006619	0.0007713	5.055e-22	*Yes*		1.1042e-18
	16:88752857:A_G	CPMA	HIS;EUR;AMR;AFR;EAS;MID;SAS	a	g	0.7311	MAF >=1%	486913	16	88752857	HbA1c	LTST	COMBINED	rs837763 [88287321 to 89287321]T2D Knowledge Portal - HbA1c Traits - HbA1c (Ancestry: All); rs837763 [88287321 to 89287321]T2D Knowledge Portal - HbA1c Traits - HbA1c adj BMI (Ancestry: All); rs753070230 [88337816 to 89337816]T2D Knowledge Portal - Insulin Traits - Fasting insulin adj BMI (Ancestry: All); rs1051460105 [88473837 to 89473837]T2D Knowledge Portal - Insulin Traits - Fasting insulin adj BMI (Ancestry: All)	0.3358	PIEZO1; Gene dist: 32363	PIEZO1; TSS dist: 32363	-0.0067	0.0007	1.341e-21	-0.0062	0.0008	5.801e-15	-0.0026	0.0016	0.114	-0.006253	0.0007692	4.592e-22	*Yes*		1.0028e-18
	16:88752857:A_G	CPMA	HIS;SAS;EUR;MID;AMR;EAS;AFR	a	g	0.7332	MAF >=1%	271868	16	88752857	HbA1c	STST	FEMALE	rs837763 [88287321 to 89287321]T2D Knowledge Portal - HbA1c Traits - HbA1c (Ancestry: All); rs837763 [88287321 to 89287321]T2D Knowledge Portal - HbA1c Traits - HbA1c adj BMI (Ancestry: All); rs753070230 [88337816 to 89337816]T2D Knowledge Portal - Insulin Traits - Fasting insulin adj BMI (Ancestry: All); rs1051460105 [88473837 to 89473837]T2D Knowledge Portal - Insulin Traits - Fasting insulin adj BMI (Ancestry: All)	0.07071	PIEZO1; Gene dist: 32363	PIEZO1; TSS dist: 32363	-0.0053	0.0009	1.792e-09	-0.0055	0.001	1.602e-08	0.001	0.0021	0.6528	-0.005536	0.0009939	6.208e-09	No		6.34118e-06
	16:88752857:A_G	CPMA	EUR;SAS;AMR;AFR;EAS;MID;HIS	a	g	0.7332	MAF >=1%	270981	16	88752857	HbA1c	LTST	FEMALE	rs837763 [88287321 to 89287321]T2D Knowledge Portal - HbA1c Traits - HbA1c (Ancestry: All); rs837763 [88287321 to 89287321]T2D Knowledge Portal - HbA1c Traits - HbA1c adj BMI (Ancestry: All); rs753070230 [88337816 to 89337816]T2D Knowledge Portal - Insulin Traits - Fasting insulin adj BMI (Ancestry: All); rs1051460105 [88473837 to 89473837]T2D Knowledge Portal - Insulin Traits - Fasting insulin adj BMI (Ancestry: All)	0.6627	PIEZO1; Gene dist: 32363	PIEZO1; TSS dist: 32363	-0.0053	0.0009	1.664e-09	-0.0047	0.001	1.99e-06	-0.0036	0.0022	0.1054	-0.004715	0.0009736	2.754e-09	*Yes*		3.01884e-06
	16:88752857:A_G	CPMA	MID;EAS;AFR;SAS;EUR;HIS	a	g	0.7312	MAF >=1%	214638	16	88752857	HbA1c	STST	MALE	rs837763 [88287321 to 89287321]T2D Knowledge Portal - HbA1c Traits - HbA1c (Ancestry: All); rs837763 [88287321 to 89287321]T2D Knowledge Portal - HbA1c Traits - HbA1c adj BMI (Ancestry: All); rs753070230 [88337816 to 89337816]T2D Knowledge Portal - Insulin Traits - Fasting insulin adj BMI (Ancestry: All); rs1051460105 [88473837 to 89473837]T2D Knowledge Portal - Insulin Traits - Fasting insulin adj BMI (Ancestry: All)	0.2557	PIEZO1; Gene dist: 32363	PIEZO1; TSS dist: 32363	-0.0087	0.0011	1.032e-15	-0.0081	0.0012	5.443e-12	-0.0037	0.0027	0.1744	-0.008124	0.001167	4.788e-16	*Yes*		1.25261e-12
	16:88752857:A_G	CPMA	AFR;AMR;EAS;HIS;EUR;MID;SAS	a	g	0.7272	MAF >=1%	214773	16	88752857	HbA1c	LTST	MALE	rs837763 [88287321 to 89287321]T2D Knowledge Portal - HbA1c Traits - HbA1c (Ancestry: All); rs837763 [88287321 to 89287321]T2D Knowledge Portal - HbA1c Traits - HbA1c adj BMI (Ancestry: All); rs753070230 [88337816 to 89337816]T2D Knowledge Portal - Insulin Traits - Fasting insulin adj BMI (Ancestry: All); rs1051460105 [88473837 to 89473837]T2D Knowledge Portal - Insulin Traits - Fasting insulin adj BMI (Ancestry: All)	0.8368	PIEZO1; Gene dist: 32363	PIEZO1; TSS dist: 32363	-0.0087	0.0011	8.921e-16	-0.0086	0.0012	2.622e-13	-0.0008	0.0024	0.7299	-0.008605	0.001194	9.638e-16	*Yes*		2.42673e-12
	16:88753816:A_G	CPMA	MID;SAS;AFR;EUR;HIS;AMR;EAS	a	g	0.1746	MAF >=1%	486913	16	88753816	HbA1c	STST	COMBINED	rs837763 [88287321 to 89287321]T2D Knowledge Portal - HbA1c Traits - HbA1c (Ancestry: All); rs837763 [88287321 to 89287321]T2D Knowledge Portal - HbA1c Traits - HbA1c adj BMI (Ancestry: All); rs753070230 [88337816 to 89337816]T2D Knowledge Portal - Insulin Traits - Fasting insulin adj BMI (Ancestry: All); rs1051460105 [88473837 to 89473837]T2D Knowledge Portal - Insulin Traits - Fasting insulin adj BMI (Ancestry: All)	0.2789	PIEZO1; Gene dist: 31404	PIEZO1; TSS dist: 31404	-0.0046	0.0008	8.324e-09	-0.0048	0.0009	5.561e-08	0.0008	0.0018	0.6826	-0.00486	0.0008888	1.713e-08	No		8.62251e-06
	16:88753816:A_G	CPMA	HIS;EUR;AMR;AFR;EAS;MID;SAS	a	g	0.1746	MAF >=1%	486913	16	88753816	HbA1c	LTST	COMBINED	rs837763 [88287321 to 89287321]T2D Knowledge Portal - HbA1c Traits - HbA1c (Ancestry: All); rs837763 [88287321 to 89287321]T2D Knowledge Portal - HbA1c Traits - HbA1c adj BMI (Ancestry: All); rs753070230 [88337816 to 89337816]T2D Knowledge Portal - Insulin Traits - Fasting insulin adj BMI (Ancestry: All); rs1051460105 [88473837 to 89473837]T2D Knowledge Portal - Insulin Traits - Fasting insulin adj BMI (Ancestry: All)	0.08972	PIEZO1; Gene dist: 31404	PIEZO1; TSS dist: 31404	-0.0046	0.0008	8.285e-09	-0.0044	0.0009	7.937e-07	-0.0014	0.0018	0.457	-0.004397	0.0008864	2.418e-08	No		1.18426e-05
	16:88755321:A_G	EUR	AGES_hu370CNV;AGES_gsa;ARIC;UKBB;EPIC-Norfolk;Fenland;FHS;GAPP;LL-GSA;LL-Affy;LL-CS;LLFS;NEO;SHIP_TREND_B1;SHIP_TREND_B2;SHIP_START;YFS;FINNGEN	a	g	0.108	MAF >=1%	432487	16	88755321	HbA1c	STST	COMBINED	rs837763 [88287321 to 89287321]T2D Knowledge Portal - HbA1c Traits - HbA1c (Ancestry: All); rs837763 [88287321 to 89287321]T2D Knowledge Portal - HbA1c Traits - HbA1c adj BMI (Ancestry: All); rs753070230 [88337816 to 89337816]T2D Knowledge Portal - Insulin Traits - Fasting insulin adj BMI (Ancestry: All); rs1051460105 [88473837 to 89473837]T2D Knowledge Portal - Insulin Traits - Fasting insulin adj BMI (Ancestry: All)	0.6223	PIEZO1; Gene dist: 29899	PIEZO1; TSS dist: 29899	-0.0089	0.0011	3.808e-15	-0.01	0.0012	7.579e-16	0.0052	0.0026	0.04754	-0.0101	0.001224	2.316e-16	*Yes*		9.52851e-13
	16:88755321:A_G	EUR	AGES_hu370CNV;AGES_gsa;ARIC;UKBB;EPIC-Norfolk;Fenland;FHS;GAPP;LL-CS;LL-GSA;LL-Affy;LLFS;NEO;SHIP_START;SHIP_TREND_B1;SHIP_TREND_B2;YFS;FINNGEN	a	g	0.108	MAF >=1%	432487	16	88755321	HbA1c	LTST	COMBINED	rs837763 [88287321 to 89287321]T2D Knowledge Portal - HbA1c Traits - HbA1c (Ancestry: All); rs837763 [88287321 to 89287321]T2D Knowledge Portal - HbA1c Traits - HbA1c adj BMI (Ancestry: All); rs753070230 [88337816 to 89337816]T2D Knowledge Portal - Insulin Traits - Fasting insulin adj BMI (Ancestry: All); rs1051460105 [88473837 to 89473837]T2D Knowledge Portal - Insulin Traits - Fasting insulin adj BMI (Ancestry: All)	0.3867	PIEZO1; Gene dist: 29899	PIEZO1; TSS dist: 29899	-0.0089	0.0011	3.764e-15	-0.0086	0.0012	5.624e-12	-0.0018	0.0026	0.4852	-0.008682	0.001222	1.488e-15	*Yes*		4.63762e-12
	16:88755321:A_G	EUR	AGES_gsa;AGES_hu370CNV;ARIC;UKBB;EPIC-Norfolk;Fenland;FHS;GAPP;LL-GSA;LL-Affy;LL-CS;LLFS;NEO;SHIP_TREND_B2;SHIP_TREND_B1;SHIP_START;YFS;FINNGEN	a	g	0.109	MAF >=1%	194668	16	88755321	HbA1c	STST	MALE	rs837763 [88287321 to 89287321]T2D Knowledge Portal - HbA1c Traits - HbA1c (Ancestry: All); rs837763 [88287321 to 89287321]T2D Knowledge Portal - HbA1c Traits - HbA1c adj BMI (Ancestry: All); rs753070230 [88337816 to 89337816]T2D Knowledge Portal - Insulin Traits - Fasting insulin adj BMI (Ancestry: All); rs1051460105 [88473837 to 89473837]T2D Knowledge Portal - Insulin Traits - Fasting insulin adj BMI (Ancestry: All)	0.4621	PIEZO1; Gene dist: 29899	PIEZO1; TSS dist: 29899	-0.0102	0.0017	1.583e-09	-0.0094	0.0019	3.564e-07	-0.0056	0.0043	0.1969	-0.009482	0.001844	3.006e-09	*Yes*		4.16561e-06
	16:88755321:A_G	EUR	AGES_hu370CNV;AGES_gsa;ARIC;UKBB;EPIC-Norfolk;Fenland;FHS;LL-GSA;LL-CS;LL-Affy;LLFS;NEO;SHIP_TREND_B2;SHIP_START;YFS;FINNGEN	a	g	0.109	MAF >=1%	193745	16	88755321	HbA1c	LTST	MALE	rs837763 [88287321 to 89287321]T2D Knowledge Portal - HbA1c Traits - HbA1c (Ancestry: All); rs837763 [88287321 to 89287321]T2D Knowledge Portal - HbA1c Traits - HbA1c adj BMI (Ancestry: All); rs753070230 [88337816 to 89337816]T2D Knowledge Portal - Insulin Traits - Fasting insulin adj BMI (Ancestry: All); rs1051460105 [88473837 to 89473837]T2D Knowledge Portal - Insulin Traits - Fasting insulin adj BMI (Ancestry: All)	0.2735	PIEZO1; Gene dist: 29899	PIEZO1; TSS dist: 29899	-0.0102	0.0017	1.716e-09	-0.0105	0.0019	4.436e-08	0.0001	0.0039	0.9872	-0.01055	0.001887	3.379e-09	*Yes*		5.09623e-06
	16:88755321:A_G	EUR	AGES_hu370CNV;AGES_gsa;ARIC;UKBB;EPIC-Norfolk;Fenland;FHS;GAPP;LL-GSA;LL-Affy;LL-CS;LLFS;NEO;SHIP_TREND_B2;SHIP_TREND_B1;SHIP_START;YFS;FINNGEN	a	g	0.1071	MAF >=1%	237819	16	88755321	HbA1c	STST	FEMALE	rs837763 [88287321 to 89287321]T2D Knowledge Portal - HbA1c Traits - HbA1c (Ancestry: All); rs837763 [88287321 to 89287321]T2D Knowledge Portal - HbA1c Traits - HbA1c adj BMI (Ancestry: All); rs753070230 [88337816 to 89337816]T2D Knowledge Portal - Insulin Traits - Fasting insulin adj BMI (Ancestry: All); rs1051460105 [88473837 to 89473837]T2D Knowledge Portal - Insulin Traits - Fasting insulin adj BMI (Ancestry: All)	0.8635	PIEZO1; Gene dist: 29899	PIEZO1; TSS dist: 29899	-0.0079	0.0014	4.539e-08	-0.0107	0.0016	3.317e-11	0.0127	0.0033	0.0001536	-0.01069	0.001597	1.593e-10	*Yes*		2.83419e-07
	16:88755321:A_G	CPMA	MID;SAS;AFR;EUR;HIS;AMR;EAS	a	g	0.2045	MAF >=1%	486042	16	88755321	HbA1c	STST	COMBINED	rs837763 [88287321 to 89287321]T2D Knowledge Portal - HbA1c Traits - HbA1c (Ancestry: All); rs837763 [88287321 to 89287321]T2D Knowledge Portal - HbA1c Traits - HbA1c adj BMI (Ancestry: All); rs753070230 [88337816 to 89337816]T2D Knowledge Portal - Insulin Traits - Fasting insulin adj BMI (Ancestry: All); rs1051460105 [88473837 to 89473837]T2D Knowledge Portal - Insulin Traits - Fasting insulin adj BMI (Ancestry: All)	0.1962	PIEZO1; Gene dist: 29899	PIEZO1; TSS dist: 29899	-0.0083	0.001	1.841e-15	-0.0092	0.0011	2.855e-16	0.0043	0.0024	0.07439	-0.009275	0.001141	4.114e-16	*Yes*		5.58728e-13
	16:88755321:A_G	CPMA	HIS;EUR;AMR;AFR;EAS;MID;SAS	a	g	0.2045	MAF >=1%	486042	16	88755321	HbA1c	LTST	COMBINED	rs837763 [88287321 to 89287321]T2D Knowledge Portal - HbA1c Traits - HbA1c (Ancestry: All); rs837763 [88287321 to 89287321]T2D Knowledge Portal - HbA1c Traits - HbA1c adj BMI (Ancestry: All); rs753070230 [88337816 to 89337816]T2D Knowledge Portal - Insulin Traits - Fasting insulin adj BMI (Ancestry: All); rs1051460105 [88473837 to 89473837]T2D Knowledge Portal - Insulin Traits - Fasting insulin adj BMI (Ancestry: All)	0.2338	PIEZO1; Gene dist: 29899	PIEZO1; TSS dist: 29899	-0.0083	0.001	1.841e-15	-0.008	0.0011	1.494e-12	-0.002	0.0024	0.4105	-0.00803	0.001136	1.312e-15	*Yes*		1.67147e-12
	16:88755321:A_G	CPMA	HIS;SAS;EUR;MID;AMR;EAS;AFR	a	g	0.2046	MAF >=1%	271408	16	88755321	HbA1c	STST	FEMALE	rs837763 [88287321 to 89287321]T2D Knowledge Portal - HbA1c Traits - HbA1c (Ancestry: All); rs837763 [88287321 to 89287321]T2D Knowledge Portal - HbA1c Traits - HbA1c adj BMI (Ancestry: All); rs753070230 [88337816 to 89337816]T2D Knowledge Portal - Insulin Traits - Fasting insulin adj BMI (Ancestry: All); rs1051460105 [88473837 to 89473837]T2D Knowledge Portal - Insulin Traits - Fasting insulin adj BMI (Ancestry: All)	0.1192	PIEZO1; Gene dist: 29899	PIEZO1; TSS dist: 29899	-0.0073	0.0013	1.694e-08	-0.0097	0.0015	6.732e-11	0.0108	0.003	0.0003776	-0.009621	0.001471	5.016e-10	*Yes*		6.18666e-07
	16:88755321:A_G	CPMA	EUR;SAS;AMR;AFR;EAS;MID;HIS	a	g	0.2046	MAF >=1%	270521	16	88755321	HbA1c	LTST	FEMALE	rs837763 [88287321 to 89287321]T2D Knowledge Portal - HbA1c Traits - HbA1c (Ancestry: All); rs837763 [88287321 to 89287321]T2D Knowledge Portal - HbA1c Traits - HbA1c adj BMI (Ancestry: All); rs753070230 [88337816 to 89337816]T2D Knowledge Portal - Insulin Traits - Fasting insulin adj BMI (Ancestry: All); rs1051460105 [88473837 to 89473837]T2D Knowledge Portal - Insulin Traits - Fasting insulin adj BMI (Ancestry: All)	0.2076	PIEZO1; Gene dist: 29899	PIEZO1; TSS dist: 29899	-0.0075	0.0013	7.607e-09	-0.0066	0.0015	8.794e-06	-0.0046	0.0033	0.1594	-0.00668	0.001442	2.157e-08	No		1.97968e-05
	16:88755321:A_G	CPMA	MID;EAS;AFR;SAS;EUR;HIS	a	g	0.2071	MAF >=1%	214163	16	88755321	HbA1c	STST	MALE	rs837763 [88287321 to 89287321]T2D Knowledge Portal - HbA1c Traits - HbA1c (Ancestry: All); rs837763 [88287321 to 89287321]T2D Knowledge Portal - HbA1c Traits - HbA1c adj BMI (Ancestry: All); rs753070230 [88337816 to 89337816]T2D Knowledge Portal - Insulin Traits - Fasting insulin adj BMI (Ancestry: All); rs1051460105 [88473837 to 89473837]T2D Knowledge Portal - Insulin Traits - Fasting insulin adj BMI (Ancestry: All)	0.8146	PIEZO1; Gene dist: 29899	PIEZO1; TSS dist: 29899	-0.0097	0.0016	1.61e-09	-0.0089	0.0018	5.5e-07	-0.005	0.004	0.2058	-0.009033	0.001732	1.854e-09	*Yes*		2.42402e-06
	16:88755321:A_G	CPMA	AFR;AMR;EAS;HIS;EUR;MID;SAS	a	g	0.2024	MAF >=1%	213413	16	88755321	HbA1c	LTST	MALE	rs837763 [88287321 to 89287321]T2D Knowledge Portal - HbA1c Traits - HbA1c (Ancestry: All); rs837763 [88287321 to 89287321]T2D Knowledge Portal - HbA1c Traits - HbA1c adj BMI (Ancestry: All); rs753070230 [88337816 to 89337816]T2D Knowledge Portal - Insulin Traits - Fasting insulin adj BMI (Ancestry: All); rs1051460105 [88473837 to 89473837]T2D Knowledge Portal - Insulin Traits - Fasting insulin adj BMI (Ancestry: All)	0.8057	PIEZO1; Gene dist: 29899	PIEZO1; TSS dist: 29899	-0.0096	0.0016	2.559e-09	-0.0104	0.0018	5.359e-09	0.0025	0.0037	0.4896	-0.01045	0.00177	2.593e-09	*Yes*		3.27375e-06
	16:88760761:A_G	EUR	UKBB;EPIC-Norfolk;LL-GSA;LL-Affy	a	g	0.9919	MAF < 1%	212068	16	88760761	HbA1c	STST	FEMALE	rs837763 [88287321 to 89287321]T2D Knowledge Portal - HbA1c Traits - HbA1c (Ancestry: All); rs837763 [88287321 to 89287321]T2D Knowledge Portal - HbA1c Traits - HbA1c adj BMI (Ancestry: All); rs753070230 [88337816 to 89337816]T2D Knowledge Portal - Insulin Traits - Fasting insulin adj BMI (Ancestry: All); rs1051460105 [88473837 to 89473837]T2D Knowledge Portal - Insulin Traits - Fasting insulin adj BMI (Ancestry: All)	0.05843	PIEZO1; Gene dist: 24459	PIEZO1; TSS dist: 24459	0.0382	0.0054	1.44e-12	0.0405	0.0061	2.186e-11	-0.0074	0.0122	0.5455	0.04068	0.005982	1.003e-12	*Yes*		2.76556e-09
	16:88760761:A_G	EUR	UKBB;EPIC-Norfolk;LL-GSA	a	g	0.9917	MAF < 1%	200164	16	88760761	HbA1c	LTST	FEMALE	rs837763 [88287321 to 89287321]T2D Knowledge Portal - HbA1c Traits - HbA1c (Ancestry: All); rs837763 [88287321 to 89287321]T2D Knowledge Portal - HbA1c Traits - HbA1c adj BMI (Ancestry: All); rs753070230 [88337816 to 89337816]T2D Knowledge Portal - Insulin Traits - Fasting insulin adj BMI (Ancestry: All); rs1051460105 [88473837 to 89473837]T2D Knowledge Portal - Insulin Traits - Fasting insulin adj BMI (Ancestry: All)	0.1142	PIEZO1; Gene dist: 24459	PIEZO1; TSS dist: 24459	0.0395	0.0057	2.935e-12	0.0402	0.0062	1.01e-10	-0.0045	0.0136	0.7389	0.04057	0.006134	3.381e-12	*Yes*		7.18784e-09
	16:88767606:A_C	EUR	AGES_hu370CNV;AGES_gsa;ARIC;UKBB;EPIC-Norfolk;Fenland;FHS;GAPP;LBC1936;LL-GSA;LL-Affy;LL-CS;LLFS;NEO;SHIP_TREND_B1;SHIP_TREND_B2;SHIP_START;YFS;FINNGEN	a	c	0.8799	MAF >=1%	432992	16	88767606	HbA1c	STST	COMBINED	rs837763 [88287321 to 89287321]T2D Knowledge Portal - HbA1c Traits - HbA1c (Ancestry: All); rs837763 [88287321 to 89287321]T2D Knowledge Portal - HbA1c Traits - HbA1c adj BMI (Ancestry: All); rs753070230 [88337816 to 89337816]T2D Knowledge Portal - Insulin Traits - Fasting insulin adj BMI (Ancestry: All); rs1051460105 [88473837 to 89473837]T2D Knowledge Portal - Insulin Traits - Fasting insulin adj BMI (Ancestry: All)	0.1799	PIEZO1; Gene dist: 17614	PIEZO1; TSS dist: 17614	0.009	0.0011	5.187e-17	0.0093	0.0012	6.978e-15	-0.0008	0.0025	0.7545	0.009335	0.001169	2.256e-17	*Yes*		1.13224e-13
	16:88767606:A_C	EUR	AGES_hu370CNV;AGES_gsa;ARIC;UKBB;EPIC-Norfolk;Fenland;FHS;GAPP;LBC1936;LL-CS;LL-GSA;LL-Affy;LLFS;NEO;SHIP_START;SHIP_TREND_B1;SHIP_TREND_B2;YFS;FINNGEN	a	c	0.8799	MAF >=1%	432992	16	88767606	HbA1c	LTST	COMBINED	rs837763 [88287321 to 89287321]T2D Knowledge Portal - HbA1c Traits - HbA1c (Ancestry: All); rs837763 [88287321 to 89287321]T2D Knowledge Portal - HbA1c Traits - HbA1c adj BMI (Ancestry: All); rs753070230 [88337816 to 89337816]T2D Knowledge Portal - Insulin Traits - Fasting insulin adj BMI (Ancestry: All); rs1051460105 [88473837 to 89473837]T2D Knowledge Portal - Insulin Traits - Fasting insulin adj BMI (Ancestry: All)	0.3996	PIEZO1; Gene dist: 17614	PIEZO1; TSS dist: 17614	0.009	0.0011	5.107e-17	0.0097	0.0012	3.058e-16	-0.003	0.0025	0.2285	0.009834	0.001169	7.537e-18	*Yes*		3.62614e-14
	16:88767606:A_C	EUR	AGES_hu370CNV;AGES_gsa;ARIC;UKBB;EPIC-Norfolk;Fenland;FHS;GAPP;LL-GSA;LL-Affy;LL-CS;LLFS;NEO;SHIP_TREND_B2;SHIP_TREND_B1;SHIP_START;YFS;FINNGEN	a	c	0.8806	MAF >=1%	237819	16	88767606	HbA1c	STST	FEMALE	rs837763 [88287321 to 89287321]T2D Knowledge Portal - HbA1c Traits - HbA1c (Ancestry: All); rs837763 [88287321 to 89287321]T2D Knowledge Portal - HbA1c Traits - HbA1c adj BMI (Ancestry: All); rs753070230 [88337816 to 89337816]T2D Knowledge Portal - Insulin Traits - Fasting insulin adj BMI (Ancestry: All); rs1051460105 [88473837 to 89473837]T2D Knowledge Portal - Insulin Traits - Fasting insulin adj BMI (Ancestry: All)	0.2181	PIEZO1; Gene dist: 17614	PIEZO1; TSS dist: 17614	0.0097	0.0014	1.644e-12	0.0088	0.0015	1.075e-08	0.0041	0.0032	0.1984	0.008836	0.001525	1.555e-12	*Yes*		4.15777e-09
	16:88767606:A_C	EUR	AGES_hu370CNV;AGES_gsa;ARIC;UKBB;EPIC-Norfolk;Fenland;FHS;GAPP;LL-Affy;LL-CS;LL-GSA;LLFS;NEO;SHIP_TREND_B1;SHIP_TREND_B2;SHIP_START;FINNGEN	a	c	0.8807	MAF >=1%	236932	16	88767606	HbA1c	LTST	FEMALE	rs837763 [88287321 to 89287321]T2D Knowledge Portal - HbA1c Traits - HbA1c (Ancestry: All); rs837763 [88287321 to 89287321]T2D Knowledge Portal - HbA1c Traits - HbA1c adj BMI (Ancestry: All); rs753070230 [88337816 to 89337816]T2D Knowledge Portal - Insulin Traits - Fasting insulin adj BMI (Ancestry: All); rs1051460105 [88473837 to 89473837]T2D Knowledge Portal - Insulin Traits - Fasting insulin adj BMI (Ancestry: All)	0.3599	PIEZO1; Gene dist: 17614	PIEZO1; TSS dist: 17614	0.0097	0.0014	2.204e-12	0.0104	0.0015	6.972e-12	-0.0037	0.0035	0.2828	0.01042	0.001498	2.715e-12	*Yes*		5.86177e-09
	16:88767656:A_G	CPMA	HIS;SAS;EUR;AMR;EAS;AFR	a	g	0.0835	MAF >=1%	269130	16	88767656	HbA1c	STST	FEMALE	rs837763 [88287321 to 89287321]T2D Knowledge Portal - HbA1c Traits - HbA1c (Ancestry: All); rs837763 [88287321 to 89287321]T2D Knowledge Portal - HbA1c Traits - HbA1c adj BMI (Ancestry: All); rs753070230 [88337816 to 89337816]T2D Knowledge Portal - Insulin Traits - Fasting insulin adj BMI (Ancestry: All); rs1051460105 [88473837 to 89473837]T2D Knowledge Portal - Insulin Traits - Fasting insulin adj BMI (Ancestry: All)	0.1734	PIEZO1; Gene dist: 17564	PIEZO1; TSS dist: 17564	-0.0074	0.0014	6.752e-08	-0.0061	0.0016	0.0001063	-0.0059	0.0032	0.06292	-0.006141	0.001529	4.231e-08	No		3.63194e-05
	16:88767656:A_G	CPMA	EUR;SAS;AFR;EAS;HIS	a	g	0.0843	MAF >=1%	267675	16	88767656	HbA1c	LTST	FEMALE	rs837763 [88287321 to 89287321]T2D Knowledge Portal - HbA1c Traits - HbA1c (Ancestry: All); rs837763 [88287321 to 89287321]T2D Knowledge Portal - HbA1c Traits - HbA1c adj BMI (Ancestry: All); rs753070230 [88337816 to 89337816]T2D Knowledge Portal - Insulin Traits - Fasting insulin adj BMI (Ancestry: All); rs1051460105 [88473837 to 89473837]T2D Knowledge Portal - Insulin Traits - Fasting insulin adj BMI (Ancestry: All)	0.009534	PIEZO1; Gene dist: 17564	PIEZO1; TSS dist: 17564	-0.0075	0.0014	4.628e-08	-0.0086	0.0016	4.536e-08	0.0067	0.0035	0.05298	-0.008651	0.001503	4.951e-08	No		4.19591e-05
	16:88769435:A_G	EUR	UKBB;EPIC-Norfolk;Fenland;FHS;LL-GSA;LL-Affy;FINNGEN	a	g	0.0081	MAF < 1%	403167	16	88769435	HbA1c	STST	COMBINED	rs837763 [88287321 to 89287321]T2D Knowledge Portal - HbA1c Traits - HbA1c (Ancestry: All); rs837763 [88287321 to 89287321]T2D Knowledge Portal - HbA1c Traits - HbA1c adj BMI (Ancestry: All); rs753070230 [88337816 to 89337816]T2D Knowledge Portal - Insulin Traits - Fasting insulin adj BMI (Ancestry: All); rs1051460105 [88473837 to 89473837]T2D Knowledge Portal - Insulin Traits - Fasting insulin adj BMI (Ancestry: All)	0.1192	PIEZO1; Gene dist: 15785	PIEZO1; TSS dist: 15785	-0.0333	0.0041	6.754e-16	-0.0338	0.0045	1.058e-13	-0.0008	0.0095	0.929	-0.03399	0.004456	2.124e-16	*Yes*		8.80243e-13
	16:88769435:A_G	EUR	UKBB;EPIC-Norfolk;Fenland;FHS;LL-GSA;LL-Affy;FINNGEN	a	g	0.0081	MAF < 1%	403167	16	88769435	HbA1c	LTST	COMBINED	rs837763 [88287321 to 89287321]T2D Knowledge Portal - HbA1c Traits - HbA1c (Ancestry: All); rs837763 [88287321 to 89287321]T2D Knowledge Portal - HbA1c Traits - HbA1c adj BMI (Ancestry: All); rs753070230 [88337816 to 89337816]T2D Knowledge Portal - Insulin Traits - Fasting insulin adj BMI (Ancestry: All); rs1051460105 [88473837 to 89473837]T2D Knowledge Portal - Insulin Traits - Fasting insulin adj BMI (Ancestry: All)	0.03956	PIEZO1; Gene dist: 15785	PIEZO1; TSS dist: 15785	-0.0333	0.0041	6.759e-16	-0.033	0.0046	4.429e-13	-0.0007	0.0095	0.9447	-0.03351	0.004448	1.802e-16	*Yes*		6.74973e-13
	16:88769435:A_G	CPMA	AFR;EUR;HIS	a	g	0.0168	MAF >=1%	417576	16	88769435	HbA1c	STST	COMBINED	rs837763 [88287321 to 89287321]T2D Knowledge Portal - HbA1c Traits - HbA1c (Ancestry: All); rs837763 [88287321 to 89287321]T2D Knowledge Portal - HbA1c Traits - HbA1c adj BMI (Ancestry: All); rs753070230 [88337816 to 89337816]T2D Knowledge Portal - Insulin Traits - Fasting insulin adj BMI (Ancestry: All); rs1051460105 [88473837 to 89473837]T2D Knowledge Portal - Insulin Traits - Fasting insulin adj BMI (Ancestry: All)	0.2391	PIEZO1; Gene dist: 15785	PIEZO1; TSS dist: 15785	-0.0319	0.0041	3.984e-15	-0.0314	0.0044	1.163e-12	-0.0056	0.0091	0.5428	-0.03159	0.004339	4.343e-16	*Yes*		5.88523e-13
	16:88769435:A_G	CPMA	HIS;EUR;AFR	a	g	0.0172	MAF >=1%	219428	16	88769435	HbA1c	STST	FEMALE	rs837763 [88287321 to 89287321]T2D Knowledge Portal - HbA1c Traits - HbA1c (Ancestry: All); rs837763 [88287321 to 89287321]T2D Knowledge Portal - HbA1c Traits - HbA1c adj BMI (Ancestry: All); rs753070230 [88337816 to 89337816]T2D Knowledge Portal - Insulin Traits - Fasting insulin adj BMI (Ancestry: All); rs1051460105 [88473837 to 89473837]T2D Knowledge Portal - Insulin Traits - Fasting insulin adj BMI (Ancestry: All)	0.7714	PIEZO1; Gene dist: 15785	PIEZO1; TSS dist: 15785	-0.0356	0.0053	1.7e-11	-0.0368	0.006	7.404e-10	0.0032	0.012	0.7905	-0.03702	0.00585	1.434e-11	*Yes*		2.25023e-08
	16:88769435:A_G	CPMA	EUR;AFR;HIS	a	g	0.0173	MAF >=1%	201166	16	88769435	HbA1c	LTST	FEMALE	rs837763 [88287321 to 89287321]T2D Knowledge Portal - HbA1c Traits - HbA1c (Ancestry: All); rs837763 [88287321 to 89287321]T2D Knowledge Portal - HbA1c Traits - HbA1c adj BMI (Ancestry: All); rs753070230 [88337816 to 89337816]T2D Knowledge Portal - Insulin Traits - Fasting insulin adj BMI (Ancestry: All); rs1051460105 [88473837 to 89473837]T2D Knowledge Portal - Insulin Traits - Fasting insulin adj BMI (Ancestry: All)	0.7487	PIEZO1; Gene dist: 15785	PIEZO1; TSS dist: 15785	-0.0377	0.0056	2.188e-11	-0.0377	0.0062	1.63e-09	0.001	0.0134	0.9386	-0.03807	0.006073	2.085e-11	*Yes*		3.20599e-08
	16:88773857:C_G	CPMA	HIS;EUR;AFR;MID	c	g	0.9722	MAF >=1%	421186	16	88773857	HbA1c	LTST	COMBINED	rs837763 [88287321 to 89287321]T2D Knowledge Portal - HbA1c Traits - HbA1c (Ancestry: All); rs837763 [88287321 to 89287321]T2D Knowledge Portal - HbA1c Traits - HbA1c adj BMI (Ancestry: All); rs753070230 [88337816 to 89337816]T2D Knowledge Portal - Insulin Traits - Fasting insulin adj BMI (Ancestry: All); rs1051460105 [88473837 to 89473837]T2D Knowledge Portal - Insulin Traits - Fasting insulin adj BMI (Ancestry: All)	0.8102	PIEZO1; Gene dist: 11363	PIEZO1; TSS dist: 11363	0.0264	0.0035	2.148e-14	0.0246	0.0038	1.115e-10	0.0082	0.0076	0.2802	0.02475	0.003644	2.023e-15	*Yes*		2.53474e-12
	16:88774156:C_T	CPMA	MID;SAS;AFR;EUR;HIS;AMR;EAS	t	c	0.1864	MAF >=1%	486913	16	88774156	HbA1c	STST	COMBINED	rs837763 [88287321 to 89287321]T2D Knowledge Portal - HbA1c Traits - HbA1c (Ancestry: All); rs837763 [88287321 to 89287321]T2D Knowledge Portal - HbA1c Traits - HbA1c adj BMI (Ancestry: All); rs753070230 [88337816 to 89337816]T2D Knowledge Portal - Insulin Traits - Fasting insulin adj BMI (Ancestry: All); rs1051460105 [88473837 to 89473837]T2D Knowledge Portal - Insulin Traits - Fasting insulin adj BMI (Ancestry: All)	0.9277	PIEZO1; Gene dist: 11064	PIEZO1; TSS dist: 11064	0.0104	0.0008	3.964e-39	0.0104	0.0009	5.533e-32	0.0004	0.0018	0.8452	0.01053	0.0008636	6.985e-42	*Yes*		3.30071e-38
	16:88774156:C_T	CPMA	HIS;EUR;AMR;AFR;EAS;MID;SAS	t	c	0.1862	MAF >=1%	486003	16	88774156	HbA1c	LTST	COMBINED	rs837763 [88287321 to 89287321]T2D Knowledge Portal - HbA1c Traits - HbA1c (Ancestry: All); rs837763 [88287321 to 89287321]T2D Knowledge Portal - HbA1c Traits - HbA1c adj BMI (Ancestry: All); rs753070230 [88337816 to 89337816]T2D Knowledge Portal - Insulin Traits - Fasting insulin adj BMI (Ancestry: All); rs1051460105 [88473837 to 89473837]T2D Knowledge Portal - Insulin Traits - Fasting insulin adj BMI (Ancestry: All)	0.9521	PIEZO1; Gene dist: 11064	PIEZO1; TSS dist: 11064	0.0104	0.0008	4.218e-39	0.0103	0.0009	5.437e-31	0.0009	0.0018	0.6068	0.01041	0.0008611	5.532e-42	*Yes*		2.6036e-38
	16:88774156:C_T	CPMA	MID;EAS;AFR;SAS;EUR;HIS	t	c	0.1866	MAF >=1%	213593	16	88774156	HbA1c	STST	MALE	rs837763 [88287321 to 89287321]T2D Knowledge Portal - HbA1c Traits - HbA1c (Ancestry: All); rs837763 [88287321 to 89287321]T2D Knowledge Portal - HbA1c Traits - HbA1c adj BMI (Ancestry: All); rs753070230 [88337816 to 89337816]T2D Knowledge Portal - Insulin Traits - Fasting insulin adj BMI (Ancestry: All); rs1051460105 [88473837 to 89473837]T2D Knowledge Portal - Insulin Traits - Fasting insulin adj BMI (Ancestry: All)	0.3025	PIEZO1; Gene dist: 11064	PIEZO1; TSS dist: 11064	0.0139	0.0012	1.133e-31	0.014	0.0013	4.118e-28	-0.0005	0.003	0.8757	0.01401	0.00131	1.476e-30	*Yes*		9.30575e-27
	16:88774156:C_T	CPMA	AFR;AMR;EAS;HIS;EUR;MID;SAS	t	c	0.1896	MAF >=1%	213469	16	88774156	HbA1c	LTST	MALE	rs837763 [88287321 to 89287321]T2D Knowledge Portal - HbA1c Traits - HbA1c (Ancestry: All); rs837763 [88287321 to 89287321]T2D Knowledge Portal - HbA1c Traits - HbA1c adj BMI (Ancestry: All); rs753070230 [88337816 to 89337816]T2D Knowledge Portal - Insulin Traits - Fasting insulin adj BMI (Ancestry: All); rs1051460105 [88473837 to 89473837]T2D Knowledge Portal - Insulin Traits - Fasting insulin adj BMI (Ancestry: All)	0.4743	PIEZO1; Gene dist: 11064	PIEZO1; TSS dist: 11064	0.0139	0.0012	8.158e-32	0.0141	0.0014	8.335e-25	-0.0007	0.0027	0.8021	0.01414	0.001336	3.701e-31	*Yes*		2.30771e-27
	16:88778025:C_T	EUR	AGES_hu370CNV;AGES_gsa;ARIC;BHS;UKBB;EPIC-Norfolk;Fenland;FHS;GAPP;LBC1936;LL-GSA;LL-Affy;LL-CS;LLFS;NEO;SHIP_TREND_B1;SHIP_TREND_B2;SHIP_START;YFS;FINNGEN	t	c	0.7049	MAF >=1%	433358	16	88778025	HbA1c	STST	COMBINED	rs837763 [88287321 to 89287321]T2D Knowledge Portal - HbA1c Traits - HbA1c (Ancestry: All); rs837763 [88287321 to 89287321]T2D Knowledge Portal - HbA1c Traits - HbA1c adj BMI (Ancestry: All); rs753070230 [88337816 to 89337816]T2D Knowledge Portal - Insulin Traits - Fasting insulin adj BMI (Ancestry: All); rs1051460105 [88473837 to 89473837]T2D Knowledge Portal - Insulin Traits - Fasting insulin adj BMI (Ancestry: All)	0.1632	PIEZO1; Gene dist: 7195	PIEZO1; TSS dist: 7195	-0.0067	0.0008	1.241e-18	-0.0064	0.0008	2.173e-14	-0.0012	0.0018	0.4845	-0.006479	0.0008236	3.471e-19	*Yes*		2.40259e-15
	16:88778025:C_T	EUR	AGES_hu370CNV;AGES_gsa;ARIC;BHS;UKBB;EPIC-Norfolk;Fenland;FHS;GAPP;LBC1936;LL-CS;LL-GSA;LL-Affy;LLFS;NEO;SHIP_START;SHIP_TREND_B1;SHIP_TREND_B2;YFS;FINNGEN	t	c	0.7049	MAF >=1%	433358	16	88778025	HbA1c	LTST	COMBINED	rs837763 [88287321 to 89287321]T2D Knowledge Portal - HbA1c Traits - HbA1c (Ancestry: All); rs837763 [88287321 to 89287321]T2D Knowledge Portal - HbA1c Traits - HbA1c adj BMI (Ancestry: All); rs753070230 [88337816 to 89337816]T2D Knowledge Portal - Insulin Traits - Fasting insulin adj BMI (Ancestry: All); rs1051460105 [88473837 to 89473837]T2D Knowledge Portal - Insulin Traits - Fasting insulin adj BMI (Ancestry: All)	0.1071	PIEZO1; Gene dist: 7195	PIEZO1; TSS dist: 7195	-0.0067	0.0008	1.175e-18	-0.0067	0.0008	1.081e-15	0.0001	0.0018	0.9636	-0.006794	0.0008216	2.944e-19	*Yes*		1.80655e-15
	16:88778483:A_G	EUR	AGES_gsa;ARIC;UKBB;EPIC-Norfolk;Fenland;FHS;LL-GSA;LL-Affy;LL-CS;LLFS;NEO;SHIP_TREND_B2;SHIP_START;YFS;FINNGEN	a	g	0.9288	MAF >=1%	192789	16	88778483	HbA1c	STST	MALE	rs837763 [88287321 to 89287321]T2D Knowledge Portal - HbA1c Traits - HbA1c (Ancestry: All); rs837763 [88287321 to 89287321]T2D Knowledge Portal - HbA1c Traits - HbA1c adj BMI (Ancestry: All); rs753070230 [88337816 to 89337816]T2D Knowledge Portal - Insulin Traits - Fasting insulin adj BMI (Ancestry: All); rs1051460105 [88473837 to 89473837]T2D Knowledge Portal - Insulin Traits - Fasting insulin adj BMI (Ancestry: All)	0.5214	PIEZO1; Gene dist: 6737	PIEZO1; TSS dist: 6737	-0.0144	0.0021	3.191e-12	-0.0139	0.0022	7.159e-10	-0.003	0.0053	0.5661	-0.0139	0.002239	9.847e-12	*Yes*		2.20003e-08
	16:88778483:A_G	EUR	ARIC;UKBB;EPIC-Norfolk;Fenland;FHS;LL-GSA;LL-CS;LL-Affy;LLFS;NEO;SHIP_TREND_B2;SHIP_START;FINNGEN	a	g	0.9288	MAF >=1%	191290	16	88778483	HbA1c	LTST	MALE	rs837763 [88287321 to 89287321]T2D Knowledge Portal - HbA1c Traits - HbA1c (Ancestry: All); rs837763 [88287321 to 89287321]T2D Knowledge Portal - HbA1c Traits - HbA1c adj BMI (Ancestry: All); rs753070230 [88337816 to 89337816]T2D Knowledge Portal - Insulin Traits - Fasting insulin adj BMI (Ancestry: All); rs1051460105 [88473837 to 89473837]T2D Knowledge Portal - Insulin Traits - Fasting insulin adj BMI (Ancestry: All)	0.5447	PIEZO1; Gene dist: 6737	PIEZO1; TSS dist: 6737	-0.0145	0.0021	2.839e-12	-0.0157	0.0023	1.828e-11	0.0052	0.0048	0.2766	-0.01572	0.0023	3.805e-12	*Yes*		1.03561e-08
	16:88780410:A_G	CPMA	MID;SAS;AFR;EUR;HIS;AMR	a	g	0.067	MAF >=1%	453289	16	88780410	HbA1c	STST	COMBINED	rs837763 [88287321 to 89287321]T2D Knowledge Portal - HbA1c Traits - HbA1c (Ancestry: All); rs837763 [88287321 to 89287321]T2D Knowledge Portal - HbA1c Traits - HbA1c adj BMI (Ancestry: All); rs753070230 [88337816 to 89337816]T2D Knowledge Portal - Insulin Traits - Fasting insulin adj BMI (Ancestry: All); rs1051460105 [88473837 to 89473837]T2D Knowledge Portal - Insulin Traits - Fasting insulin adj BMI (Ancestry: All)	0.4944	PIEZO1; Gene dist: 4810	PIEZO1; TSS dist: 4810	-0.0085	0.0015	1.698e-08	-0.0089	0.0016	2.309e-08	0.0014	0.0033	0.669	-0.008957	0.001561	3.845e-09	*Yes*		2.14961e-06
	16:88781029:C_T	EUR	AGES_hu370CNV;AGES_gsa;ARIC;BHS;UKBB;EPIC-Norfolk;Fenland;FHS;GAPP;LBC1936;LL-Affy;LL-CS;LL-GSA;LLFS;NEO;SHIP_TREND_B1;SHIP_TREND_B2;SHIP_START;FINNGEN	t	c	0.4541	MAF >=1%	237392	16	88781029	HbA1c	LTST	FEMALE	rs837763 [88287321 to 89287321]T2D Knowledge Portal - HbA1c Traits - HbA1c (Ancestry: All); rs837763 [88287321 to 89287321]T2D Knowledge Portal - HbA1c Traits - HbA1c adj BMI (Ancestry: All); rs753070230 [88337816 to 89337816]T2D Knowledge Portal - Insulin Traits - Fasting insulin adj BMI (Ancestry: All); rs1051460105 [88473837 to 89473837]T2D Knowledge Portal - Insulin Traits - Fasting insulin adj BMI (Ancestry: All)	0.9478	PIEZO1; Gene dist: 4191	PIEZO1; TSS dist: 4191	0.0056	0.0009	2.311e-10	0.006	0.001	4.761e-10	-0.0021	0.0022	0.3546	0.006026	0.0009622	6.058e-10	*Yes*		8.35539e-07
	16:88781486:C_G	CPMA	HIS;EUR;AFR;MID;SAS	c	g	0.9253	MAF >=1%	454584	16	88781486	HbA1c	LTST	COMBINED	rs837763 [88287321 to 89287321]T2D Knowledge Portal - HbA1c Traits - HbA1c (Ancestry: All); rs837763 [88287321 to 89287321]T2D Knowledge Portal - HbA1c Traits - HbA1c adj BMI (Ancestry: All); rs753070230 [88337816 to 89337816]T2D Knowledge Portal - Insulin Traits - Fasting insulin adj BMI (Ancestry: All); rs1051460105 [88473837 to 89473837]T2D Knowledge Portal - Insulin Traits - Fasting insulin adj BMI (Ancestry: All)	0.6012	PIEZO1; Gene dist: 3734	PIEZO1; TSS dist: 3734	0.0083	0.0015	3.093e-08	0.0078	0.0016	1.063e-06	0.0027	0.0033	0.4208	0.007915	0.001546	6.564e-09	No		3.5276e-06
	16:88786458:A_G	CPMA	HIS;SAS;EUR;MID;AMR;EAS;AFR	a	g	0.8037	MAF >=1%	269681	16	88786458	HbA1c	STST	FEMALE	rs837763 [88287321 to 89287321]T2D Knowledge Portal - HbA1c Traits - HbA1c (Ancestry: All); rs837763 [88287321 to 89287321]T2D Knowledge Portal - HbA1c Traits - HbA1c adj BMI (Ancestry: All); rs753070230 [88337816 to 89337816]T2D Knowledge Portal - Insulin Traits - Fasting insulin adj BMI (Ancestry: All); rs1051460105 [88473837 to 89473837]T2D Knowledge Portal - Insulin Traits - Fasting insulin adj BMI (Ancestry: All)	0.1695	PIEZO1; Gene dist: 1238	PIEZO1; TSS dist: 1238	-0.009	0.001	7.186e-18	-0.0091	0.0011	1.726e-15	0.0006	0.0025	0.7914	-0.009297	0.001162	4.878e-18	*Yes*		1.3994e-14
	16:88786458:A_G	CPMA	EUR;SAS;AMR;AFR;EAS;MID;HIS	a	g	0.8038	MAF >=1%	269043	16	88786458	HbA1c	LTST	FEMALE	rs837763 [88287321 to 89287321]T2D Knowledge Portal - HbA1c Traits - HbA1c (Ancestry: All); rs837763 [88287321 to 89287321]T2D Knowledge Portal - HbA1c Traits - HbA1c adj BMI (Ancestry: All); rs753070230 [88337816 to 89337816]T2D Knowledge Portal - Insulin Traits - Fasting insulin adj BMI (Ancestry: All); rs1051460105 [88473837 to 89473837]T2D Knowledge Portal - Insulin Traits - Fasting insulin adj BMI (Ancestry: All)	0.5231	PIEZO1; Gene dist: 1238	PIEZO1; TSS dist: 1238	-0.009	0.001	6.753e-18	-0.0087	0.0011	2.266e-14	-0.0014	0.0026	0.5839	-0.008804	0.001142	5.713e-18	*Yes*		1.63573e-14
	16:88786968:C_T	EUR	AGES_hu370CNV;AGES_gsa;ARIC;UKBB;EPIC-Norfolk;Fenland;FHS;LL-GSA;LL-Affy;LL-CS;LLFS;NEO;SHIP_TREND_B2;SHIP_START;FINNGEN	t	c	0.0344	MAF >=1%	428826	16	88786968	HbA1c	STST	COMBINED	rs837763 [88287321 to 89287321]T2D Knowledge Portal - HbA1c Traits - HbA1c (Ancestry: All); rs837763 [88287321 to 89287321]T2D Knowledge Portal - HbA1c Traits - HbA1c adj BMI (Ancestry: All); rs753070230 [88337816 to 89337816]T2D Knowledge Portal - Insulin Traits - Fasting insulin adj BMI (Ancestry: All); rs1051460105 [88473837 to 89473837]T2D Knowledge Portal - Insulin Traits - Fasting insulin adj BMI (Ancestry: All)	0.9519	PIEZO1; Gene dist: 1748	PIEZO1; TSS dist: 1748	-0.0135	0.0019	1.094e-12	-0.0141	0.0021	1.34e-11	0.0035	0.0045	0.4325	-0.01415	0.002051	1.674e-12	*Yes*		3.14364e-09
	16:88786968:C_T	EUR	AGES_hu370CNV;AGES_gsa;ARIC;UKBB;EPIC-Norfolk;Fenland;FHS;LL-CS;LL-GSA;LL-Affy;NEO;SHIP_START;SHIP_TREND_B2;YFS;FINNGEN	t	c	0.0344	MAF >=1%	428439	16	88786968	HbA1c	LTST	COMBINED	rs837763 [88287321 to 89287321]T2D Knowledge Portal - HbA1c Traits - HbA1c (Ancestry: All); rs837763 [88287321 to 89287321]T2D Knowledge Portal - HbA1c Traits - HbA1c adj BMI (Ancestry: All); rs753070230 [88337816 to 89337816]T2D Knowledge Portal - Insulin Traits - Fasting insulin adj BMI (Ancestry: All); rs1051460105 [88473837 to 89473837]T2D Knowledge Portal - Insulin Traits - Fasting insulin adj BMI (Ancestry: All)	0.8433	PIEZO1; Gene dist: 1748	PIEZO1; TSS dist: 1748	-0.0132	0.0019	3.742e-12	-0.0119	0.0021	1.468e-08	-0.0065	0.0044	0.1422	-0.01201	0.002058	1.494e-12	*Yes*		2.59848e-09
	16:88786968:C_T	CPMA	EUR;HIS	t	c	0.0211	MAF >=1%	437311	16	88786968	HbA1c	STST	COMBINED	rs837763 [88287321 to 89287321]T2D Knowledge Portal - HbA1c Traits - HbA1c (Ancestry: All); rs837763 [88287321 to 89287321]T2D Knowledge Portal - HbA1c Traits - HbA1c adj BMI (Ancestry: All); rs753070230 [88337816 to 89337816]T2D Knowledge Portal - Insulin Traits - Fasting insulin adj BMI (Ancestry: All); rs1051460105 [88473837 to 89473837]T2D Knowledge Portal - Insulin Traits - Fasting insulin adj BMI (Ancestry: All)	0.2824	PIEZO1; Gene dist: 1748	PIEZO1; TSS dist: 1748	-0.0133	0.002	1.149e-11	-0.0139	0.0021	9.917e-11	0.0031	0.0045	0.4863	-0.01392	0.002077	6.161e-12	*Yes*		5.28063e-09
	16:88786968:C_T	CPMA	HIS;EUR	t	c	0.0211	MAF >=1%	436924	16	88786968	HbA1c	LTST	COMBINED	rs837763 [88287321 to 89287321]T2D Knowledge Portal - HbA1c Traits - HbA1c (Ancestry: All); rs837763 [88287321 to 89287321]T2D Knowledge Portal - HbA1c Traits - HbA1c adj BMI (Ancestry: All); rs753070230 [88337816 to 89337816]T2D Knowledge Portal - Insulin Traits - Fasting insulin adj BMI (Ancestry: All); rs1051460105 [88473837 to 89473837]T2D Knowledge Portal - Insulin Traits - Fasting insulin adj BMI (Ancestry: All)	0.4663	PIEZO1; Gene dist: 1748	PIEZO1; TSS dist: 1748	-0.013	0.002	3.25e-11	-0.0118	0.0021	3.988e-08	-0.0063	0.0044	0.1529	-0.01191	0.002082	5.261e-12	*Yes*		4.50587e-09
	16:88787321:C_T	EAS	UKBB;KoGES	t	c	0.6415	MAF >=1%	30247	16	88787321	HbA1c	STST	COMBINED	rs837763 [88287321 to 89287321]T2D Knowledge Portal - HbA1c Traits - HbA1c (Ancestry: All); rs837763 [88287321 to 89287321]T2D Knowledge Portal - HbA1c Traits - HbA1c adj BMI (Ancestry: All); rs753070230 [88337816 to 89337816]T2D Knowledge Portal - Insulin Traits - Fasting insulin adj BMI (Ancestry: All); rs1051460105 [88473837 to 89473837]T2D Knowledge Portal - Insulin Traits - Fasting insulin adj BMI (Ancestry: All)	0.6014	PIEZO1; Gene dist: 2101	PIEZO1; TSS dist: 2101	0.0251	0.0028	7.899e-19	0.0257	0.0032	3.901e-16	-0.0024	0.0069	0.7305	0.02562	0.003124	2.764e-18	*Yes*		7.96881e-14
	16:88787321:C_T	EAS	UKBB;KoGES	t	c	0.6416	MAF >=1%	20541	16	88787321	HbA1c	STST	FEMALE	rs837763 [88287321 to 89287321]T2D Knowledge Portal - HbA1c Traits - HbA1c (Ancestry: All); rs837763 [88287321 to 89287321]T2D Knowledge Portal - HbA1c Traits - HbA1c adj BMI (Ancestry: All); rs753070230 [88337816 to 89337816]T2D Knowledge Portal - Insulin Traits - Fasting insulin adj BMI (Ancestry: All); rs1051460105 [88473837 to 89473837]T2D Knowledge Portal - Insulin Traits - Fasting insulin adj BMI (Ancestry: All)	0.7078	PIEZO1; Gene dist: 2101	PIEZO1; TSS dist: 2101	0.0234	0.0034	2.96e-12	0.0244	0.0037	6.253e-11	-0.0048	0.0082	0.5589	0.02429	0.003689	1.203e-11	*Yes*		2.4547e-07
	16:88787321:C_T	EAS	UKBB;KoGES	t	c	0.6416	MAF >=1%	20541	16	88787321	HbA1c	LTST	FEMALE	rs837763 [88287321 to 89287321]T2D Knowledge Portal - HbA1c Traits - HbA1c (Ancestry: All); rs837763 [88287321 to 89287321]T2D Knowledge Portal - HbA1c Traits - HbA1c adj BMI (Ancestry: All); rs753070230 [88337816 to 89337816]T2D Knowledge Portal - Insulin Traits - Fasting insulin adj BMI (Ancestry: All); rs1051460105 [88473837 to 89473837]T2D Knowledge Portal - Insulin Traits - Fasting insulin adj BMI (Ancestry: All)	0.7021	PIEZO1; Gene dist: 2101	PIEZO1; TSS dist: 2101	0.0234	0.0034	2.965e-12	0.0231	0.0037	3.675e-10	0.0013	0.0082	0.8762	0.02311	0.003689	1.494e-11	*Yes*		2.95321e-07
	16:88787321:C_T	EAS	UKBB;KoGES	t	c	0.6415	MAF >=1%	30247	16	88787321	HbA1c	LTST	COMBINED	rs837763 [88287321 to 89287321]T2D Knowledge Portal - HbA1c Traits - HbA1c (Ancestry: All); rs837763 [88287321 to 89287321]T2D Knowledge Portal - HbA1c Traits - HbA1c adj BMI (Ancestry: All); rs753070230 [88337816 to 89337816]T2D Knowledge Portal - Insulin Traits - Fasting insulin adj BMI (Ancestry: All); rs1051460105 [88473837 to 89473837]T2D Knowledge Portal - Insulin Traits - Fasting insulin adj BMI (Ancestry: All)	0.6991	PIEZO1; Gene dist: 2101	PIEZO1; TSS dist: 2101	0.0251	0.0028	7.917e-19	0.0243	0.0031	1.302e-14	0.0047	0.0069	0.4962	0.02426	0.003118	1.721e-18	*Yes*		5.25735e-14
	16:88787321:C_T	EUR	AGES_hu370CNV;AGES_gsa;ARIC;ASPREE;BHS;CFS;UKBB-NF;UKBB-F;DRSEXTRA;Fenland;FHS;GAPP;GS;LL-GSA;LL-Affy;LL-CS;LLFS;MESA;NEO;RS;RS2;SHIP_TREND_B2;SHIP_TREND_B1;YFS;CHS;FINNGEN	t	c	0.5531	MAF >=1%	404254	16	88787321	GL	LTST	COMBINED	rs837763 [88287321 to 89287321]T2D Knowledge Portal - HbA1c Traits - HbA1c (Ancestry: All); rs837763 [88287321 to 89287321]T2D Knowledge Portal - HbA1c Traits - HbA1c adj BMI (Ancestry: All); rs753070230 [88337816 to 89337816]T2D Knowledge Portal - Insulin Traits - Fasting insulin adj BMI (Ancestry: All); rs1051460105 [88473837 to 89473837]T2D Knowledge Portal - Insulin Traits - Fasting insulin adj BMI (Ancestry: All)	0.163	PIEZO1; Gene dist: 2101	PIEZO1; TSS dist: 2101	0.1442	0.0216	2.463e-11	0.1366	0.0239	1.073e-08	0.0361	0.054	0.504	0.1375	0.02408	1.372e-10	*Yes*		1.0291e-06
	16:88787321:C_T	EUR	AGES_hu370CNV;AGES_gsa;ARIC;ASPREE;BHS;CFS;UKBB-F;UKBB-NF;DRSEXTRA;Fenland;FHS;GAPP;GS;LL-GSA;LL-Affy;LL-CS;LLFS;MESA;NEO;RS;RS2;SHIP_TREND_B2;SHIP_TREND_B1;YFS;CHS;FINNGEN	t	c	0.5531	MAF >=1%	404254	16	88787321	GL	STST	COMBINED	rs837763 [88287321 to 89287321]T2D Knowledge Portal - HbA1c Traits - HbA1c (Ancestry: All); rs837763 [88287321 to 89287321]T2D Knowledge Portal - HbA1c Traits - HbA1c adj BMI (Ancestry: All); rs753070230 [88337816 to 89337816]T2D Knowledge Portal - Insulin Traits - Fasting insulin adj BMI (Ancestry: All); rs1051460105 [88473837 to 89473837]T2D Knowledge Portal - Insulin Traits - Fasting insulin adj BMI (Ancestry: All)	0.1541	PIEZO1; Gene dist: 2101	PIEZO1; TSS dist: 2101	0.1439	0.0216	2.654e-11	0.1387	0.0241	8.077e-09	0.0193	0.0532	0.7173	0.1378	0.02392	2.158e-10	*Yes*		1.51416e-06
	16:88787321:C_T	CPMA	EUR;AFR;AMR;MID;EAS;HIS;SAS	t	c	0.5561	MAF >=1%	480322	16	88787321	GL	LTST	COMBINED	rs837763 [88287321 to 89287321]T2D Knowledge Portal - HbA1c Traits - HbA1c (Ancestry: All); rs837763 [88287321 to 89287321]T2D Knowledge Portal - HbA1c Traits - HbA1c adj BMI (Ancestry: All); rs753070230 [88337816 to 89337816]T2D Knowledge Portal - Insulin Traits - Fasting insulin adj BMI (Ancestry: All); rs1051460105 [88473837 to 89473837]T2D Knowledge Portal - Insulin Traits - Fasting insulin adj BMI (Ancestry: All)	0.2739	PIEZO1; Gene dist: 2101	PIEZO1; TSS dist: 2101	0.1226	0.0201	1.046e-09	0.1145	0.0222	2.38e-07	0.0414	0.0493	0.4018	0.1153	0.02221	3.227e-09	*Yes*		1.11644e-05
	16:88787321:C_T	CPMA	AMR;SAS;HIS;EAS;EUR;AFR;MID	t	c	0.5569	MAF >=1%	480411	16	88787321	GL	STST	COMBINED	rs837763 [88287321 to 89287321]T2D Knowledge Portal - HbA1c Traits - HbA1c (Ancestry: All); rs837763 [88287321 to 89287321]T2D Knowledge Portal - HbA1c Traits - HbA1c adj BMI (Ancestry: All); rs753070230 [88337816 to 89337816]T2D Knowledge Portal - Insulin Traits - Fasting insulin adj BMI (Ancestry: All); rs1051460105 [88473837 to 89473837]T2D Knowledge Portal - Insulin Traits - Fasting insulin adj BMI (Ancestry: All)	0.6734	PIEZO1; Gene dist: 2101	PIEZO1; TSS dist: 2101	0.123	0.0201	9.425e-10	0.1146	0.0223	2.781e-07	0.0349	0.0487	0.4734	0.1147	0.02211	3.487e-09	*Yes*		1.18885e-05
	16:88788609:C_T	EUR	AGES_hu370CNV;AGES_gsa;ARIC;UKBB;EPIC-Norfolk;Fenland;FHS;GAPP;LL-GSA;LL-Affy;LL-CS;LLFS;NEO;SHIP_TREND_B1;SHIP_TREND_B2;SHIP_START;YFS;FINNGEN	t	c	0.9362	MAF >=1%	432487	16	88788609	HbA1c	STST	COMBINED	rs837763 [88287321 to 89287321]T2D Knowledge Portal - HbA1c Traits - HbA1c (Ancestry: All); rs837763 [88287321 to 89287321]T2D Knowledge Portal - HbA1c Traits - HbA1c adj BMI (Ancestry: All); rs753070230 [88337816 to 89337816]T2D Knowledge Portal - Insulin Traits - Fasting insulin adj BMI (Ancestry: All); rs1051460105 [88473837 to 89473837]T2D Knowledge Portal - Insulin Traits - Fasting insulin adj BMI (Ancestry: All)	0.04157	PIEZO1; Gene dist: 3389	PIEZO1; TSS dist: 3389	-0.0091	0.0015	9.564e-10	-0.009	0.0016	3.528e-08	-0.0005	0.0035	0.8936	-0.009163	0.001605	6.491e-10	*Yes*		6.75758e-07
	16:88788609:C_T	EUR	AGES_hu370CNV;AGES_gsa;ARIC;UKBB;EPIC-Norfolk;Fenland;FHS;GAPP;LL-CS;LL-GSA;LL-Affy;LLFS;NEO;SHIP_START;SHIP_TREND_B1;SHIP_TREND_B2;YFS;FINNGEN	t	c	0.9362	MAF >=1%	432487	16	88788609	HbA1c	LTST	COMBINED	rs837763 [88287321 to 89287321]T2D Knowledge Portal - HbA1c Traits - HbA1c (Ancestry: All); rs837763 [88287321 to 89287321]T2D Knowledge Portal - HbA1c Traits - HbA1c adj BMI (Ancestry: All); rs753070230 [88337816 to 89337816]T2D Knowledge Portal - Insulin Traits - Fasting insulin adj BMI (Ancestry: All); rs1051460105 [88473837 to 89473837]T2D Knowledge Portal - Insulin Traits - Fasting insulin adj BMI (Ancestry: All)	0.05071	PIEZO1; Gene dist: 3389	PIEZO1; TSS dist: 3389	-0.0091	0.0015	9.384e-10	-0.0097	0.0016	3.125e-09	0.0025	0.0035	0.4772	-0.009816	0.001602	5.778e-10	*Yes*		5.61586e-07
	16:88788609:C_T	CPMA	MID;SAS;EUR;HIS;AMR;EAS	t	c	0.8475	MAF >=1%	479208	16	88788609	HbA1c	STST	COMBINED	rs837763 [88287321 to 89287321]T2D Knowledge Portal - HbA1c Traits - HbA1c (Ancestry: All); rs837763 [88287321 to 89287321]T2D Knowledge Portal - HbA1c Traits - HbA1c adj BMI (Ancestry: All); rs753070230 [88337816 to 89337816]T2D Knowledge Portal - Insulin Traits - Fasting insulin adj BMI (Ancestry: All); rs1051460105 [88473837 to 89473837]T2D Knowledge Portal - Insulin Traits - Fasting insulin adj BMI (Ancestry: All)	0.09498	PIEZO1; Gene dist: 3389	PIEZO1; TSS dist: 3389	-0.0112	0.0013	7.582e-17	-0.0112	0.0014	4.334e-15	0.0006	0.0031	0.8342	-0.01138	0.001421	8.353e-18	*Yes*		1.36927e-14
	16:88788609:C_T	CPMA	HIS;EUR;AMR;EAS;MID;SAS	t	c	0.8475	MAF >=1%	479208	16	88788609	HbA1c	LTST	COMBINED	rs837763 [88287321 to 89287321]T2D Knowledge Portal - HbA1c Traits - HbA1c (Ancestry: All); rs837763 [88287321 to 89287321]T2D Knowledge Portal - HbA1c Traits - HbA1c adj BMI (Ancestry: All); rs753070230 [88337816 to 89337816]T2D Knowledge Portal - Insulin Traits - Fasting insulin adj BMI (Ancestry: All); rs1051460105 [88473837 to 89473837]T2D Knowledge Portal - Insulin Traits - Fasting insulin adj BMI (Ancestry: All)	0.02612	PIEZO1; Gene dist: 3389	PIEZO1; TSS dist: 3389	-0.0112	0.0013	7.582e-17	-0.0114	0.0014	1.797e-15	0.0012	0.0031	0.6927	-0.01151	0.001417	7.961e-18	*Yes*		1.29431e-14
	16:88789676:C_G	EUR	AGES_hu370CNV;AGES_gsa;ARIC;BHS;UKBB;EPIC-Norfolk;Fenland;FHS;GAPP;LBC1936;LL-GSA;LL-Affy;LL-CS;LLFS;NEO;SHIP_TREND_B1;SHIP_TREND_B2;SHIP_START;YFS;FINNGEN	c	g	0.4232	MAF >=1%	433358	16	88789676	HbA1c	STST	COMBINED	rs837763 [88287321 to 89287321]T2D Knowledge Portal - HbA1c Traits - HbA1c (Ancestry: All); rs837763 [88287321 to 89287321]T2D Knowledge Portal - HbA1c Traits - HbA1c adj BMI (Ancestry: All); rs753070230 [88337816 to 89337816]T2D Knowledge Portal - Insulin Traits - Fasting insulin adj BMI (Ancestry: All); rs1051460105 [88473837 to 89473837]T2D Knowledge Portal - Insulin Traits - Fasting insulin adj BMI (Ancestry: All)	0.0002657	PIEZO1; Gene dist: 4456	PIEZO1; TSS dist: 4456	-0.0184	0.0007	3.02e-149	-0.0188	0.0008	9.84e-128	0.0015	0.0017	0.3568	-0.0189	0.0007674	7.1e-161	*Yes*		1.78222e-149
	16:88789676:C_G	EUR	AGES_hu370CNV;AGES_gsa;ARIC;BHS;UKBB;EPIC-Norfolk;Fenland;FHS;GAPP;LBC1936;LL-CS;LL-GSA;LL-Affy;LLFS;NEO;SHIP_START;SHIP_TREND_B1;SHIP_TREND_B2;YFS;FINNGEN	c	g	0.4232	MAF >=1%	433358	16	88789676	HbA1c	LTST	COMBINED	rs837763 [88287321 to 89287321]T2D Knowledge Portal - HbA1c Traits - HbA1c (Ancestry: All); rs837763 [88287321 to 89287321]T2D Knowledge Portal - HbA1c Traits - HbA1c adj BMI (Ancestry: All); rs753070230 [88337816 to 89337816]T2D Knowledge Portal - Insulin Traits - Fasting insulin adj BMI (Ancestry: All); rs1051460105 [88473837 to 89473837]T2D Knowledge Portal - Insulin Traits - Fasting insulin adj BMI (Ancestry: All)	5.564e-05	PIEZO1; Gene dist: 4456	PIEZO1; TSS dist: 4456	-0.0184	0.0007	2.92e-149	-0.0184	0.0008	3.68e-123	-0.0006	0.0017	0.7362	-0.01857	0.0007651	1.71e-161	*Yes*		1.45832e-150
	16:88789676:C_G	EUR	AGES_gsa;AGES_hu370CNV;ARIC;BHS;UKBB;EPIC-Norfolk;Fenland;FHS;GAPP;LBC1936;LL-GSA;LL-Affy;LL-CS;LLFS;NEO;SHIP_TREND_B2;SHIP_TREND_B1;SHIP_START;YFS;FINNGEN	c	g	0.4235	MAF >=1%	195079	16	88789676	HbA1c	STST	MALE	rs837763 [88287321 to 89287321]T2D Knowledge Portal - HbA1c Traits - HbA1c (Ancestry: All); rs837763 [88287321 to 89287321]T2D Knowledge Portal - HbA1c Traits - HbA1c adj BMI (Ancestry: All); rs753070230 [88337816 to 89337816]T2D Knowledge Portal - Insulin Traits - Fasting insulin adj BMI (Ancestry: All); rs1051460105 [88473837 to 89473837]T2D Knowledge Portal - Insulin Traits - Fasting insulin adj BMI (Ancestry: All)	0.3296	PIEZO1; Gene dist: 4456	PIEZO1; TSS dist: 4456	-0.0207	0.0011	4.294e-84	-0.0212	0.0012	9.882e-74	0.002	0.0027	0.4623	-0.02121	0.001161	1.685e-85	*Yes*		3.58653e-79
	16:88789676:C_G	EUR	AGES_hu370CNV;AGES_gsa;ARIC;BHS;UKBB;EPIC-Norfolk;Fenland;FHS;GAPP;LBC1936;LL-GSA;LL-CS;LL-Affy;LLFS;NEO;SHIP_TREND_B2;SHIP_TREND_B1;SHIP_START;YFS;FINNGEN	c	g	0.4235	MAF >=1%	195079	16	88789676	HbA1c	LTST	MALE	rs837763 [88287321 to 89287321]T2D Knowledge Portal - HbA1c Traits - HbA1c (Ancestry: All); rs837763 [88287321 to 89287321]T2D Knowledge Portal - HbA1c Traits - HbA1c adj BMI (Ancestry: All); rs753070230 [88337816 to 89337816]T2D Knowledge Portal - Insulin Traits - Fasting insulin adj BMI (Ancestry: All); rs1051460105 [88473837 to 89473837]T2D Knowledge Portal - Insulin Traits - Fasting insulin adj BMI (Ancestry: All)	0.005823	PIEZO1; Gene dist: 4456	PIEZO1; TSS dist: 4456	-0.0207	0.0011	4.325e-84	-0.0209	0.0012	2.155e-67	-0.0006	0.0025	0.8177	-0.02092	0.001185	5.423e-87	*Yes*		4.30211e-80
	16:88789676:C_G	EUR	AGES_hu370CNV;AGES_gsa;ARIC;BHS;UKBB;EPIC-Norfolk;Fenland;FHS;GAPP;LBC1936;LL-GSA;LL-Affy;LL-CS;LLFS;NEO;SHIP_TREND_B2;SHIP_TREND_B1;SHIP_START;YFS;FINNGEN	c	g	0.423	MAF >=1%	238279	16	88789676	HbA1c	STST	FEMALE	rs837763 [88287321 to 89287321]T2D Knowledge Portal - HbA1c Traits - HbA1c (Ancestry: All); rs837763 [88287321 to 89287321]T2D Knowledge Portal - HbA1c Traits - HbA1c adj BMI (Ancestry: All); rs753070230 [88337816 to 89337816]T2D Knowledge Portal - Insulin Traits - Fasting insulin adj BMI (Ancestry: All); rs1051460105 [88473837 to 89473837]T2D Knowledge Portal - Insulin Traits - Fasting insulin adj BMI (Ancestry: All)	0.01466	PIEZO1; Gene dist: 4456	PIEZO1; TSS dist: 4456	-0.017	0.0009	3.845e-79	-0.0171	0.001	8.581e-65	0.0007	0.0021	0.7209	-0.01721	0.0009992	1.475e-82	*Yes*		8.41189e-76
	16:88789676:C_G	EUR	AGES_hu370CNV;AGES_gsa;ARIC;BHS;UKBB;EPIC-Norfolk;Fenland;FHS;GAPP;LBC1936;LL-Affy;LL-CS;LL-GSA;LLFS;NEO;SHIP_TREND_B1;SHIP_TREND_B2;SHIP_START;FINNGEN	c	g	0.4229	MAF >=1%	237392	16	88789676	HbA1c	LTST	FEMALE	rs837763 [88287321 to 89287321]T2D Knowledge Portal - HbA1c Traits - HbA1c (Ancestry: All); rs837763 [88287321 to 89287321]T2D Knowledge Portal - HbA1c Traits - HbA1c adj BMI (Ancestry: All); rs753070230 [88337816 to 89337816]T2D Knowledge Portal - Insulin Traits - Fasting insulin adj BMI (Ancestry: All); rs1051460105 [88473837 to 89473837]T2D Knowledge Portal - Insulin Traits - Fasting insulin adj BMI (Ancestry: All)	0.02252	PIEZO1; Gene dist: 4456	PIEZO1; TSS dist: 4456	-0.017	0.0009	6.314e-79	-0.017	0.001	1.177e-66	0.0003	0.0023	0.8779	-0.01715	0.0009792	2.728e-82	*Yes*		4.32855e-76
	16:88789676:C_G	CPMA	MID;SAS;AFR;EUR;HIS;AMR;EAS	c	g	0.3986	MAF >=1%	486913	16	88789676	HbA1c	STST	COMBINED	rs837763 [88287321 to 89287321]T2D Knowledge Portal - HbA1c Traits - HbA1c (Ancestry: All); rs837763 [88287321 to 89287321]T2D Knowledge Portal - HbA1c Traits - HbA1c adj BMI (Ancestry: All); rs753070230 [88337816 to 89337816]T2D Knowledge Portal - Insulin Traits - Fasting insulin adj BMI (Ancestry: All); rs1051460105 [88473837 to 89473837]T2D Knowledge Portal - Insulin Traits - Fasting insulin adj BMI (Ancestry: All)	0.1983	PIEZO1; Gene dist: 4456	PIEZO1; TSS dist: 4456	-0.0186	0.0007	6.02e-160	-0.0189	0.0008	1.15e-131	0.0012	0.0016	0.4606	-0.019	0.0007421	9.34e-175	*Yes*		8.19143e-170
	16:88789676:C_G	CPMA	HIS;EUR;AMR;AFR;EAS;MID;SAS	c	g	0.3987	MAF >=1%	487048	16	88789676	HbA1c	LTST	COMBINED	rs837763 [88287321 to 89287321]T2D Knowledge Portal - HbA1c Traits - HbA1c (Ancestry: All); rs837763 [88287321 to 89287321]T2D Knowledge Portal - HbA1c Traits - HbA1c adj BMI (Ancestry: All); rs753070230 [88337816 to 89337816]T2D Knowledge Portal - Insulin Traits - Fasting insulin adj BMI (Ancestry: All); rs1051460105 [88473837 to 89473837]T2D Knowledge Portal - Insulin Traits - Fasting insulin adj BMI (Ancestry: All)	0.07162	PIEZO1; Gene dist: 4456	PIEZO1; TSS dist: 4456	-0.0186	0.0007	7.35e-160	-0.0186	0.0008	9.3e-127	-0.0005	0.0016	0.754	-0.01874	0.0007388	7.15e-176	*Yes*		6.29951e-171
	16:88789676:C_G	CPMA	HIS;SAS;EUR;MID;AMR;EAS;AFR	c	g	0.4004	MAF >=1%	271868	16	88789676	HbA1c	STST	FEMALE	rs837763 [88287321 to 89287321]T2D Knowledge Portal - HbA1c Traits - HbA1c (Ancestry: All); rs837763 [88287321 to 89287321]T2D Knowledge Portal - HbA1c Traits - HbA1c adj BMI (Ancestry: All); rs753070230 [88337816 to 89337816]T2D Knowledge Portal - Insulin Traits - Fasting insulin adj BMI (Ancestry: All); rs1051460105 [88473837 to 89473837]T2D Knowledge Portal - Insulin Traits - Fasting insulin adj BMI (Ancestry: All)	0.4905	PIEZO1; Gene dist: 4456	PIEZO1; TSS dist: 4456	-0.0172	0.0009	7.966e-88	-0.0175	0.001	3.406e-73	0.0013	0.002	0.5214	-0.01759	0.0009567	3.16e-92	*Yes*		2.06579e-87
	16:88789676:C_G	CPMA	EUR;SAS;AMR;AFR;EAS;MID;HIS	c	g	0.4004	MAF >=1%	270981	16	88789676	HbA1c	LTST	FEMALE	rs837763 [88287321 to 89287321]T2D Knowledge Portal - HbA1c Traits - HbA1c (Ancestry: All); rs837763 [88287321 to 89287321]T2D Knowledge Portal - HbA1c Traits - HbA1c adj BMI (Ancestry: All); rs753070230 [88337816 to 89337816]T2D Knowledge Portal - Insulin Traits - Fasting insulin adj BMI (Ancestry: All); rs1051460105 [88473837 to 89473837]T2D Knowledge Portal - Insulin Traits - Fasting insulin adj BMI (Ancestry: All)	0.6972	PIEZO1; Gene dist: 4456	PIEZO1; TSS dist: 4456	-0.0172	0.0009	5.379e-88	-0.0173	0.001	5.667e-72	0.0005	0.0022	0.8342	-0.01739	0.000936	3.57e-92	*Yes*		2.34633e-87
	16:88789676:C_G	CPMA	MID;EAS;AFR;AMR;SAS;EUR;HIS	c	g	0.3959	MAF >=1%	214747	16	88789676	HbA1c	STST	MALE	rs837763 [88287321 to 89287321]T2D Knowledge Portal - HbA1c Traits - HbA1c (Ancestry: All); rs837763 [88287321 to 89287321]T2D Knowledge Portal - HbA1c Traits - HbA1c adj BMI (Ancestry: All); rs753070230 [88337816 to 89337816]T2D Knowledge Portal - Insulin Traits - Fasting insulin adj BMI (Ancestry: All); rs1051460105 [88473837 to 89473837]T2D Knowledge Portal - Insulin Traits - Fasting insulin adj BMI (Ancestry: All)	0.02798	PIEZO1; Gene dist: 4456	PIEZO1; TSS dist: 4456	-0.0207	0.0011	9.545e-83	-0.0208	0.0012	9.594e-72	0.0003	0.0026	0.8971	-0.02085	0.001124	1.44e-90	*Yes*		1.17522e-85
	16:88789676:C_G	CPMA	AFR;AMR;EAS;HIS;EUR;MID;SAS	c	g	0.3962	MAF >=1%	214864	16	88789676	HbA1c	LTST	MALE	rs837763 [88287321 to 89287321]T2D Knowledge Portal - HbA1c Traits - HbA1c (Ancestry: All); rs837763 [88287321 to 89287321]T2D Knowledge Portal - HbA1c Traits - HbA1c adj BMI (Ancestry: All); rs753070230 [88337816 to 89337816]T2D Knowledge Portal - Insulin Traits - Fasting insulin adj BMI (Ancestry: All); rs1051460105 [88473837 to 89473837]T2D Knowledge Portal - Insulin Traits - Fasting insulin adj BMI (Ancestry: All)	0.0428	PIEZO1; Gene dist: 4456	PIEZO1; TSS dist: 4456	-0.0207	0.0011	3.362e-83	-0.021	0.0012	8.742e-73	-0.0002	0.0024	0.9341	-0.02101	0.001148	1.6e-92	*Yes*		1.36027e-87
	16:88796207:G_T	CPMA	MID;SAS;AFR;EUR;HIS;AMR;EAS	t	g	0.2446	MAF >=1%	458050	16	88796207	HbA1c	STST	COMBINED	rs837763 [88287321 to 89287321]T2D Knowledge Portal - HbA1c Traits - HbA1c (Ancestry: All); rs837763 [88287321 to 89287321]T2D Knowledge Portal - HbA1c Traits - HbA1c adj BMI (Ancestry: All); rs753070230 [88337816 to 89337816]T2D Knowledge Portal - Insulin Traits - Fasting insulin adj BMI (Ancestry: All); rs1051460105 [88473837 to 89473837]T2D Knowledge Portal - Insulin Traits - Fasting insulin adj BMI (Ancestry: All)	0.0471	CDT1; Gene dist: 7582	CDT1; TSS dist: 7582	0.0122	0.0008	6.474e-51	0.0126	0.0008	4.676e-55	-0.0012	0.0018	0.4815	0.01264	0.0008131	7.741e-64	*Yes*		6.01329e-60
	16:88796207:G_T	CPMA	HIS;EUR;AMR;AFR;EAS;MID;SAS	t	g	0.2444	MAF >=1%	458403	16	88796207	HbA1c	LTST	COMBINED	rs837763 [88287321 to 89287321]T2D Knowledge Portal - HbA1c Traits - HbA1c (Ancestry: All); rs837763 [88287321 to 89287321]T2D Knowledge Portal - HbA1c Traits - HbA1c adj BMI (Ancestry: All); rs753070230 [88337816 to 89337816]T2D Knowledge Portal - Insulin Traits - Fasting insulin adj BMI (Ancestry: All); rs1051460105 [88473837 to 89473837]T2D Knowledge Portal - Insulin Traits - Fasting insulin adj BMI (Ancestry: All)	0.0594	CDT1; Gene dist: 7582	CDT1; TSS dist: 7582	0.0122	0.0008	3.139e-51	0.0125	0.0008	3.802e-54	-0.0005	0.0018	0.7917	0.01257	0.0008106	1.483e-64	*Yes*		1.15311e-60
	16:88796207:G_T	CPMA	HIS;SAS;EUR;MID;AMR;EAS;AFR	t	g	0.2453	MAF >=1%	252244	16	88796207	HbA1c	STST	FEMALE	rs837763 [88287321 to 89287321]T2D Knowledge Portal - HbA1c Traits - HbA1c (Ancestry: All); rs837763 [88287321 to 89287321]T2D Knowledge Portal - HbA1c Traits - HbA1c adj BMI (Ancestry: All); rs753070230 [88337816 to 89337816]T2D Knowledge Portal - Insulin Traits - Fasting insulin adj BMI (Ancestry: All); rs1051460105 [88473837 to 89473837]T2D Knowledge Portal - Insulin Traits - Fasting insulin adj BMI (Ancestry: All)	0.3688	CDT1; Gene dist: 7582	CDT1; TSS dist: 7582	0.0121	0.001	1.231e-33	0.0121	0.0011	2.315e-28	-0.0005	0.0022	0.8216	0.01225	0.001051	7.112e-38	*Yes*		5.19535e-34
	16:88796207:G_T	CPMA	EUR;SAS;AMR;AFR;EAS;MID;HIS	t	g	0.2454	MAF >=1%	251357	16	88796207	HbA1c	LTST	FEMALE	rs837763 [88287321 to 89287321]T2D Knowledge Portal - HbA1c Traits - HbA1c (Ancestry: All); rs837763 [88287321 to 89287321]T2D Knowledge Portal - HbA1c Traits - HbA1c adj BMI (Ancestry: All); rs753070230 [88337816 to 89337816]T2D Knowledge Portal - Insulin Traits - Fasting insulin adj BMI (Ancestry: All); rs1051460105 [88473837 to 89473837]T2D Knowledge Portal - Insulin Traits - Fasting insulin adj BMI (Ancestry: All)	0.2484	CDT1; Gene dist: 7582	CDT1; TSS dist: 7582	0.0121	0.001	1.025e-33	0.0125	0.001	8.021e-36	-0.0019	0.0024	0.419	0.01252	0.001028	4.347e-38	*Yes*		3.21583e-34
	16:88796207:G_T	CPMA	MID;EAS;AFR;SAS;EUR;HIS	t	g	0.2376	MAF >=1%	204652	16	88796207	HbA1c	STST	MALE	rs837763 [88287321 to 89287321]T2D Knowledge Portal - HbA1c Traits - HbA1c (Ancestry: All); rs837763 [88287321 to 89287321]T2D Knowledge Portal - HbA1c Traits - HbA1c adj BMI (Ancestry: All); rs753070230 [88337816 to 89337816]T2D Knowledge Portal - Insulin Traits - Fasting insulin adj BMI (Ancestry: All); rs1051460105 [88473837 to 89473837]T2D Knowledge Portal - Insulin Traits - Fasting insulin adj BMI (Ancestry: All)	0.04601	CDT1; Gene dist: 7582	CDT1; TSS dist: 7582	0.0126	0.0011	4.114e-30	0.0131	0.0012	6.89e-28	-0.0015	0.0029	0.5901	0.01305	0.001226	4.166e-29	*Yes*		2.46625e-25
	16:88796207:G_T	CPMA	AFR;AMR;EAS;HIS;EUR;MID;SAS	t	g	0.2449	MAF >=1%	205806	16	88796207	HbA1c	LTST	MALE	rs837763 [88287321 to 89287321]T2D Knowledge Portal - HbA1c Traits - HbA1c (Ancestry: All); rs837763 [88287321 to 89287321]T2D Knowledge Portal - HbA1c Traits - HbA1c adj BMI (Ancestry: All); rs753070230 [88337816 to 89337816]T2D Knowledge Portal - Insulin Traits - Fasting insulin adj BMI (Ancestry: All); rs1051460105 [88473837 to 89473837]T2D Knowledge Portal - Insulin Traits - Fasting insulin adj BMI (Ancestry: All)	0.1738	CDT1; Gene dist: 7582	CDT1; TSS dist: 7582	0.0126	0.0011	3.25e-30	0.0127	0.0013	6.961e-23	0.0011	0.0026	0.6806	0.01275	0.001253	1.36e-29	*Yes*		7.97401e-26
	16:88798489:A_G	CPMA	MID;SAS;AFR;EUR;HIS;AMR;EAS	a	g	0.0765	MAF >=1%	458050	16	88798489	HbA1c	STST	COMBINED	rs837763 [88287321 to 89287321]T2D Knowledge Portal - HbA1c Traits - HbA1c (Ancestry: All); rs837763 [88287321 to 89287321]T2D Knowledge Portal - HbA1c Traits - HbA1c adj BMI (Ancestry: All); rs753070230 [88337816 to 89337816]T2D Knowledge Portal - Insulin Traits - Fasting insulin adj BMI (Ancestry: All); rs1051460105 [88473837 to 89473837]T2D Knowledge Portal - Insulin Traits - Fasting insulin adj BMI (Ancestry: All)	0.5389	CDT1; Gene dist: 5300	CDT1; TSS dist: 5300	0.0078	0.001	3.457e-14	0.0072	0.0011	1.052e-10	0.003	0.0024	0.1988	0.007291	0.001108	7.337e-15	*Yes*		8.79334e-12
	16:88798489:A_G	CPMA	HIS;EUR;AMR;AFR;EAS;MID;SAS	a	g	0.0765	MAF >=1%	458050	16	88798489	HbA1c	LTST	COMBINED	rs837763 [88287321 to 89287321]T2D Knowledge Portal - HbA1c Traits - HbA1c (Ancestry: All); rs837763 [88287321 to 89287321]T2D Knowledge Portal - HbA1c Traits - HbA1c adj BMI (Ancestry: All); rs753070230 [88337816 to 89337816]T2D Knowledge Portal - Insulin Traits - Fasting insulin adj BMI (Ancestry: All); rs1051460105 [88473837 to 89473837]T2D Knowledge Portal - Insulin Traits - Fasting insulin adj BMI (Ancestry: All)	0.6575	CDT1; Gene dist: 5300	CDT1; TSS dist: 5300	0.0078	0.001	3.457e-14	0.0077	0.0011	4.857e-12	0.0003	0.0024	0.8934	0.007838	0.001103	9.413e-15	*Yes*		1.10347e-11
	16:88798489:A_G	CPMA	HIS;SAS;EUR;AMR;EAS;AFR	a	g	0.0756	MAF >=1%	251233	16	88798489	HbA1c	STST	FEMALE	rs837763 [88287321 to 89287321]T2D Knowledge Portal - HbA1c Traits - HbA1c (Ancestry: All); rs837763 [88287321 to 89287321]T2D Knowledge Portal - HbA1c Traits - HbA1c adj BMI (Ancestry: All); rs753070230 [88337816 to 89337816]T2D Knowledge Portal - Insulin Traits - Fasting insulin adj BMI (Ancestry: All); rs1051460105 [88473837 to 89473837]T2D Knowledge Portal - Insulin Traits - Fasting insulin adj BMI (Ancestry: All)	0.902	CDT1; Gene dist: 5300	CDT1; TSS dist: 5300	0.0073	0.0013	2.742e-08	0.0063	0.0014	9.359e-06	0.0045	0.003	0.1281	0.006297	0.001435	1.487e-08	No		1.41295e-05
	16:88798489:A_G	CPMA	AFR;SAS;EUR;HIS	a	g	0.0802	MAF >=1%	202945	16	88798489	HbA1c	STST	MALE	rs837763 [88287321 to 89287321]T2D Knowledge Portal - HbA1c Traits - HbA1c (Ancestry: All); rs837763 [88287321 to 89287321]T2D Knowledge Portal - HbA1c Traits - HbA1c adj BMI (Ancestry: All); rs753070230 [88337816 to 89337816]T2D Knowledge Portal - Insulin Traits - Fasting insulin adj BMI (Ancestry: All); rs1051460105 [88473837 to 89473837]T2D Knowledge Portal - Insulin Traits - Fasting insulin adj BMI (Ancestry: All)	0.1287	CDT1; Gene dist: 5300	CDT1; TSS dist: 5300	0.0088	0.0015	6.029e-09	0.0086	0.0017	4.072e-07	0.0009	0.0039	0.8079	0.008661	0.001675	4.869e-08	No		4.76619e-05
	16:88798489:A_G	CPMA	AFR;HIS;EUR;MID;SAS	a	g	0.0807	MAF >=1%	203417	16	88798489	HbA1c	LTST	MALE	rs837763 [88287321 to 89287321]T2D Knowledge Portal - HbA1c Traits - HbA1c (Ancestry: All); rs837763 [88287321 to 89287321]T2D Knowledge Portal - HbA1c Traits - HbA1c adj BMI (Ancestry: All); rs753070230 [88337816 to 89337816]T2D Knowledge Portal - Insulin Traits - Fasting insulin adj BMI (Ancestry: All); rs1051460105 [88473837 to 89473837]T2D Knowledge Portal - Insulin Traits - Fasting insulin adj BMI (Ancestry: All)	0.4844	CDT1; Gene dist: 5300	CDT1; TSS dist: 5300	0.0088	0.0015	5.398e-09	0.0086	0.0017	3.994e-07	0.001	0.0036	0.7872	0.008706	0.001709	2.849e-08	No		2.91986e-05
	16:88798671:G_T	EUR	ARIC;UKBB;EPIC-Norfolk;Fenland;FHS;GAPP;LL-GSA;LL-Affy;LL-CS;LLFS;NEO;SHIP_TREND_B1;SHIP_TREND_B2;SHIP_START;YFS;FINNGEN	t	g	0.0517	MAF >=1%	428233	16	88798671	HbA1c	STST	COMBINED	rs837763 [88287321 to 89287321]T2D Knowledge Portal - HbA1c Traits - HbA1c (Ancestry: All); rs837763 [88287321 to 89287321]T2D Knowledge Portal - HbA1c Traits - HbA1c adj BMI (Ancestry: All); rs753070230 [88337816 to 89337816]T2D Knowledge Portal - Insulin Traits - Fasting insulin adj BMI (Ancestry: All); rs1051460105 [88473837 to 89473837]T2D Knowledge Portal - Insulin Traits - Fasting insulin adj BMI (Ancestry: All)	0.7753	CDT1; Gene dist: 5118	CDT1; TSS dist: 5118	0.0098	0.0016	1.175e-09	0.0087	0.0018	8.209e-07	0.0061	0.0038	0.1047	0.00872	0.001735	4.826e-10	*Yes*		5.18378e-07
	16:88798671:G_T	EUR	AGES_hu370CNV;AGES_gsa;ARIC;UKBB;EPIC-Norfolk;Fenland;FHS;LL-CS;LL-GSA;LL-Affy;LLFS;NEO;SHIP_START;SHIP_TREND_B2;YFS;FINNGEN	t	g	0.0514	MAF >=1%	430422	16	88798671	HbA1c	LTST	COMBINED	rs837763 [88287321 to 89287321]T2D Knowledge Portal - HbA1c Traits - HbA1c (Ancestry: All); rs837763 [88287321 to 89287321]T2D Knowledge Portal - HbA1c Traits - HbA1c adj BMI (Ancestry: All); rs753070230 [88337816 to 89337816]T2D Knowledge Portal - Insulin Traits - Fasting insulin adj BMI (Ancestry: All); rs1051460105 [88473837 to 89473837]T2D Knowledge Portal - Insulin Traits - Fasting insulin adj BMI (Ancestry: All)	0.6402	CDT1; Gene dist: 5118	CDT1; TSS dist: 5118	0.0095	0.0016	2.843e-09	0.0109	0.0018	6.515e-10	-0.0066	0.0037	0.07631	0.01096	0.001734	1.077e-09	*Yes*		9.78389e-07
	16:88815227:C_T	CPMA	MID;SAS;AFR;EUR;HIS;AMR;EAS	t	c	0.1075	MAF >=1%	486194	16	88815227	HbA1c	STST	COMBINED	rs837763 [88287321 to 89287321]T2D Knowledge Portal - HbA1c Traits - HbA1c (Ancestry: All); rs837763 [88287321 to 89287321]T2D Knowledge Portal - HbA1c Traits - HbA1c adj BMI (Ancestry: All); rs753070230 [88337816 to 89337816]T2D Knowledge Portal - Insulin Traits - Fasting insulin adj BMI (Ancestry: All); rs1051460105 [88473837 to 89473837]T2D Knowledge Portal - Insulin Traits - Fasting insulin adj BMI (Ancestry: All)	0.5013	APRT; Gene dist: 3290	APRT; TSS dist: 3299	-0.0074	0.001	1.572e-13	-0.0076	0.0011	3.554e-12	0.001	0.0022	0.6518	-0.007666	0.001056	1.576e-14	*Yes*		1.82129e-11
	16:88815227:C_T	CPMA	HIS;EUR;AMR;AFR;EAS;MID;SAS	t	c	0.1075	MAF >=1%	486560	16	88815227	HbA1c	LTST	COMBINED	rs837763 [88287321 to 89287321]T2D Knowledge Portal - HbA1c Traits - HbA1c (Ancestry: All); rs837763 [88287321 to 89287321]T2D Knowledge Portal - HbA1c Traits - HbA1c adj BMI (Ancestry: All); rs753070230 [88337816 to 89337816]T2D Knowledge Portal - Insulin Traits - Fasting insulin adj BMI (Ancestry: All); rs1051460105 [88473837 to 89473837]T2D Knowledge Portal - Insulin Traits - Fasting insulin adj BMI (Ancestry: All)	0.5503	APRT; Gene dist: 3290	APRT; TSS dist: 3299	-0.0074	0.001	1.563e-13	-0.0081	0.0011	1.177e-13	0.0029	0.0022	0.2009	-0.008124	0.001052	5.476e-15	*Yes*		6.57007e-12
	16:88815227:C_T	CPMA	HIS;SAS;EUR;MID;AMR;EAS;AFR	t	c	0.1084	MAF >=1%	270796	16	88815227	HbA1c	STST	FEMALE	rs837763 [88287321 to 89287321]T2D Knowledge Portal - HbA1c Traits - HbA1c (Ancestry: All); rs837763 [88287321 to 89287321]T2D Knowledge Portal - HbA1c Traits - HbA1c adj BMI (Ancestry: All); rs753070230 [88337816 to 89337816]T2D Knowledge Portal - Insulin Traits - Fasting insulin adj BMI (Ancestry: All); rs1051460105 [88473837 to 89473837]T2D Knowledge Portal - Insulin Traits - Fasting insulin adj BMI (Ancestry: All)	0.7494	APRT; Gene dist: 3290	APRT; TSS dist: 3299	-0.0073	0.0013	8.765e-09	-0.0075	0.0014	5.766e-08	0.0002	0.0028	0.9557	-0.007448	0.001364	5.208e-09	No		5.40101e-06
	16:88815227:C_T	CPMA	EUR;SAS;AFR;EAS;MID;HIS	t	c	0.1071	MAF >=1%	269341	16	88815227	HbA1c	LTST	FEMALE	rs837763 [88287321 to 89287321]T2D Knowledge Portal - HbA1c Traits - HbA1c (Ancestry: All); rs837763 [88287321 to 89287321]T2D Knowledge Portal - HbA1c Traits - HbA1c adj BMI (Ancestry: All); rs753070230 [88337816 to 89337816]T2D Knowledge Portal - Insulin Traits - Fasting insulin adj BMI (Ancestry: All); rs1051460105 [88473837 to 89473837]T2D Knowledge Portal - Insulin Traits - Fasting insulin adj BMI (Ancestry: All)	0.4583	APRT; Gene dist: 3290	APRT; TSS dist: 3299	-0.0071	0.0013	2.161e-08	-0.0083	0.0014	1.875e-09	0.006	0.0031	0.05189	-0.008323	0.001338	2.619e-09	*Yes*		2.87954e-06
	16:88818448:C_T	EUR	UKBB;EPIC-Norfolk;Fenland;FHS;LL-GSA;LL-CS;LL-Affy;NEO;SHIP_TREND_B2;SHIP_START;FINNGEN	t	c	0.0381	MAF >=1%	189269	16	88818448	HbA1c	LTST	MALE	rs837763 [88287321 to 89287321]T2D Knowledge Portal - HbA1c Traits - HbA1c (Ancestry: All); rs837763 [88287321 to 89287321]T2D Knowledge Portal - HbA1c Traits - HbA1c adj BMI (Ancestry: All); rs753070230 [88337816 to 89337816]T2D Knowledge Portal - Insulin Traits - Fasting insulin adj BMI (Ancestry: All); rs1051460105 [88473837 to 89473837]T2D Knowledge Portal - Insulin Traits - Fasting insulin adj BMI (Ancestry: All)	0.4604	APRT; Gene dist: 6511	APRT; TSS dist: 6520	-0.0159	0.0028	1.108e-08	-0.0143	0.0031	5.281e-06	-0.009	0.0064	0.1572	-0.01442	0.003094	1.384e-08	No		1.77346e-05
	16:88818448:C_T	CPMA	EUR;HIS	t	c	0.0313	MAF >=1%	438427	16	88818448	HbA1c	STST	COMBINED	rs837763 [88287321 to 89287321]T2D Knowledge Portal - HbA1c Traits - HbA1c (Ancestry: All); rs837763 [88287321 to 89287321]T2D Knowledge Portal - HbA1c Traits - HbA1c adj BMI (Ancestry: All); rs753070230 [88337816 to 89337816]T2D Knowledge Portal - Insulin Traits - Fasting insulin adj BMI (Ancestry: All); rs1051460105 [88473837 to 89473837]T2D Knowledge Portal - Insulin Traits - Fasting insulin adj BMI (Ancestry: All)	0.3801	APRT; Gene dist: 6511	APRT; TSS dist: 6520	-0.0127	0.0019	8.063e-12	-0.0132	0.002	7.659e-11	0.0019	0.0042	0.6472	-0.01327	0.001993	4.866e-12	*Yes*		4.22179e-09
[truncated: 6,835,948 more chars]
